# Transcriptomic analysis of frontotemporal lobar degeneration with TDP-43 pathology reveals cellular alterations across multiple brain regions

**DOI:** 10.1101/2021.10.06.21264635

**Authors:** Rahat Hasan, Jack Humphrey, Conceição Bettencourt, NYGC ALS Consortium, Tammaryn Lashley, Pietro Fratta, Towfique Raj

## Abstract

Frontotemporal lobar degeneration (FTLD) is a group of heterogeneous neurodegenerative disorders affecting the frontal and temporal lobes of the brain. Nuclear loss and cytoplasmic aggregation of the RNA-binding protein TDP-43 represents the major FTLD pathology, known as FTLD-TDP. To date, there is no effective treatment for FTLD-TDP due to an incomplete understanding of the molecular mechanisms underlying disease development. Here we compared post-mortem tissue RNA-seq transcriptomes from the frontal cortex, temporal cortex and cerebellum between 28 controls and 30 FTLD-TDP patients to profile changes in cell-type composition, gene expression and transcript usage. We observed downregulation of neuronal markers in all three regions of the brain, accompanied by upregulation of microglia, astrocytes, and oligodendrocytes, as well as endothelial cells and pericytes, suggesting shifts in both immune activation and within the vasculature. We validate our estimates of neuronal loss using neuropathological atrophy scores and show that neuronal loss in the cortex can be mainly attributed to excitatory neurons, and that increases in microglial and endothelial cell expression are highly correlated with neuronal loss. All our analyses identified a strong involvement of the cerebellum in the neurodegenerative process of FTLD-TDP. Altogether, our data provides a detailed landscape of gene expression alterations to help unravel relevant disease mechanisms in FTLD.

## Supplementary Tables 1-14 and Supplementary Acknowledgments for "Transcriptomic analysis of frontotemporal lobar degeneration with TDP-43 pathology reveals cellular alterations across multiple brain regions" (part 1 of 3)

### Sheet: Tables
Supplementary Tables
Rahat Hasan & Jack Humphrey
Table	Description	Status	Source
ST1	De-identified clinical metadata for donors used in the study	Done	NYGC
ST2	FTLD-TDP vs Control differential expression results	Done	Limma
ST3	FTLD-TDP vs Control differential transcript usage results	Done	satuRn
ST4	DEG enrichment results for cell-types, pathways, and glial activation signatures	Done	clusterProfiler
ST5	DTU enrichment results for cell-types, pathways, and glial activation signatures	Done	clusterProfiler
ST6	DTU-DEG enrichment results for cell-types, pathways, and glial activation signatures	Done	clusterProfiler
ST7	Deconvolution results from Mathys and dtangle	Done	dtangle
ST8	Microscopic and macroscopic atrophy scores	Done	QSBB
ST9	DNA methylation estimates of neuronal proportion	Done	CETS
S10	Microglia burden scores	Done	Woollacott et al. 2020

### Sheet: ST1
Supplementary Table 1 - de-identified clinical metadata for donors used in the study
sample_id	tissue	donor_id	sex	disease	mutations	pathology	rin	platform	library_prep	differential_expression
CGND-HRA-00751	Frontal_Cortex	donor_1	Male	Control	NA	NA	5.7	HiSeq 2500	Manual KAPA Total	TRUE
CGND-HRA-00788	Frontal_Cortex	donor_2	Female	Control	NA	NA	5.7	HiSeq 2500	Manual KAPA Total	TRUE
CGND-HRA-00989	Frontal_Cortex	donor_3	Female	Control	NA	NA	5.7	HiSeq 2500	Manual KAPA Total	TRUE
CGND-HRA-00761	Frontal_Cortex	donor_4	Male	Control	NA	NA	5	HiSeq 2500	Manual KAPA Total	FALSE
CGND-HRA-00769	Frontal_Cortex	donor_5	Male	Control	NA	NA	6.9	NovaSeq	Automated KAPA Total	TRUE
CGND-HRA-00811	Frontal_Cortex	donor_6	Male	Control	NA	NA	6.5	NovaSeq	Automated KAPA Total	TRUE
CGND-HRA-00820	Frontal_Cortex	donor_7	Male	Control	NA	NA	6.1	NovaSeq	Automated KAPA Total	TRUE
CGND-HRA-00835	Frontal_Cortex	donor_8	Male	Control	NA	NA	5.5	NovaSeq	Automated KAPA Total	TRUE
CGND-HRA-01081	Frontal_Cortex	donor_9	Male	FTLD-TDP	C9orf72	FTLD-TDP-A	7.7	NovaSeq	Automated KAPA Total	TRUE
CGND-HRA-00914	Frontal_Cortex	donor_10	Male	Control	NA	NA	7.9	NovaSeq	Automated KAPA Total	TRUE
CGND-HRA-00921	Frontal_Cortex	donor_11	Female	Control	NA	NA	6	NovaSeq	Automated KAPA Total	TRUE
CGND-HRA-00930	Frontal_Cortex	donor_12	Male	Control	NA	NA	7	NovaSeq	Automated KAPA Total	TRUE
CGND-HRA-00939	Frontal_Cortex	donor_13	Female	Control	NA	NA	5.6	NovaSeq	Automated KAPA Total	TRUE
CGND-HRA-00964	Frontal_Cortex	donor_14	Male	Control	NA	NA	6.8	NovaSeq	Automated KAPA Total	TRUE
CGND-HRA-00973	Frontal_Cortex	donor_15	Female	Control	NA	NA	7.3	NovaSeq	Automated KAPA Total	TRUE
CGND-HRA-00980	Frontal_Cortex	donor_16	Female	Control	NA	NA	5.6	NovaSeq	Automated KAPA Total	TRUE
CGND-HRA-00998	Frontal_Cortex	donor_17	Female	FTLD-TDP	Sporadic	FTLD-TDP-A	5.2	NovaSeq	Automated KAPA Total	TRUE
CGND-HRA-01001	Frontal_Cortex	donor_18	Female	FTLD-TDP	Sporadic	FTLD-TDP-A	5.8	NovaSeq	Automated KAPA Total	TRUE
CGND-HRA-01004	Frontal_Cortex	donor_19	Female	FTLD-TDP	GRN	FTLD-TDP-A	3.7	NovaSeq	Automated KAPA Total	FALSE
CGND-HRA-01007	Frontal_Cortex	donor_20	Male	FTLD-TDP	Sporadic	FTLD-TDP-A	5.8	NovaSeq	Automated KAPA Total	TRUE
CGND-HRA-01010	Frontal_Cortex	donor_21	Male	FTLD-TDP	GRN	FTLD-TDP-A	6.2	NovaSeq	Automated KAPA Total	TRUE
CGND-HRA-01013	Frontal_Cortex	donor_22	Male	FTLD-TDP	Sporadic	FTLD-TDP-A	4	NovaSeq	Automated KAPA Total	FALSE
CGND-HRA-01016	Frontal_Cortex	donor_23	Male	FTLD-TDP	TBK1	FTLD-TDP-A	3.9	NovaSeq	Automated KAPA Total	FALSE
CGND-HRA-01019	Frontal_Cortex	donor_24	Female	FTLD-TDP	GRN	FTLD-TDP-A	5.6	NovaSeq	Automated KAPA Total	TRUE
CGND-HRA-01021	Frontal_Cortex	donor_25	Male	FTLD-TDP	GRN	FTLD-TDP-A	5	NovaSeq	Automated KAPA Total	FALSE
CGND-HRA-01024	Frontal_Cortex	donor_26	Female	FTLD-TDP	TBK1	FTLD-TDP-A	3.7	NovaSeq	Automated KAPA Total	FALSE
CGND-HRA-01026	Frontal_Cortex	donor_27	Male	FTLD-TDP	Sporadic	FTLD-TDP-A	4.4	NovaSeq	Automated KAPA Total	FALSE
CGND-HRA-01029	Frontal_Cortex	donor_28	Male	FTLD-TDP	Sporadic	FTLD-TDP-A	5.7	NovaSeq	Automated KAPA Total	TRUE
CGND-HRA-01032	Frontal_Cortex	donor_29	Male	FTLD-TDP	GRN	FTLD-TDP-A	2.8	NovaSeq	Automated KAPA Total	FALSE
CGND-HRA-01035	Frontal_Cortex	donor_30	Male	FTLD-TDP	Sporadic	FTLD-TDP-B	2.6	NovaSeq	Automated KAPA Total	FALSE
CGND-HRA-01038	Frontal_Cortex	donor_31	Female	FTLD-TDP	Sporadic	FTLD-TDP-B	6.2	NovaSeq	Automated KAPA Total	TRUE
CGND-HRA-01043	Frontal_Cortex	donor_32	Female	FTLD-TDP	Sporadic	FTLD-TDP-C	6.1	NovaSeq	Automated KAPA Total	TRUE
CGND-HRA-01046	Frontal_Cortex	donor_33	Female	FTLD-TDP	Sporadic	FTLD-TDP-C	5.8	NovaSeq	Automated KAPA Total	TRUE
CGND-HRA-01049	Frontal_Cortex	donor_34	Male	FTLD-TDP	Sporadic	FTLD-TDP-C	5.1	NovaSeq	Automated KAPA Total	TRUE
CGND-HRA-01052	Frontal_Cortex	donor_35	Male	FTLD-TDP	Sporadic	FTLD-TDP-C	5.8	NovaSeq	Automated KAPA Total	TRUE
CGND-HRA-01055	Frontal_Cortex	donor_36	Male	FTLD-TDP	Sporadic	FTLD-TDP-C	5.6	NovaSeq	Automated KAPA Total	TRUE
CGND-HRA-01058	Frontal_Cortex	donor_37	Male	FTLD-TDP	Sporadic	FTLD-TDP-C	6.6	NovaSeq	Automated KAPA Total	TRUE
CGND-HRA-01060	Frontal_Cortex	donor_38	Male	FTLD-TDP	Sporadic	FTLD-TDP-C	4.8	NovaSeq	Automated KAPA Total	FALSE
CGND-HRA-01063	Frontal_Cortex	donor_39	Female	FTLD-TDP	Sporadic	FTLD-TDP-C	5.3	NovaSeq	Automated KAPA Total	TRUE
CGND-HRA-01066	Frontal_Cortex	donor_40	Female	FTLD-TDP	Sporadic	FTLD-TDP-C	7	NovaSeq	Automated KAPA Total	TRUE
CGND-HRA-01069	Frontal_Cortex	donor_41	Male	FTLD-TDP	Sporadic	FTLD-TDP-C	4.8	NovaSeq	Automated KAPA Total	FALSE
CGND-HRA-01073	Frontal_Cortex	donor_42	Female	FTLD-TDP	GRN	FTLD-TDP-A	5.9	NovaSeq	Automated KAPA Total	TRUE
CGND-HRA-01076	Frontal_Cortex	donor_43	Female	FTLD-TDP	C9orf72	FTLD-TDP-A	5.7	NovaSeq	Automated KAPA Total	TRUE
CGND-HRA-01084	Frontal_Cortex	donor_44	Male	FTLD-TDP	C9orf72	FTLD-TDP-A	7.1	NovaSeq	Automated KAPA Total	TRUE
CGND-HRA-01090	Frontal_Cortex	donor_45	Female	FTLD-TDP	C9orf72	FTLD-TDP-A	5.6	NovaSeq	Automated KAPA Total	TRUE
CGND-HRA-01093	Frontal_Cortex	donor_46	Female	FTLD-TDP	C9orf72	FTLD-TDP-A	6	NovaSeq	Automated KAPA Total	TRUE
CGND-HRA-01096	Frontal_Cortex	donor_47	Male	FTLD-TDP	C9orf72	FTLD-TDP-A	5.9	NovaSeq	Automated KAPA Total	TRUE
CGND-HRA-01099	Frontal_Cortex	donor_48	Female	FTLD-TDP	C9orf72	FTLD-TDP-A	5.6	NovaSeq	Automated KAPA Total	TRUE
CGND-HRA-01102	Frontal_Cortex	donor_49	Male	FTLD-TDP	GRN	FTLD-TDP-A	4.9	NovaSeq	Automated KAPA Total	FALSE
CGND-HRA-01147	Frontal_Cortex	donor_50	Female	Control	NA	NA	4.4	NovaSeq	Automated KAPA Total	FALSE
CGND-HRA-01150	Frontal_Cortex	donor_51	Female	Control	NA	NA	6.6	NovaSeq	Automated KAPA Total	TRUE
CGND-HRA-01153	Frontal_Cortex	donor_52	Female	Control	NA	NA	6.7	NovaSeq	Automated KAPA Total	TRUE
CGND-HRA-01156	Frontal_Cortex	donor_53	Female	Control	NA	NA	5.6	NovaSeq	Automated KAPA Total	TRUE
CGND-HRA-01158	Frontal_Cortex	donor_54	Female	Control	NA	NA	5.3	NovaSeq	Automated KAPA Total	TRUE
CGND-HRA-01161	Frontal_Cortex	donor_55	Male	Control	NA	NA	5.8	NovaSeq	Automated KAPA Total	TRUE
CGND-HRA-01164	Frontal_Cortex	donor_56	Female	Control	NA	NA	7	NovaSeq	Automated KAPA Total	TRUE
CGND-HRA-01167	Frontal_Cortex	donor_57	Male	Control	NA	NA	6.5	NovaSeq	Automated KAPA Total	TRUE
CGND-HRA-01170	Frontal_Cortex	donor_58	Female	Control	NA	NA	7.2	NovaSeq	Automated KAPA Total	TRUE
CGND-HRA-00752	Temporal_Cortex	donor_1	Male	Control	NA	NA	6.2	HiSeq 2500	Manual KAPA Total	TRUE
CGND-HRA-00789	Temporal_Cortex	donor_2	Female	Control	NA	NA	5.4	HiSeq 2500	Manual KAPA Total	TRUE
CGND-HRA-00770	Temporal_Cortex	donor_5	Male	Control	NA	NA	6.1	NovaSeq	Automated KAPA Total	TRUE
CGND-HRA-00779	Temporal_Cortex	donor_59	Male	Control	NA	NA	2.6	NovaSeq	Automated KAPA Total	FALSE
CGND-HRA-00812	Temporal_Cortex	donor_6	Male	Control	NA	NA	5.1	NovaSeq	Automated KAPA Total	TRUE
CGND-HRA-00821	Temporal_Cortex	donor_7	Male	Control	NA	NA	5.6	NovaSeq	Automated KAPA Total	TRUE
CGND-HRA-00836	Temporal_Cortex	donor_8	Male	Control	NA	NA	6	NovaSeq	Automated KAPA Total	TRUE
CGND-HRA-00845	Temporal_Cortex	donor_60	Male	Control	NA	NA	6.3	NovaSeq	Automated KAPA Total	TRUE
CGND-HRA-00859	Temporal_Cortex	donor_61	Male	Control	NA	NA	5.6	NovaSeq	Automated KAPA Total	TRUE
CGND-HRA-01082	Temporal_Cortex	donor_9	Male	FTLD-TDP	C9orf72	FTLD-TDP-A	7.5	NovaSeq	Automated KAPA Total	TRUE
CGND-HRA-00888	Temporal_Cortex	donor_62	Female	Control	NA	NA	2.4	NovaSeq	Automated KAPA Total	FALSE
CGND-HRA-00901	Temporal_Cortex	donor_63	Male	Control	NA	NA	7	NovaSeq	Automated KAPA Total	TRUE
CGND-HRA-00915	Temporal_Cortex	donor_10	Male	Control	NA	NA	7.8	NovaSeq	Automated KAPA Total	TRUE
CGND-HRA-00931	Temporal_Cortex	donor_12	Male	Control	NA	NA	7.3	NovaSeq	Automated KAPA Total	TRUE
CGND-HRA-00953	Temporal_Cortex	donor_64	Male	Control	NA	NA	4.5	NovaSeq	Automated KAPA Total	FALSE
CGND-HRA-00965	Temporal_Cortex	donor_14	Male	Control	NA	NA	2.3	NovaSeq	Automated KAPA Total	FALSE
CGND-HRA-00974	Temporal_Cortex	donor_15	Female	Control	NA	NA	6.4	NovaSeq	Automated KAPA Total	TRUE
CGND-HRA-00981	Temporal_Cortex	donor_16	Female	Control	NA	NA	5.6	NovaSeq	Automated KAPA Total	TRUE
CGND-HRA-00990	Temporal_Cortex	donor_3	Female	Control	NA	NA	4.3	NovaSeq	Automated KAPA Total	FALSE
CGND-HRA-00999	Temporal_Cortex	donor_17	Female	FTLD-TDP	Sporadic	FTLD-TDP-A	5.6	NovaSeq	Automated KAPA Total	TRUE
CGND-HRA-01005	Temporal_Cortex	donor_19	Female	FTLD-TDP	GRN	FTLD-TDP-A	3.1	NovaSeq	Automated KAPA Total	FALSE
CGND-HRA-01008	Temporal_Cortex	donor_20	Male	FTLD-TDP	Sporadic	FTLD-TDP-A	5.8	NovaSeq	Automated KAPA Total	TRUE
CGND-HRA-01011	Temporal_Cortex	donor_21	Male	FTLD-TDP	GRN	FTLD-TDP-A	5.3	NovaSeq	Automated KAPA Total	TRUE
CGND-HRA-01014	Temporal_Cortex	donor_22	Male	FTLD-TDP	Sporadic	FTLD-TDP-A	5.1	NovaSeq	Automated KAPA Total	TRUE
CGND-HRA-01017	Temporal_Cortex	donor_23	Male	FTLD-TDP	TBK1	FTLD-TDP-A	4.2	NovaSeq	Automated KAPA Total	FALSE
CGND-HRA-01022	Temporal_Cortex	donor_25	Male	FTLD-TDP	GRN	FTLD-TDP-A	5.2	NovaSeq	Automated KAPA Total	TRUE
CGND-HRA-01027	Temporal_Cortex	donor_27	Male	FTLD-TDP	Sporadic	FTLD-TDP-A	4.8	NovaSeq	Automated KAPA Total	FALSE
CGND-HRA-01030	Temporal_Cortex	donor_28	Male	FTLD-TDP	Sporadic	FTLD-TDP-A	5.2	NovaSeq	Automated KAPA Total	TRUE
CGND-HRA-01033	Temporal_Cortex	donor_29	Male	FTLD-TDP	GRN	FTLD-TDP-A	2.6	NovaSeq	Automated KAPA Total	FALSE
CGND-HRA-01036	Temporal_Cortex	donor_30	Male	FTLD-TDP	Sporadic	FTLD-TDP-B	3	NovaSeq	Automated KAPA Total	FALSE
CGND-HRA-01039	Temporal_Cortex	donor_31	Female	FTLD-TDP	Sporadic	FTLD-TDP-B	6.2	NovaSeq	Automated KAPA Total	TRUE
CGND-HRA-01041	Temporal_Cortex	donor_65	Female	FTLD-TDP	Sporadic	FTLD-TDP-B	6.2	NovaSeq	Automated KAPA Total	TRUE
CGND-HRA-01044	Temporal_Cortex	donor_32	Female	FTLD-TDP	Sporadic	FTLD-TDP-C	4	NovaSeq	Automated KAPA Total	FALSE
CGND-HRA-01047	Temporal_Cortex	donor_33	Female	FTLD-TDP	Sporadic	FTLD-TDP-C	6.9	NovaSeq	Automated KAPA Total	TRUE
CGND-HRA-01050	Temporal_Cortex	donor_34	Male	FTLD-TDP	Sporadic	FTLD-TDP-C	5.1	NovaSeq	Automated KAPA Total	TRUE
CGND-HRA-01053	Temporal_Cortex	donor_35	Male	FTLD-TDP	Sporadic	FTLD-TDP-C	5	NovaSeq	Automated KAPA Total	FALSE
CGND-HRA-01056	Temporal_Cortex	donor_36	Male	FTLD-TDP	Sporadic	FTLD-TDP-C	5.6	NovaSeq	Automated KAPA Total	TRUE
CGND-HRA-01061	Temporal_Cortex	donor_38	Male	FTLD-TDP	Sporadic	FTLD-TDP-C	4.1	NovaSeq	Automated KAPA Total	FALSE
CGND-HRA-01064	Temporal_Cortex	donor_39	Female	FTLD-TDP	Sporadic	FTLD-TDP-C	5.8	NovaSeq	Automated KAPA Total	TRUE
CGND-HRA-01067	Temporal_Cortex	donor_40	Female	FTLD-TDP	Sporadic	FTLD-TDP-C	7.6	NovaSeq	Automated KAPA Total	TRUE
CGND-HRA-01074	Temporal_Cortex	donor_42	Female	FTLD-TDP	GRN	FTLD-TDP-A	6	NovaSeq	Automated KAPA Total	TRUE
CGND-HRA-01077	Temporal_Cortex	donor_43	Female	FTLD-TDP	C9orf72	FTLD-TDP-A	5.2	NovaSeq	Automated KAPA Total	TRUE
CGND-HRA-01079	Temporal_Cortex	donor_66	Male	FTLD-TDP	C9orf72	FTLD-TDP-A	5.8	NovaSeq	Automated KAPA Total	TRUE
CGND-HRA-01085	Temporal_Cortex	donor_44	Male	FTLD-TDP	C9orf72	FTLD-TDP-A	7.1	NovaSeq	Automated KAPA Total	TRUE
CGND-HRA-01091	Temporal_Cortex	donor_45	Female	FTLD-TDP	C9orf72	FTLD-TDP-A	5.1	NovaSeq	Automated KAPA Total	TRUE
CGND-HRA-01094	Temporal_Cortex	donor_46	Female	FTLD-TDP	C9orf72	FTLD-TDP-A	5.1	NovaSeq	Automated KAPA Total	TRUE
CGND-HRA-01097	Temporal_Cortex	donor_47	Male	FTLD-TDP	C9orf72	FTLD-TDP-A	5.4	NovaSeq	Automated KAPA Total	TRUE
CGND-HRA-01100	Temporal_Cortex	donor_48	Female	FTLD-TDP	C9orf72	FTLD-TDP-A	6.8	NovaSeq	Automated KAPA Total	TRUE
CGND-HRA-01103	Temporal_Cortex	donor_49	Male	FTLD-TDP	GRN	FTLD-TDP-A	3.4	NovaSeq	Automated KAPA Total	FALSE
CGND-HRA-01145	Temporal_Cortex	donor_67	Male	Control	NA	NA	4.4	NovaSeq	Automated KAPA Total	FALSE
CGND-HRA-01151	Temporal_Cortex	donor_51	Female	Control	NA	NA	5	NovaSeq	Automated KAPA Total	FALSE
CGND-HRA-01154	Temporal_Cortex	donor_52	Female	Control	NA	NA	6.3	NovaSeq	Automated KAPA Total	TRUE
CGND-HRA-01159	Temporal_Cortex	donor_54	Female	Control	NA	NA	4.7	NovaSeq	Automated KAPA Total	FALSE
CGND-HRA-01162	Temporal_Cortex	donor_55	Male	Control	NA	NA	5.9	NovaSeq	Automated KAPA Total	TRUE
CGND-HRA-01165	Temporal_Cortex	donor_56	Female	Control	NA	NA	6.4	NovaSeq	Automated KAPA Total	TRUE
CGND-HRA-01168	Temporal_Cortex	donor_57	Male	Control	NA	NA	2.7	NovaSeq	Automated KAPA Total	FALSE
CGND-HRA-01171	Temporal_Cortex	donor_58	Female	Control	NA	NA	7	NovaSeq	Automated KAPA Total	TRUE
CGND-HRA-00753	Cerebellum	donor_1	Male	Control	NA	NA	5.2	HiSeq 2500	Manual KAPA Total	TRUE
CGND-HRA-00846	Cerebellum	donor_60	Male	Control	NA	NA	6.8	HiSeq 2500	Manual KAPA Total	TRUE
CGND-HRA-00902	Cerebellum	donor_63	Male	Control	NA	NA	7.8	HiSeq 2500	Manual KAPA Total	FALSE
CGND-HRA-01169	Cerebellum	donor_57	Male	Control	NA	NA	6.7	HiSeq 2500	Manual KAPA Total	TRUE
CGND-HRA-00763	Cerebellum	donor_4	Male	Control	NA	NA	5.5	HiSeq 2500	Manual KAPA Total	TRUE
CGND-HRA-00803	Cerebellum	donor_68	Male	Control	NA	NA	7	NovaSeq	Automated KAPA Total	TRUE
CGND-HRA-00813	Cerebellum	donor_6	Male	Control	NA	NA	6.6	NovaSeq	Automated KAPA Total	TRUE
CGND-HRA-00822	Cerebellum	donor_7	Male	Control	NA	NA	6.3	NovaSeq	Automated KAPA Total	TRUE
CGND-HRA-00828	Cerebellum	donor_69	Female	Control	NA	NA	5.9	NovaSeq	Automated KAPA Total	TRUE
CGND-HRA-01083	Cerebellum	donor_9	Male	FTLD-TDP	C9orf72	FTLD-TDP-A	7.5	NovaSeq	Automated KAPA Total	TRUE
CGND-HRA-00932	Cerebellum	donor_12	Male	Control	NA	NA	7.9	NovaSeq	Automated KAPA Total	TRUE
CGND-HRA-00940	Cerebellum	donor_13	Female	Control	NA	NA	5.5	NovaSeq	Automated KAPA Total	TRUE
CGND-HRA-00966	Cerebellum	donor_14	Male	Control	NA	NA	7.5	NovaSeq	Automated KAPA Total	TRUE
CGND-HRA-00982	Cerebellum	donor_16	Female	Control	NA	NA	5.8	NovaSeq	Automated KAPA Total	TRUE
CGND-HRA-01000	Cerebellum	donor_17	Female	FTLD-TDP	Sporadic	FTLD-TDP-A	6.3	NovaSeq	Automated KAPA Total	TRUE
CGND-HRA-01003	Cerebellum	donor_18	Female	FTLD-TDP	Sporadic	FTLD-TDP-A	5.3	NovaSeq	Automated KAPA Total	TRUE
CGND-HRA-01009	Cerebellum	donor_20	Male	FTLD-TDP	Sporadic	FTLD-TDP-A	5.6	NovaSeq	Automated KAPA Total	TRUE
CGND-HRA-01012	Cerebellum	donor_21	Male	FTLD-TDP	GRN	FTLD-TDP-A	5.7	NovaSeq	Automated KAPA Total	TRUE
CGND-HRA-01015	Cerebellum	donor_22	Male	FTLD-TDP	Sporadic	FTLD-TDP-A	6	NovaSeq	Automated KAPA Total	TRUE
CGND-HRA-01018	Cerebellum	donor_23	Male	FTLD-TDP	TBK1	FTLD-TDP-A	4.2	NovaSeq	Automated KAPA Total	FALSE
CGND-HRA-01020	Cerebellum	donor_24	Female	FTLD-TDP	GRN	FTLD-TDP-A	6.3	NovaSeq	Automated KAPA Total	TRUE
CGND-HRA-01023	Cerebellum	donor_25	Male	FTLD-TDP	GRN	FTLD-TDP-A	7	NovaSeq	Automated KAPA Total	TRUE
CGND-HRA-01025	Cerebellum	donor_26	Female	FTLD-TDP	TBK1	FTLD-TDP-A	5.9	NovaSeq	Automated KAPA Total	TRUE
CGND-HRA-01028	Cerebellum	donor_27	Male	FTLD-TDP	Sporadic	FTLD-TDP-A	4.2	NovaSeq	Automated KAPA Total	FALSE
CGND-HRA-01031	Cerebellum	donor_28	Male	FTLD-TDP	Sporadic	FTLD-TDP-A	6.1	NovaSeq	Automated KAPA Total	TRUE
CGND-HRA-01034	Cerebellum	donor_29	Male	FTLD-TDP	GRN	FTLD-TDP-A	2.9	NovaSeq	Automated KAPA Total	FALSE
CGND-HRA-01037	Cerebellum	donor_30	Male	FTLD-TDP	Sporadic	FTLD-TDP-B	2.9	NovaSeq	Automated KAPA Total	FALSE
CGND-HRA-01040	Cerebellum	donor_31	Female	FTLD-TDP	Sporadic	FTLD-TDP-B	5.8	NovaSeq	Automated KAPA Total	TRUE
CGND-HRA-01042	Cerebellum	donor_65	Female	FTLD-TDP	Sporadic	FTLD-TDP-B	4.5	NovaSeq	Automated KAPA Total	FALSE
CGND-HRA-01045	Cerebellum	donor_32	Female	FTLD-TDP	Sporadic	FTLD-TDP-C	6.9	NovaSeq	Automated KAPA Total	TRUE
CGND-HRA-01048	Cerebellum	donor_33	Female	FTLD-TDP	Sporadic	FTLD-TDP-C	5.2	NovaSeq	Automated KAPA Total	TRUE
CGND-HRA-01051	Cerebellum	donor_34	Male	FTLD-TDP	Sporadic	FTLD-TDP-C	5.9	NovaSeq	Automated KAPA Total	TRUE
CGND-HRA-01054	Cerebellum	donor_35	Male	FTLD-TDP	Sporadic	FTLD-TDP-C	6.4	NovaSeq	Automated KAPA Total	TRUE
CGND-HRA-01057	Cerebellum	donor_36	Male	FTLD-TDP	Sporadic	FTLD-TDP-C	6.1	NovaSeq	Automated KAPA Total	TRUE
CGND-HRA-01059	Cerebellum	donor_37	Male	FTLD-TDP	Sporadic	FTLD-TDP-C	5.8	NovaSeq	Automated KAPA Total	TRUE
CGND-HRA-01062	Cerebellum	donor_38	Male	FTLD-TDP	Sporadic	FTLD-TDP-C	6	NovaSeq	Automated KAPA Total	TRUE
CGND-HRA-01065	Cerebellum	donor_39	Female	FTLD-TDP	Sporadic	FTLD-TDP-C	5.6	NovaSeq	Automated KAPA Total	TRUE
CGND-HRA-01068	Cerebellum	donor_40	Female	FTLD-TDP	Sporadic	FTLD-TDP-C	7	NovaSeq	Automated KAPA Total	TRUE
CGND-HRA-01075	Cerebellum	donor_42	Female	FTLD-TDP	GRN	FTLD-TDP-A	6.1	NovaSeq	Automated KAPA Total	TRUE
CGND-HRA-01078	Cerebellum	donor_43	Female	FTLD-TDP	C9orf72	FTLD-TDP-A	6.8	NovaSeq	Automated KAPA Total	TRUE
CGND-HRA-01080	Cerebellum	donor_66	Male	FTLD-TDP	C9orf72	FTLD-TDP-A	5.5	NovaSeq	Automated KAPA Total	TRUE
CGND-HRA-01086	Cerebellum	donor_44	Male	FTLD-TDP	C9orf72	FTLD-TDP-A	7.4	NovaSeq	Automated KAPA Total	TRUE
CGND-HRA-01089	Cerebellum	donor_70	Male	FTLD-TDP	C9orf72	FTLD-TDP-A	6.3	NovaSeq	Automated KAPA Total	TRUE
CGND-HRA-01092	Cerebellum	donor_45	Female	FTLD-TDP	C9orf72	FTLD-TDP-A	6.3	NovaSeq	Automated KAPA Total	TRUE
CGND-HRA-01095	Cerebellum	donor_46	Female	FTLD-TDP	C9orf72	FTLD-TDP-A	6.2	NovaSeq	Automated KAPA Total	TRUE
CGND-HRA-01098	Cerebellum	donor_47	Male	FTLD-TDP	C9orf72	FTLD-TDP-A	6.8	NovaSeq	Automated KAPA Total	TRUE
CGND-HRA-01101	Cerebellum	donor_48	Female	FTLD-TDP	C9orf72	FTLD-TDP-A	6.5	NovaSeq	Automated KAPA Total	TRUE
CGND-HRA-01146	Cerebellum	donor_67	Male	Control	NA	NA	4.6	NovaSeq	Automated KAPA Total	FALSE
CGND-HRA-01149	Cerebellum	donor_50	Female	Control	NA	NA	2.7	NovaSeq	Automated KAPA Total	FALSE
CGND-HRA-01155	Cerebellum	donor_52	Female	Control	NA	NA	6.2	NovaSeq	Automated KAPA Total	TRUE
CGND-HRA-01157	Cerebellum	donor_53	Female	Control	NA	NA	5.9	NovaSeq	Automated KAPA Total	TRUE
CGND-HRA-01160	Cerebellum	donor_54	Female	Control	NA	NA	4.7	NovaSeq	Automated KAPA Total	FALSE
CGND-HRA-01163	Cerebellum	donor_55	Male	Control	NA	NA	5.9	NovaSeq	Automated KAPA Total	TRUE
CGND-HRA-01172	Cerebellum	donor_58	Female	Control	NA	NA	6	NovaSeq	Automated KAPA Total	TRUE

### Sheet: ST2
Supplementary Table 2: FTLD-TDP vs Control differential expression results
gene_id	gene_name	Frontal_Cortex_p	Frontal_Cortex_adj_p	Frontal_Cortex_t	Frontal_Cortex_logfc	Temporal_Cortex_p	Temporal_Cortex_adj_p	Temporal_Cortex_t	Temporal_Cortex_logfc	Cerebellum_p	Cerebellum_adj_p	Cerebellum_t	Cerebellum_logfc
ENSG00000121410	A1BG	0.123095	0.264448	-1.57247	-0.154332	0.438225	0.599928	-0.784183	-0.0917471	0.27929	0.57892	1.0957	0.088642
ENSG00000268895	A1BG-AS1	0.000945	0.0124571	-3.54825	-0.276891	0.126403	0.270027	-1.56588	-0.175473	0.0660803	0.28924	-1.88569	-0.153563
ENSG00000175899	A2M	0.669511	0.794425	0.429736	0.080787	0.194331	0.357225	1.32334	0.399693	0.744594	0.888091	-0.327872	-0.0664043
ENSG00000245105	A2M-AS1	0.520832	0.675305	0.647318	0.084072	0.454089	0.615202	0.757074	0.0861269	0.000924	0.0287384	-3.55775	-0.330676
ENSG00000166535	A2ML1	0.00531643	0.0353995	2.93467	0.772837	0.134182	0.279671	1.53346	0.657498	NA	NA	NA	NA
ENSG00000128274	A4GALT	0.000467	0.0081458	3.78517	0.843792	0.00477079	0.0450153	3.01473	0.960167	NA	NA	NA	NA
ENSG00000094914	AAAS	0.339363	0.514017	0.966055	0.058931	0.0242979	0.100526	2.35465	0.168229	0.430309	0.707474	-0.79614	-0.0486853
ENSG00000081760	AACS	0.0489548	0.14488	-2.02579	-0.181608	0.0798678	0.201503	-1.80403	-0.34296	3.31e-05	0.00436812	4.6339	0.327925
ENSG00000109576	AADAT	0.178357	0.335675	-1.36796	-0.124237	0.011568	0.0667448	-2.66545	-0.277487	NA	NA	NA	NA
ENSG00000103591	AAGAB	0.256961	0.428185	-1.14871	-0.0817633	0.488311	0.644802	-0.700418	-0.0636858	0.0678726	0.29142	-1.87286	-0.149314
ENSG00000115977	AAK1	0.22211	0.38956	-1.23869	-0.101238	0.0541612	0.158179	-1.99272	-0.294273	0.136254	0.409659	-1.51821	-0.0860071
ENSG00000087884	AAMDC	0.00799287	0.0456922	2.78048	0.396665	0.0624273	0.172263	1.9249	0.342202	0.0933847	0.340085	1.71573	0.225796
ENSG00000127837	AAMP	0.227107	0.395205	1.22518	0.0642295	0.228381	0.394882	1.22608	0.0793634	0.00649525	0.0850935	2.8605	0.11796
ENSG00000131043	AAR2	0.148327	0.298695	1.47163	0.0750335	0.0104734	0.0636758	2.70569	0.233851	0.3004	0.596995	1.04816	0.0659046
ENSG00000090861	AARS	0.994747	0.997316	0.00662155	0.000501	0.876987	0.92536	-0.15593	-0.0188927	0.53193	0.777611	0.630134	0.03679
ENSG00000124608	AARS2	0.00341283	0.0272266	-3.09766	-0.159711	0.180711	0.340832	-1.3659	-0.105317	0.601212	0.81794	0.526536	0.0363976
ENSG00000266967	AARSD1	0.0611004	0.167102	-1.92261	-0.197478	0.0778661	0.198489	-1.81668	-0.193581	0.577025	0.802646	-0.561999	-0.054167
ENSG00000157426	AASDH	0.145827	0.295415	1.48098	0.109798	0.388944	0.555951	0.872422	0.0849242	0.0367263	0.212488	2.15571	0.125273
ENSG00000149313	AASDHPPT	0.912218	0.9512	-0.110886	-0.0104283	0.0165096	0.0804678	-2.51891	-0.309379	0.172185	0.456696	-1.38826	-0.0865885
ENSG00000008311	AASS	0.245268	0.415846	1.17785	0.212384	0.126458	0.270102	1.56565	0.386955	0.974618	0.990395	0.0320015	0.00466767
ENSG00000275700	AATF	0.00166045	0.017547	3.35395	0.171876	0.00102146	0.0242386	3.5846	0.2555	0.132128	0.403823	1.53483	0.0854749
ENSG00000181409	AATK	0.0488624	0.144652	-2.02666	-0.201105	0.54384	0.692383	-0.613019	-0.101995	0.375091	0.665072	-0.896253	-0.090542
ENSG00000183044	ABAT	0.855887	0.916545	0.182696	0.0111133	0.146446	0.29572	-1.4853	-0.146301	0.288085	0.586446	-1.0756	-0.0539814
ENSG00000165029	ABCA1	0.00588551	0.037733	2.89662	0.575853	0.0330619	0.118683	2.21934	0.672986	0.141293	0.417362	1.49847	0.261956
ENSG00000154263	ABCA10	0.166655	0.321351	-1.40661	-0.124314	0.307064	0.478178	-1.03658	-0.13778	0.933321	0.973984	0.0841572	0.0110652
ENSG00000251595	ABCA11P	0.0541689	0.154664	-1.97906	-0.277727	0.000823	0.0222219	-3.66164	-0.534481	0.59648	0.814978	-0.53342	-0.0829111
ENSG00000238098	ABCA17P	0.519386	0.674169	0.649575	0.0970323	0.79384	0.872562	-0.263337	-0.0462262	0.00221542	0.0479682	3.25397	0.388812
ENSG00000107331	ABCA2	0.73359	0.838658	-0.342548	-0.0428083	0.344456	0.51372	0.9584	0.160782	0.985467	0.994044	-0.0183216	-0.00192596
ENSG00000167972	ABCA3	0.118614	0.257873	-1.59209	-0.0957922	0.163231	0.318092	-1.42434	-0.143156	0.874688	0.949139	0.158646	0.0120452
ENSG00000154265	ABCA5	0.0563944	0.158856	-1.96029	-0.193733	0.00521917	0.0469531	-2.98018	-0.347604	0.982168	0.993028	-0.0224811	-0.00163376
ENSG00000154262	ABCA6	0.936113	0.965071	-0.080622	-0.00831688	0.111345	0.248684	1.63356	0.192885	0.697195	0.868381	-0.391718	-0.0449052
ENSG00000064687	ABCA7	0.0653764	0.174122	1.89047	0.226249	0.289117	0.459115	1.07644	0.17317	0.0793051	0.313875	-1.7972	-0.337746
ENSG00000141338	ABCA8	0.405744	0.576367	0.839572	0.232366	0.00467433	0.0447909	3.02256	0.862224	0.350823	0.642876	0.943215	0.199083
ENSG00000154258	ABCA9	0.40852	0.578674	0.834578	0.0874369	0.233518	0.401	1.21237	0.206832	0.281886	0.581337	1.08972	0.137079
ENSG00000085563	ABCB1	0.155968	0.307891	1.4438	0.261374	0.425943	0.588535	0.805578	0.20497	0.536571	0.780053	-0.622989	-0.0996096
ENSG00000135776	ABCB10	0.838299	0.906538	0.205296	0.00956615	0.837068	0.899983	0.207188	0.0133082	0.810091	0.918416	0.241787	0.0136271
ENSG00000115657	ABCB6	0.014912	0.0672002	2.53532	0.180846	0.866087	0.918547	0.169879	0.014785	0.000472	0.0198013	3.78363	0.378653
ENSG00000131269	ABCB7	9.6e-06	0.000902	5.0093	0.257727	0.000415	0.0173428	3.90243	0.262569	0.374677	0.664574	-0.897037	-0.0608915
ENSG00000197150	ABCB8	0.0250474	0.0929511	-2.32094	-0.12478	0.406442	0.57106	-0.840337	-0.0560905	0.619311	0.828424	-0.500436	-0.0443847
ENSG00000150967	ABCB9	0.151586	0.302603	-1.45962	-0.0812906	0.0474714	0.146509	-2.05457	-0.231308	0.814879	0.921486	-0.235572	-0.0137338
ENSG00000103222	ABCC1	0.806197	0.886137	-0.246837	-0.0142162	0.45564	0.616238	0.754454	0.0746225	0.108394	0.365094	1.63944	0.131182
ENSG00000124574	ABCC10	0.923267	0.957721	-0.0968806	-0.00647679	0.464852	0.624386	0.738998	0.0692298	0.790145	0.91098	0.26778	0.0168021
ENSG00000140798	ABCC12	0.000511	0.00864295	-3.75514	-1.05398	NA	NA	NA	NA	NA	NA	NA	NA
ENSG00000023839	ABCC2	NA	NA	NA	NA	NA	NA	NA	NA	0.00485006	0.0721178	2.96992	0.519002
ENSG00000125257	ABCC4	0.000933	0.0123918	3.55278	0.532681	0.00424997	0.0430233	3.05893	0.807919	0.080603	0.316653	1.7892	0.369236
ENSG00000114770	ABCC5	0.700767	0.816165	-0.386835	-0.0293269	0.152844	0.304304	-1.46144	-0.164174	0.825869	0.926928	0.221344	0.0136456
ENSG00000006071	ABCC8	6.32e-06	0.000773	-5.13598	-0.471698	0.0218579	0.0947274	-2.40021	-0.470461	0.535519	0.77963	-0.624606	-0.053861
ENSG00000069431	ABCC9	0.358284	0.532584	0.928487	0.177192	0.598691	0.736309	0.531135	0.164792	0.0863334	0.326742	1.75514	0.265662
ENSG00000101986	ABCD1	0.0324555	0.110264	2.20954	0.291754	0.256786	0.427019	1.15291	0.243161	0.00232824	0.048971	3.23633	0.561627
ENSG00000173208	ABCD2	0.066486	0.176356	-1.88242	-0.200666	0.000446	0.0176635	-3.87733	-0.68205	0.000154	0.0104809	-4.14845	-0.346287
ENSG00000117528	ABCD3	0.13133	0.275413	1.53788	0.113309	0.435111	0.596735	0.789572	0.104518	0.83522	0.931638	-0.209273	-0.00986303
ENSG00000119688	ABCD4	0.00109096	0.0136508	3.4992	0.266915	0.0064544	0.051323	2.89775	0.275208	0.00607976	0.0817107	2.88545	0.173614
ENSG00000164163	ABCE1	0.852175	0.914478	-0.187458	-0.0118314	0.520306	0.672411	-0.649442	-0.0536783	0.915196	0.966271	0.107113	0.00571189
ENSG00000204574	ABCF1	0.173684	0.32962	-1.38316	-0.0684893	0.928748	0.958196	-0.0900682	-0.00495494	0.153153	0.434266	-1.45411	-0.0897848
ENSG00000161204	ABCF3	0.663228	0.790136	-0.438456	-0.0235053	0.8418	0.903366	-0.201084	-0.0150043	0.0150131	0.131352	2.53332	0.119515
ENSG00000160179	ABCG1	0.0926232	0.219403	1.71959	0.146037	0.122268	0.263877	1.58378	0.176828	0.483434	0.746223	0.706892	0.0455874
ENSG00000118777	ABCG2	0.537182	0.688788	-0.622015	-0.14931	0.952248	0.971403	-0.0603167	-0.0166955	0.0600744	0.275017	-1.93097	-0.363983
ENSG00000172350	ABCG4	0.0818362	0.202512	-1.78141	-0.200968	0.0213575	0.0937048	-2.41012	-0.473983	0.56353	0.795598	-0.582098	-0.0413755
ENSG00000143921	ABCG8	0.0749917	0.191198	-1.82428	-0.260152	0.0634366	0.174098	-1.91716	-0.517561	NA	NA	NA	NA
ENSG00000144827	ABHD10	0.752306	0.851773	-0.317604	-0.0219012	0.0448033	0.141208	-2.08138	-0.185866	0.94075	0.977582	0.0747615	0.00484602
ENSG00000106077	ABHD11	0.000405	0.00755589	-3.83171	-0.353857	0.0345872	0.121355	-2.19917	-0.258228	0.22993	0.526704	1.21777	0.128828
ENSG00000100997	ABHD12	0.0319343	0.109095	-2.21659	-0.189719	0.146637	0.295948	-1.48457	-0.162668	0.63598	0.837778	-0.476702	-0.0375875
ENSG00000131969	ABHD12B	0.0245189	0.0915414	-2.32998	-0.301774	0.0139318	0.0738112	-2.58936	-0.481219	NA	NA	NA	NA
ENSG00000139826	ABHD13	0.0924312	0.219083	1.72064	0.166222	0.674799	0.790643	0.423128	0.0454737	0.378319	0.667691	0.890156	0.0684609
ENSG00000248487	ABHD14A	0.853773	0.915555	-0.185407	-0.0170421	0.22006	0.386066	-1.24878	-0.178651	0.510225	0.762453	0.663996	0.059363
ENSG00000114786	ABHD14A-ACY1	0.534609	0.686725	-0.625971	-0.114174	NA	NA	NA	NA	0.14172	0.417876	-1.49682	-0.159074
ENSG00000114779	ABHD14B	0.716709	0.827049	0.365234	0.0403288	0.260424	0.430857	1.14397	0.158565	0.657916	0.848506	0.445877	0.0520045
ENSG00000168792	ABHD15	0.00784848	0.0452124	2.78747	0.35631	0.041212	0.134804	2.11979	0.490036	0.842333	0.933584	0.200112	0.036423
ENSG00000204427	ABHD16A	0.520263	0.674858	0.648206	0.0421658	0.994402	0.996288	-0.00706608	-0.000534	0.997211	0.998589	0.00351626	0.00018
ENSG00000129968	ABHD17A	1.91e-05	0.00126804	-4.79971	-0.262319	0.0718246	0.188519	-1.85663	-0.149551	0.116564	0.379792	-1.60149	-0.120228
ENSG00000107362	ABHD17B	0.0329675	0.111113	2.2027	0.187368	0.0455721	0.142771	2.07352	0.228912	0.663827	0.852401	-0.437644	-0.0315976
ENSG00000136379	ABHD17C	0.458283	0.621636	0.748346	0.0476255	0.106279	0.241243	-1.65803	-0.127305	0.836127	0.93233	-0.208104	-0.0204901
ENSG00000164074	ABHD18	0.875446	0.928131	-0.157671	-0.00978337	0.262455	0.432613	-1.13902	-0.0984027	0.0864931	0.327084	1.75422	0.0902219
ENSG00000140526	ABHD2	0.12921	0.272675	1.54661	0.0896463	0.944309	0.967103	0.0703595	0.00598333	0.502237	0.757857	-0.676655	-0.037505
ENSG00000158201	ABHD3	0.0400865	0.126348	2.11629	0.305664	0.0385627	0.129479	2.15007	0.421233	0.868314	0.946062	-0.166791	-0.0259955
ENSG00000100439	ABHD4	0.098147	0.2281	1.69023	0.276244	0.0479039	0.147306	2.05034	0.420675	0.673062	0.856521	0.424844	0.0382808
ENSG00000011198	ABHD5	0.0320425	0.109321	2.21512	0.194058	0.46972	0.627521	0.730902	0.0789156	0.455426	0.726038	0.753191	0.0593459
ENSG00000163686	ABHD6	8.95e-05	0.00313243	4.31866	0.344404	0.017817	0.0844513	2.48696	0.250266	0.0774387	0.310551	-1.80889	-0.126193
ENSG00000127220	ABHD8	0.180879	0.338999	-1.35989	-0.137432	0.00850123	0.0575465	-2.78922	-0.404469	0.576493	0.802625	-0.562786	-0.0404296
ENSG00000136754	ABI1	0.264742	0.436521	1.12984	0.061835	0.212356	0.377246	1.27038	0.0838808	0.501072	0.757501	0.678509	0.0343483
ENSG00000138443	ABI2	0.000505	0.00858853	-3.7587	-0.215887	0.000214	0.0130646	-4.13202	-0.325475	0.0331194	0.20177	-2.2012	-0.118245
ENSG00000108798	ABI3	0.0192017	0.0781932	2.43214	0.665485	0.000911	0.0232578	3.62561	1.14643	NA	NA	NA	NA
ENSG00000154175	ABI3BP	0.0237482	0.0896609	2.34347	0.672174	0.0401324	0.132855	2.13192	0.888751	NA	NA	NA	NA
ENSG00000097007	ABL1	0.224972	0.392553	1.23093	0.088918	0.0285109	0.109779	2.28493	0.231179	0.246432	0.544615	1.17502	0.0782732
ENSG00000143322	ABL2	0.171406	0.327256	1.39067	0.0778847	0.703113	0.811755	-0.384267	-0.0266726	0.734226	0.88392	0.341712	0.0152615
ENSG00000099204	ABLIM1	0.319647	0.493741	1.00671	0.0662167	0.229533	0.396325	1.22299	0.131775	0.0785561	0.312485	-1.80186	-0.0964138
ENSG00000163995	ABLIM2	0.00399093	0.0299164	-3.04063	-0.344346	0.000332	0.0154931	-3.98025	-0.826209	0.0783465	0.312321	-1.80318	-0.128186
ENSG00000173210	ABLIM3	0.218608	0.385025	-1.24829	-0.110618	0.944566	0.967211	0.0700341	0.00832235	0.0839319	0.322969	1.76918	0.138962
ENSG00000175164	ABO	0.350057	0.524404	-0.944659	-0.145	0.475146	0.632479	0.721935	0.128811	NA	NA	NA	NA
ENSG00000159842	ABR	0.00146492	0.0161225	-3.39757	-0.186712	0.00283348	0.036165	-3.21187	-0.237824	0.192494	0.480337	1.32394	0.106414
ENSG00000146386	ABRACL	0.00032	0.00659068	-3.90966	-0.425765	0.709824	0.815815	-0.375145	-0.0615743	NA	NA	NA	NA
ENSG00000163322	ABRAXAS1	0.557089	0.704286	0.591743	0.0853216	0.202927	0.366912	1.29764	0.282237	0.464611	0.73182	-0.737832	-0.121888
ENSG00000165660	ABRAXAS2	0.769285	0.862812	0.29515	0.0150932	0.0512906	0.153215	-2.01839	-0.135058	0.292729	0.590558	-1.06516	-0.0829092
ENSG00000146109	ABT1	0.190338	0.351024	-1.33037	-0.0880722	0.338181	0.508624	-0.971106	-0.080655	0.123278	0.390109	-1.5719	-0.126232
ENSG00000114626	ABTB1	0.27873	0.450799	-1.09689	-0.0835557	0.274536	0.444694	-1.11013	-0.133377	0.487005	0.748198	-0.701099	-0.0476155
ENSG00000166016	ABTB2	0.110797	0.246443	1.6278	0.25517	0.0300416	0.112902	2.26189	0.388158	0.916966	0.966992	-0.104868	-0.0196752
ENSG00000185065	AC000068.1	NA	NA	NA	NA	NA	NA	NA	NA	0.505078	0.759129	0.67214	0.081187
ENSG00000284874	AC000093.1	8.2e-06	0.000872	-5.05714	-0.500894	0.00214032	0.0324541	-3.31596	-0.518788	0.270411	0.570112	-1.11644	-0.15179
ENSG00000286025	AC000095.3	0.0163128	0.070692	-2.49895	-0.406775	0.599933	0.737286	-0.529324	-0.0837042	0.490145	0.750186	-0.696027	-0.126869
ENSG00000243107	AC000120.1	0.610931	0.748985	0.512451	0.0518463	0.316513	0.487732	1.01624	0.116705	0.883391	0.952492	0.147543	0.015411
ENSG00000280347	AC000123.3	0.07309	0.187809	1.83677	0.19866	0.174113	0.332168	1.38742	0.148497	0.696931	0.868156	0.392077	0.0327482
ENSG00000279743	AC002090.1	NA	NA	NA	NA	NA	NA	NA	NA	0.611658	0.823231	-0.511429	-0.046168
ENSG00000261459	AC002310.5	0.950371	0.972843	-0.0626015	-0.00980504	0.554063	0.700748	-0.597453	-0.105925	0.495345	0.753596	-0.687664	-0.287458
ENSG00000279067	AC002540.1	NA	NA	NA	NA	NA	NA	NA	NA	0.171839	0.456558	-1.3894	-0.242619
ENSG00000227782	AC002553.1	NA	NA	NA	NA	NA	NA	NA	NA	0.0882053	0.329512	1.74443	0.260027
ENSG00000239291	AC002558.1	0.714547	0.825739	0.368153	0.0384601	NA	NA	NA	NA	0.177553	0.462566	1.37071	0.130409
ENSG00000262265	AC002558.3	0.283377	0.45635	1.08621	0.106329	0.950501	0.970339	0.0625263	0.00633268	0.160803	0.44298	1.42691	0.117039
ENSG00000268107	AC003005.1	0.972152	0.985798	-0.0351113	-0.00371862	0.0907068	0.218543	-1.73982	-0.224937	0.158702	0.441388	1.43428	0.207132
ENSG00000234358	AC003080.1	0.0862544	0.209495	1.75531	0.243291	NA	NA	NA	NA	0.0361936	0.211518	2.16217	0.277145
ENSG00000260793	AC003102.1	0.899165	0.942852	-0.127459	-0.0176419	0.759249	0.850447	0.308881	0.0493544	0.937271	0.976237	-0.079161	-0.0108992
ENSG00000006025	AC003665.1	0.9847	0.99263	0.0192877	0.00111494	0.359115	0.528242	0.929309	0.090768	0.98132	0.992852	0.0235506	0.00177853
ENSG00000228113	AC003991.1	NA	NA	NA	NA	NA	NA	NA	NA	0.22058	0.515317	1.243	0.21673
ENSG00000196656	AC004057.1	0.184986	0.34403	1.34693	0.284717	0.216688	0.382052	1.25816	0.322845	NA	NA	NA	NA
ENSG00000276449	AC004076.2	0.182448	0.340929	1.35491	0.174876	0.0534566	0.157117	1.99891	0.35127	0.913719	0.965898	0.108986	0.0118689
ENSG00000263571	AC004147.2	0.230149	0.398695	-1.21706	-0.193537	NA	NA	NA	NA	NA	NA	NA	NA
ENSG00000260664	AC004158.1	0.0854486	0.20814	-1.75999	-0.175633	0.57738	0.719731	-0.562489	-0.094393	0.0587044	0.271384	-1.94183	-0.258838
ENSG00000272079	AC004233.3	0.871836	0.926216	-0.162282	-0.0269384	0.168373	0.324483	-1.40667	-0.274518	0.540054	0.7822	0.617647	0.0473273
ENSG00000279853	AC004453.2	0.216209	0.382465	-1.25494	-0.155567	NA	NA	NA	NA	NA	NA	NA	NA
ENSG00000281530	AC004461.2	NA	NA	NA	NA	NA	NA	NA	NA	0.198666	0.487398	1.30542	0.204334
ENSG00000268069	AC004466.1	0.531232	0.684344	0.631175	0.0963026	0.827448	0.893751	-0.219619	-0.0474757	0.907701	0.963601	-0.116622	-0.0201019
ENSG00000105705	AC004475.1	0.00940711	0.0502281	-2.7176	-0.129852	0.110581	0.247452	-1.63719	-0.118765	0.772893	0.902527	0.290411	0.0188076
ENSG00000263412	AC004477.1	0.123804	0.265434	1.56942	0.263795	0.0315482	0.115773	2.24021	0.360094	0.55515	0.790296	-0.5947	-0.0926245
ENSG00000279996	AC004491.1	NA	NA	NA	NA	NA	NA	NA	NA	0.504003	0.758721	0.673846	0.104355
ENSG00000272072	AC004492.1	NA	NA	NA	NA	NA	NA	NA	NA	0.96251	0.986625	0.0472776	0.00583203
ENSG00000262312	AC004494.1	0.106532	0.240251	-1.64817	-0.181268	0.0568835	0.162495	-1.96945	-0.25431	0.0313833	0.196544	2.22468	0.209912
ENSG00000214870	AC004540.1	NA	NA	NA	NA	NA	NA	NA	NA	0.826395	0.927389	-0.220664	-0.0450052
ENSG00000225792	AC004540.2	NA	NA	NA	NA	NA	NA	NA	NA	0.0458718	0.240635	2.05592	0.299797
ENSG00000263120	AC004584.3	0.779149	0.869252	-0.282176	-0.0283001	0.769517	0.856632	-0.295298	-0.0609208	NA	NA	NA	NA
ENSG00000285081	AC004593.2	NA	NA	NA	NA	NA	NA	NA	NA	0.197457	0.485998	-1.30902	-0.114216
ENSG00000285162	AC004593.3	NA	NA	NA	NA	NA	NA	NA	NA	0.272026	0.571834	1.11264	0.261144
ENSG00000275468	AC004678.1	NA	NA	NA	NA	NA	NA	NA	NA	0.196167	0.484725	1.31287	0.174383
ENSG00000282936	AC004706.3	0.0120118	0.0583975	-2.62176	-0.29813	0.0237079	0.0991131	-2.36527	-0.331593	0.126937	0.395377	1.55632	0.12857
ENSG00000269881	AC004754.1	NA	NA	NA	NA	NA	NA	NA	NA	0.00492534	0.0729648	-2.9642	-0.412507
ENSG00000250132	AC004803.1	0.585357	0.727832	-0.549675	-0.0459883	0.0302986	0.113465	-2.25812	-0.195825	0.702856	0.870467	-0.384011	-0.0412983
ENSG00000277283	AC004812.2	0.0127132	0.0607339	-2.59923	-0.302177	0.262491	0.432626	-1.13893	-0.150468	0.491337	0.750764	-0.694105	-0.0725556
ENSG00000269945	AC004817.4	2.64e-05	0.00156122	-4.69949	-0.771791	NA	NA	NA	NA	NA	NA	NA	NA
ENSG00000273419	AC004877.1	NA	NA	NA	NA	NA	NA	NA	NA	0.073051	0.301401	1.83735	0.251694
ENSG00000244560	AC004890.2	0.789315	0.875393	0.268854	0.0267809	0.716725	0.820947	0.365797	0.049894	0.839962	0.932905	0.203164	0.0299227
ENSG00000272812	AC004908.2	NA	NA	NA	NA	NA	NA	NA	NA	0.667987	0.854247	0.43187	0.0688469
ENSG00000244701	AC004918.1	NA	NA	NA	NA	NA	NA	NA	NA	0.0240693	0.169673	2.33839	0.323391
ENSG00000270157	AC004918.3	0.359138	0.53344	-0.926824	-0.105803	0.694535	0.805448	0.395975	0.0707777	0.223539	0.519487	1.23493	0.166824
ENSG00000279419	AC004925.1	0.919431	0.956067	-0.10174	-0.0265086	0.113668	0.251833	1.62265	0.500869	NA	NA	NA	NA
ENSG00000259768	AC004943.2	0.620598	0.757459	0.498569	0.051368	0.273947	0.444074	1.11152	0.142884	0.0879659	0.329512	-1.74579	-0.223831
ENSG00000280255	AC004947.2	0.0672195	0.177679	-1.87717	-0.520342	0.014636	0.0755718	-2.569	-0.797535	0.151069	0.431388	-1.4617	-0.340935
ENSG00000228434	AC004951.1	0.573924	0.718257	0.566566	0.0574546	0.130771	0.276014	1.54748	0.198009	0.463966	0.731463	0.738904	0.0779419
ENSG00000273432	AC004951.4	NA	NA	NA	NA	NA	NA	NA	NA	0.296793	0.59378	1.05612	0.141431
ENSG00000285725	AC004967.2	0.238325	0.407993	-1.19563	-0.124117	0.223726	0.389612	-1.2387	-0.135665	0.317178	0.613035	-1.012	-0.106898
ENSG00000205485	AC004980.1	0.305895	0.479635	-1.03608	-0.0894525	0.169348	0.325866	-1.40336	-0.133886	0.630845	0.833911	0.483983	0.0401953
ENSG00000272732	AC004982.1	NA	NA	NA	NA	NA	NA	NA	NA	0.547144	0.785806	-0.606829	-0.0834808
ENSG00000272894	AC004982.2	0.639772	0.771686	-0.471318	-0.0735309	0.855811	0.912052	-0.183059	-0.0303337	0.824993	0.926595	-0.222476	-0.0217819
ENSG00000270696	AC005034.3	0.672368	0.795941	0.425783	0.0400514	0.0763878	0.196283	-1.82621	-0.239287	0.336296	0.628771	0.97235	0.120077
ENSG00000227331	AC005042.1	NA	NA	NA	NA	NA	NA	NA	NA	0.302759	0.598935	1.043	0.137291
ENSG00000272918	AC005070.3	0.162196	0.31556	1.42189	0.148835	0.455983	0.616502	-0.753874	-0.0757336	0.40582	0.688954	0.839494	0.0949467
ENSG00000272219	AC005072.1	NA	NA	NA	NA	NA	NA	NA	NA	0.746696	0.888604	-0.325074	-0.0256816
ENSG00000274080	AC005089.1	0.444807	0.609532	-0.771123	-0.0988223	0.68508	0.798575	0.408945	0.115604	0.738667	0.88586	0.335777	0.0307242
ENSG00000244480	AC005154.2	0.00624771	0.0391359	-2.87415	-0.199642	0.635528	0.762263	-0.478148	-0.0546572	0.129438	0.400022	-1.54588	-0.198195
ENSG00000272568	AC005162.3	0.869734	0.925081	-0.164968	-0.0272085	0.880256	0.926898	0.151753	0.0301743	NA	NA	NA	NA
ENSG00000231595	AC005224.1	NA	NA	NA	NA	NA	NA	NA	NA	0.356669	0.648512	-0.931713	-0.104329
ENSG00000258603	AC005225.2	NA	NA	NA	NA	NA	NA	NA	NA	0.958186	0.984856	0.052736	0.00649954
ENSG00000279026	AC005225.4	0.0211155	0.0828867	2.39272	0.316796	0.239923	0.408117	1.19558	0.188235	0.0517437	0.256269	2.00068	0.232942
ENSG00000268205	AC005261.1	0.0201712	0.0808135	2.41175	0.155538	0.717696	0.821388	-0.364485	-0.0263448	0.952244	0.981697	0.0602378	0.00343981
ENSG00000268713	AC005261.3	0.414047	0.583212	0.824699	0.102957	0.433749	0.595507	0.791937	0.122567	0.485709	0.747313	0.703199	0.0977928
ENSG00000267283	AC005306.1	NA	NA	NA	NA	NA	NA	NA	NA	0.010192	0.107454	2.68724	0.44889
ENSG00000255104	AC005324.4	0.00081	0.0113422	-3.60043	-0.757863	0.000236	0.0137352	-4.0986	-0.980151	NA	NA	NA	NA
ENSG00000248015	AC005329.1	0.493839	0.653009	0.690039	0.119722	0.0723707	0.189625	1.8529	0.34474	0.00102977	0.0308316	3.52071	0.333196
ENSG00000265100	AC005332.1	NA	NA	NA	NA	NA	NA	NA	NA	0.356831	0.64865	0.931397	0.15854
ENSG00000267731	AC005332.2	0.978437	0.98899	0.0271852	0.00443503	0.102278	0.235457	-1.67803	-0.303429	0.310686	0.606795	1.02584	0.154378
ENSG00000274561	AC005332.3	NA	NA	NA	NA	NA	NA	NA	NA	0.708962	0.872743	-0.375726	-0.0384667
ENSG00000274712	AC005332.4	0.361276	0.535428	0.922667	0.0997441	0.665968	0.784429	0.435381	0.0605395	0.0970155	0.345813	1.69639	0.134314
ENSG00000277476	AC005332.5	0.129578	0.273279	1.54509	0.105047	0.00885765	0.058709	2.77287	0.211182	0.0191608	0.150387	2.43368	0.152381
ENSG00000278730	AC005332.6	0.734342	0.839023	0.341541	0.0240984	0.661001	0.780771	0.442302	0.0439827	0.0711527	0.2973	1.85011	0.0747446
ENSG00000258891	AC005480.1	NA	NA	NA	NA	NA	NA	NA	NA	0.238649	0.535892	1.19491	0.207923
ENSG00000278873	AC005495.1	0.0234243	0.0889209	-2.34926	-0.308608	0.0803833	0.202299	-1.80081	-0.330365	0.0925486	0.338628	-1.72027	-0.221721
ENSG00000269696	AC005498.3	0.0213596	0.0835553	-2.38793	-0.331998	0.270206	0.440315	-1.12038	-0.127251	0.0556908	0.265314	-1.96653	-0.26904
ENSG00000258559	AC005519.1	0.0143463	0.0658193	2.55089	0.291821	0.33591	0.506958	0.975742	0.126334	0.0406049	0.224085	2.11099	0.164522
ENSG00000258653	AC005520.1	NA	NA	NA	NA	NA	NA	NA	NA	0.427144	0.705553	0.801658	0.147797
ENSG00000214719	AC005562.1	0.3796	0.55275	0.88768	0.0980197	0.97389	0.984933	0.0329653	0.00422904	0.178637	0.463678	1.36722	0.142655
ENSG00000272070	AC005618.1	0.0191615	0.0780916	2.433	0.274285	0.0162408	0.0798506	2.52577	0.411959	0.0770957	0.310234	1.81107	0.311313
ENSG00000262633	AC005670.2	NA	NA	NA	NA	NA	NA	NA	NA	0.863586	0.943959	-0.17284	-0.0355452
ENSG00000261490	AC005674.2	NA	NA	NA	NA	NA	NA	NA	NA	0.626392	0.831693	0.490319	0.0741367
ENSG00000277200	AC005696.4	1.33e-05	0.00105735	-4.91112	-0.320711	0.000523	0.0183361	-3.82175	-0.420806	0.419796	0.699861	-0.814563	-0.0597981
ENSG00000258472	AC005726.1	0.51331	0.669422	0.659099	0.0798437	0.612263	0.745723	-0.511443	-0.0836773	0.755915	0.893507	-0.312832	-0.0528052
ENSG00000279203	AC005785.2	NA	NA	NA	NA	NA	NA	NA	NA	0.0685815	0.292457	1.86787	0.220342
ENSG00000267436	AC005786.3	NA	NA	NA	NA	NA	NA	NA	NA	0.0202446	0.15514	2.41088	0.449478
ENSG00000279089	AC005839.1	0.138257	0.285468	1.5101	0.142768	0.0111574	0.0657885	2.68011	0.244254	0.172081	0.456696	1.3886	0.13324
ENSG00000236908	AC005865.1	NA	NA	NA	NA	NA	NA	NA	NA	0.104873	0.357745	-1.65652	-0.536783
ENSG00000250770	AC005865.2	1.44e-06	0.000393	-5.58004	-1.01304	NA	NA	NA	NA	NA	NA	NA	NA
ENSG00000278668	AC005899.7	NA	NA	NA	NA	NA	NA	NA	NA	0.971726	0.989927	-0.0356498	-0.00461904
ENSG00000256654	AC005906.2	0.225581	0.393349	-1.22928	-0.170975	0.00568881	0.0486989	-2.94687	-0.630902	0.00465833	0.070535	-2.98486	-0.568712
ENSG00000275850	AC005912.2	NA	NA	NA	NA	NA	NA	NA	NA	0.552311	0.788869	-0.59899	-0.10994
ENSG00000278963	AC005921.3	0.072517	0.186884	1.84059	0.191662	0.773604	0.858912	0.289906	0.0352853	0.295854	0.593108	1.0582	0.0862514
ENSG00000285829	AC005921.4	NA	NA	NA	NA	NA	NA	NA	NA	0.447376	0.719412	0.7668	0.174515
ENSG00000229180	AC006001.3	0.951706	0.973649	0.0609153	0.00396354	0.00546411	0.0478516	2.96247	0.22649	0.0100277	0.106833	2.6936	0.148134
ENSG00000264324	AC006030.1	NA	NA	NA	NA	NA	NA	NA	NA	0.00377671	0.0633199	3.06201	0.681632
ENSG00000233264	AC006042.3	0.873133	0.926955	-0.160626	-0.0196249	0.842381	0.903546	-0.200336	-0.0311475	0.89383	0.958193	-0.134248	-0.01499
ENSG00000285892	AC006043.1	0.281554	0.454411	-1.09038	-0.127155	0.965636	0.979852	-0.0433929	-0.00597546	NA	NA	NA	NA
ENSG00000261786	AC006058.1	0.00501931	0.0341837	-2.95607	-0.316955	1.58e-05	0.00529912	-5.00814	-0.762813	0.000768	0.0264202	-3.62029	-0.709572
ENSG00000280571	AC006059.2	0.256399	0.427465	1.15009	0.242627	0.0834524	0.207067	1.78202	0.449245	NA	NA	NA	NA
ENSG00000284513	AC006063.2	NA	NA	NA	NA	NA	NA	NA	NA	0.00679666	0.0873786	-2.84331	-0.612847
ENSG00000286125	AC006115.2	0.208611	0.372971	1.27635	0.104072	0.55312	0.699787	-0.598884	-0.0593253	0.0676408	0.291307	1.87451	0.223837
ENSG00000285996	AC006116.11	NA	NA	NA	NA	NA	NA	NA	NA	0.2913	0.58909	1.06836	0.216548
ENSG00000264895	AC006141.1	0.422162	0.590286	0.810337	0.088045	0.0105787	0.0639829	2.70165	0.335343	0.74336	0.887648	0.329517	0.0358819
ENSG00000242593	AC006148.1	0.6833	0.802769	0.410715	0.0535281	NA	NA	NA	NA	NA	NA	NA	NA
ENSG00000159905	AC006213.1	0.800094	0.882516	0.254782	0.0172657	0.956782	0.974193	-0.0545837	-0.00489069	0.46236	0.730352	0.741579	0.0538785
ENSG00000267058	AC006213.3	0.856161	0.916584	-0.182344	-0.0180787	0.0347592	0.121693	-2.19694	-0.265905	0.238176	0.535333	1.19613	0.115493
ENSG00000278917	AC006213.7	NA	NA	NA	NA	NA	NA	NA	NA	0.135001	0.407641	-1.52322	-0.26302
ENSG00000243696	AC006254.1	0.061765	0.168188	-1.91749	-0.224372	0.0176777	0.0841834	-2.49026	-0.406433	0.972673	0.990021	0.0344552	0.00370166
ENSG00000268460	AC006262.1	0.108931	0.24378	-1.63663	-0.188439	0.239767	0.408008	-1.19599	-0.170987	NA	NA	NA	NA
ENSG00000280388	AC006330.1	0.471116	0.633273	0.727014	0.0778791	0.0288524	0.110402	2.2797	0.27672	0.597241	0.815483	-0.532311	-0.0556383
ENSG00000272686	AC006333.2	0.589302	0.730947	-0.543883	-0.0529972	0.303547	0.474393	1.04426	0.149602	0.0621576	0.280418	-1.91484	-0.185573
ENSG00000278959	AC006378.2	NA	NA	NA	NA	NA	NA	NA	NA	0.323604	0.617782	-0.9985	-0.200092
ENSG00000277182	AC006449.5	NA	NA	NA	NA	NA	NA	NA	NA	0.834403	0.931332	0.210326	0.0298968
ENSG00000283196	AC006453.2	0.0194792	0.0788851	-2.42621	-0.218691	0.00436883	0.043439	-3.04841	-0.327331	0.206454	0.497441	-1.28267	-0.337443
ENSG00000284052	AC006460.2	0.323148	0.497451	-0.999372	-0.121038	0.692085	0.803333	0.39933	0.0612299	0.0217762	0.161298	-2.38049	-0.222645
ENSG00000273448	AC006480.2	0.0898532	0.214925	1.73487	0.175484	0.413276	0.577718	-0.828041	-0.104605	0.136794	0.41023	-1.51607	-0.165101
ENSG00000261770	AC006504.1	0.00042	0.0077655	-3.81989	-0.429158	0.353256	0.522679	-0.940841	-0.126375	0.000902	0.028486	-3.56596	-0.32974
ENSG00000267575	AC006504.5	0.561969	0.708747	-0.584407	-0.0469529	0.0937178	0.223206	-1.72314	-0.185969	0.526092	0.773731	-0.639169	-0.0587143
ENSG00000261342	AC006538.1	0.507601	0.665039	0.668103	0.113584	0.868558	0.92001	0.166714	0.0344221	0.49774	0.755486	-0.683827	-0.081518
ENSG00000273203	AC006946.2	0.0144916	0.0661995	-2.54684	-0.28016	0.157473	0.310745	-1.44467	-0.207806	0.527467	0.774544	-0.637036	-0.0727836
ENSG00000273442	AC006946.3	NA	NA	NA	NA	NA	NA	NA	NA	0.693664	0.866631	0.396536	0.0520301
ENSG00000235859	AC006978.1	0.049629	0.146079	2.01951	0.1642	0.000263	0.0143936	4.0607	0.324831	0.00756804	0.0924738	2.80235	0.228578
ENSG00000278975	AC007012.2	0.000579	0.00927277	-3.71344	-0.417782	0.000824	0.0222219	-3.66136	-0.547078	0.0772671	0.310346	-1.80998	-0.181665
ENSG00000229127	AC007038.1	0.411813	0.581574	-0.828683	-0.101832	0.631944	0.759887	0.48324	0.0578505	0.388057	0.675034	0.871958	0.105514
ENSG00000272807	AC007038.2	NA	NA	NA	NA	NA	NA	NA	NA	0.566144	0.796635	-0.578186	-0.066576
ENSG00000261094	AC007066.2	NA	NA	NA	NA	0.708227	0.814784	0.377312	0.0472226	0.0275195	0.182647	2.28139	0.290248
ENSG00000279407	AC007191.1	0.230076	0.398614	1.21726	0.132188	0.0466767	0.145003	2.06241	0.262525	0.846907	0.93634	-0.194231	-0.0210076
ENSG00000213090	AC007256.1	0.640417	0.772222	-0.470407	-0.054428	0.814044	0.885497	0.236999	0.0250824	0.460169	0.728476	0.745236	0.0563877
ENSG00000284959	AC007262.2	0.0309781	0.107257	2.2298	0.497275	0.0938815	0.223436	1.72224	0.345534	0.367585	0.658971	0.910563	0.145987
ENSG00000227014	AC007285.1	NA	NA	NA	NA	NA	NA	NA	NA	0.00871727	0.0993059	-2.748	-0.401925
ENSG00000269318	AC007292.2	NA	NA	NA	NA	NA	NA	NA	NA	0.892136	0.957375	-0.136404	-0.0212619
ENSG00000172974	AC007318.1	0.0122579	0.0591831	2.61372	0.336163	0.0470198	0.14571	2.05901	0.324677	NA	NA	NA	NA
ENSG00000279344	AC007342.6	NA	NA	NA	NA	NA	NA	NA	NA	0.543568	0.783675	-0.612276	-0.0829665
ENSG00000279722	AC007342.7	0.284729	0.457617	1.08312	0.129825	0.675806	0.791294	0.421734	0.0558632	0.333193	0.625373	0.978682	0.0820025
ENSG00000255595	AC007368.1	5.3e-05	0.00234339	-4.48335	-0.795895	NA	NA	NA	NA	NA	NA	NA	NA
ENSG00000250371	AC007370.2	NA	NA	NA	NA	NA	NA	NA	NA	0.921312	0.969105	-0.0993609	-0.016468
ENSG00000269883	AC007375.2	0.000178	0.00467399	-4.09974	-0.570643	0.449913	0.610964	-0.764155	-0.183348	0.0766018	0.309406	-1.81421	-0.184112
ENSG00000227946	AC007383.2	NA	NA	NA	NA	NA	NA	NA	NA	0.966612	0.987525	0.0421013	0.00561095
ENSG00000272054	AC007390.2	0.338922	0.513771	0.966948	0.138452	0.180354	0.340392	1.36705	0.132832	0.950356	0.980962	0.0626232	0.00506793
ENSG00000261799	AC007406.5	0.0400859	0.126348	2.11629	0.164363	0.917925	0.951627	0.103797	0.00822915	0.120794	0.38688	1.5827	0.113891
ENSG00000279059	AC007485.2	0.9263	0.959258	-0.0930388	-0.00663878	0.000343	0.0155862	-3.96896	-0.302242	0.668982	0.854255	-0.43049	-0.0300822
ENSG00000246379	AC007495.1	0.17397	0.329783	-1.38222	-0.130307	0.000369	0.0162015	-3.9433	-0.334406	0.193206	0.480892	-1.32178	-0.148729
ENSG00000280392	AC007496.3	0.854423	0.915997	0.184573	0.0159285	0.567074	0.711429	-0.577855	-0.0556015	0.620883	0.829446	0.498185	0.0337083
ENSG00000260329	AC007541.1	NA	NA	NA	NA	NA	NA	NA	NA	0.321498	0.615945	1.00291	0.109118
ENSG00000286220	AC007546.3	0.0501822	0.146976	2.01441	0.342335	0.0419618	0.136137	2.11154	0.516279	0.728232	0.882301	-0.349744	-0.0674768
ENSG00000260249	AC007608.3	NA	NA	NA	NA	NA	NA	NA	NA	0.503603	0.758664	-0.674482	-0.106226
ENSG00000278909	AC007608.4	NA	NA	NA	NA	NA	NA	NA	NA	0.978832	0.991866	-0.0266873	-0.00476841
ENSG00000279356	AC007610.4	0.00751455	0.0439595	-2.8041	-0.321278	0.34064	0.510589	-0.966109	-0.122982	0.052832	0.258515	-1.99105	-0.236009
ENSG00000279249	AC007614.1	0.674978	0.79747	-0.422177	-0.074048	NA	NA	NA	NA	0.0201236	0.154669	-2.41337	-0.223452
ENSG00000280189	AC007614.2	NA	NA	NA	NA	NA	NA	NA	NA	0.0101103	0.107055	-2.69039	-0.261543
ENSG00000242539	AC007620.2	NA	NA	NA	NA	NA	NA	NA	NA	0.736668	0.884777	0.338446	0.0374966
ENSG00000224415	AC007683.1	NA	NA	NA	NA	NA	NA	NA	NA	0.25757	0.556058	1.14732	0.203651
ENSG00000273729	AC007686.3	0.594299	0.734797	-0.536573	-0.047484	0.0887588	0.215336	-1.75087	-0.166025	0.00212614	0.0466946	3.26855	0.336631
ENSG00000233251	AC007743.1	0.0181406	0.075627	-2.45555	-0.29307	0.621148	0.751733	0.498661	0.0770933	NA	NA	NA	NA
ENSG00000279044	AC007787.2	NA	NA	NA	NA	NA	NA	NA	NA	0.0692899	0.294041	1.86292	0.231285
ENSG00000260743	AC007823.1	NA	NA	NA	NA	NA	NA	NA	NA	0.119286	0.383767	1.58934	0.26356
ENSG00000269069	AC007842.1	0.431133	0.598895	-0.794656	-0.0770175	0.0361475	0.124551	-2.17933	-0.23798	0.890437	0.956393	-0.138567	-0.0145444
ENSG00000281195	AC007878.1	0.632646	0.766875	0.481403	0.0573412	0.380541	0.548754	-0.888153	-0.100765	0.636161	0.837802	-0.476446	-0.0317437
ENSG00000270953	AC007938.3	0.000175	0.00463469	-4.10436	-0.567393	0.000196	0.0125792	-4.16135	-0.852295	0.235141	0.53287	-1.20403	-0.167193
ENSG00000140455	AC007950.1	0.00821392	0.0464109	2.77001	0.312765	0.0764013	0.196285	1.82612	0.332855	0.595951	0.814681	0.534192	0.0331822
ENSG00000262202	AC007952.4	NA	NA	NA	NA	NA	NA	NA	NA	0.28432	0.583592	1.08415	0.497891
ENSG00000277534	AC007996.1	0.0934959	0.220791	-1.71486	-0.210909	0.0329925	0.11849	-2.22028	-0.30603	0.457748	0.727471	-0.749291	-0.0798466
ENSG00000264546	AC008026.3	NA	NA	NA	NA	NA	NA	NA	NA	0.615991	0.825987	-0.505197	-0.0576275
ENSG00000283041	AC008038.1	0.029907	0.10494	2.24504	0.212998	0.000688	0.0209214	3.72536	0.383255	0.480184	0.744056	0.712184	0.0632353
ENSG00000239219	AC008040.1	NA	NA	NA	NA	NA	NA	NA	NA	0.187302	0.473393	1.33987	0.272768
ENSG00000218672	AC008060.1	NA	NA	NA	NA	NA	NA	NA	NA	0.550527	0.787787	0.601693	0.106972
ENSG00000260426	AC008060.4	NA	NA	NA	NA	NA	NA	NA	NA	0.591288	0.812287	0.541003	0.0934232
ENSG00000233175	AC008105.1	0.0146212	0.0665649	-2.54326	-0.308191	0.0463599	0.144344	-2.06557	-0.366235	0.346776	0.639004	0.951251	0.0811337
ENSG00000267121	AC008105.3	0.0223346	0.0863169	-2.36927	-0.191296	0.0449169	0.141413	-2.08021	-0.254884	0.0605218	0.276133	-1.92746	-0.286002
ENSG00000273015	AC008124.1	0.0798241	0.199392	1.79369	0.145661	0.0821203	0.205193	1.7901	0.163586	0.982303	0.993028	0.0223104	0.00175543
ENSG00000257298	AC008147.2	0.02367	0.0894569	2.34486	0.279482	0.571419	0.714828	0.571359	0.102408	0.753558	0.892329	0.315957	0.0286557
ENSG00000285188	AC008397.2	0.0361327	0.118118	-2.16243	-0.411907	0.103244	0.236802	-1.67314	-0.665463	NA	NA	NA	NA
ENSG00000142235	AC008403.1	6.62e-08	9.27e-05	-6.49652	-0.386551	3.3e-05	0.00667091	-4.7628	-0.548238	0.132374	0.403928	-1.53382	-0.124171
ENSG00000233937	AC008443.1	0.550492	0.699045	0.601713	0.0697685	0.145287	0.294398	1.48971	0.29475	0.0140861	0.127169	2.559	0.238042
ENSG00000249476	AC008467.1	NA	NA	NA	NA	NA	NA	NA	NA	0.64475	0.842327	0.464323	0.0991021
ENSG00000266910	AC008507.1	NA	NA	NA	NA	NA	NA	NA	NA	0.915361	0.966271	-0.106903	-0.0130787
ENSG00000279108	AC008537.3	0.646981	0.777185	-0.461165	-0.0813166	0.255278	0.425252	-1.15664	-0.270819	0.491928	0.751129	-0.693152	-0.133207
ENSG00000197332	AC008543.1	NA	NA	NA	NA	NA	NA	NA	NA	0.346917	0.639033	0.950968	0.144332
ENSG00000237440	AC008554.1	0.0558927	0.158166	-1.96446	-0.123399	0.000737	0.0213652	-3.70088	-0.310464	0.285528	0.584219	1.0814	0.0733478
ENSG00000280106	AC008555.7	NA	NA	NA	NA	NA	NA	NA	NA	0.505512	0.759554	-0.671451	-0.0825409
ENSG00000260686	AC008669.1	NA	NA	NA	NA	NA	NA	NA	NA	0.0329126	0.201406	-2.20394	-0.484294
ENSG00000249738	AC008691.1	NA	NA	NA	NA	NA	NA	NA	NA	0.772899	0.902527	-0.290403	-0.0644133
ENSG00000273420	AC008738.7	0.299058	0.47246	-1.05102	-0.101787	0.0397788	0.132013	-2.13595	-0.27204	0.748597	0.889555	-0.322546	-0.0618074
ENSG00000130749	AC008755.1	0.727563	0.834746	0.350626	0.0180876	0.321523	0.493197	1.00562	0.0702703	0.748388	0.889555	-0.322824	-0.0150682
ENSG00000279977	AC008764.10	NA	NA	NA	NA	NA	NA	NA	NA	0.980133	0.992567	-0.0250473	-0.00265116
ENSG00000279529	AC008764.8	0.552854	0.701093	0.598137	0.0545294	0.083384	0.206999	1.78243	0.207321	0.67932	0.859947	0.41621	0.0399042
ENSG00000249042	AC008771.1	0.300548	0.474134	-1.04775	-0.120757	0.00551041	0.0480656	-2.9592	-0.479379	0.593834	0.813542	0.53728	0.0600465
ENSG00000279198	AC008894.3	NA	NA	NA	NA	NA	NA	NA	NA	0.07425	0.30396	-1.82943	-0.291634
ENSG00000279948	AC008895.1	0.156463	0.308143	1.44203	0.134518	0.00317876	0.0379251	3.16881	0.254632	0.0403849	0.223362	2.11343	0.172012
ENSG00000279400	AC008957.3	0.995141	0.997469	-0.00612542	-0.00190346	0.937918	0.963243	-0.0784505	-0.033859	0.315912	0.611608	-1.01469	-0.275605
ENSG00000247796	AC008966.1	0.529306	0.682766	-0.634152	-0.0630742	0.0374998	0.127286	-2.16274	-0.231353	0.658416	0.848778	-0.445179	-0.0713668
ENSG00000176593	AC008969.1	0.38367	0.556145	-0.880057	-0.0511631	0.516215	0.668497	0.655863	0.0499183	0.890105	0.956173	-0.138989	-0.00817599
ENSG00000196696	AC009022.1	0.267018	0.438629	-1.1244	-0.114744	0.363179	0.532169	0.921383	0.10693	0.314983	0.610909	1.01666	0.0814531
ENSG00000260807	AC009041.2	0.22081	0.38793	-1.24224	-0.166355	0.108863	0.245127	-1.64543	-0.36507	0.392761	0.678461	0.863272	0.149666
ENSG00000214331	AC009053.1	0.890714	0.937668	-0.138209	-0.0109762	0.823208	0.891402	0.225109	0.0204976	0.0103558	0.108423	2.681	0.164681
ENSG00000270049	AC009061.2	0.864007	0.921437	-0.172294	-0.015735	0.791591	0.871184	-0.26628	-0.033274	0.177801	0.462896	-1.36991	-0.19246
ENSG00000259780	AC009065.1	NA	NA	NA	NA	NA	NA	NA	NA	0.207367	0.498992	1.28005	0.253079
ENSG00000261123	AC009065.5	NA	NA	NA	NA	NA	NA	NA	NA	0.176248	0.461118	1.37494	0.239644
ENSG00000280152	AC009078.3	0.445544	0.610052	0.769868	0.1219	0.0540804	0.158061	1.99343	0.370326	0.475166	0.740539	0.720397	0.10802
ENSG00000279583	AC009086.3	NA	NA	NA	NA	NA	NA	NA	NA	0.635463	0.837244	0.477434	0.0678889
ENSG00000260060	AC009088.1	NA	NA	NA	NA	NA	NA	NA	NA	0.262613	0.561846	-1.13507	-0.100156
ENSG00000279803	AC009090.5	0.160518	0.313443	1.42773	0.270272	0.00792351	0.055855	2.81714	0.734086	NA	NA	NA	NA
ENSG00000260198	AC009102.1	0.182475	0.340929	1.35483	0.143078	0.165416	0.320906	1.41678	0.154518	0.252411	0.550494	1.16004	0.111728
ENSG00000279764	AC009102.3	0.500581	0.658588	0.679251	0.0774997	0.868046	0.919725	0.167369	0.0249186	0.456065	0.726121	0.752116	0.0782639
ENSG00000270020	AC009108.3	NA	NA	NA	NA	NA	NA	NA	NA	0.198946	0.48774	1.3046	0.230248
ENSG00000259877	AC009113.1	0.0601785	0.165695	-1.92979	-0.216971	0.710557	0.816221	0.37415	0.0414713	0.446439	0.718909	-0.768393	-0.0815422
ENSG00000276259	AC009118.3	NA	NA	NA	NA	NA	NA	NA	NA	0.0675239	0.2913	1.87534	0.266167
ENSG00000239763	AC009120.1	NA	NA	NA	NA	NA	NA	NA	NA	0.624472	0.830671	-0.493058	-0.0615964
ENSG00000259972	AC009120.2	0.647567	0.777495	-0.46034	-0.0388123	0.190948	0.353607	-1.33369	-0.135557	0.988451	0.994723	-0.0145595	-0.000772
ENSG00000247121	AC009126.1	0.000453	0.00806812	-3.79479	-0.327946	0.0401308	0.132855	-2.13194	-0.300399	0.576986	0.802646	0.562057	0.0496304
ENSG00000280000	AC009135.2	0.157904	0.310148	-1.43692	-0.221648	NA	NA	NA	NA	2.72e-06	0.00104954	-5.39609	-0.530271
ENSG00000260495	AC009148.1	0.278082	0.45027	-1.09839	-0.123878	0.341515	0.511345	-0.964336	-0.119968	0.42752	0.70571	-0.801001	-0.101816
ENSG00000260092	AC009163.2	0.129897	0.273677	-1.54377	-0.29209	NA	NA	NA	NA	NA	NA	NA	NA
ENSG00000274220	AC009163.6	0.148505	0.29897	-1.47097	-0.191274	0.261567	0.4319	-1.14118	-0.160933	0.206116	0.497015	1.28365	0.13576
ENSG00000280344	AC009166.2	0.938598	0.966403	-0.077479	-0.0147237	0.383013	0.550885	0.883503	0.249148	NA	NA	NA	NA
ENSG00000272913	AC009237.14	NA	NA	NA	NA	NA	NA	NA	NA	0.988661	0.994735	0.0142944	0.00170489
ENSG00000273305	AC009237.15	NA	NA	NA	NA	NA	NA	NA	NA	0.760336	0.895837	-0.306979	-0.0455655
ENSG00000229689	AC009237.3	0.0485594	0.143976	-2.02951	-0.157099	0.217963	0.383541	-1.2546	-0.162127	0.586455	0.80941	0.54809	0.0494899
ENSG00000273576	AC009283.1	NA	NA	NA	NA	NA	NA	NA	NA	0.0833739	0.321667	1.77249	0.17228
ENSG00000216895	AC009403.1	0.184932	0.343971	-1.3471	-0.144012	0.730041	0.829682	0.347852	0.0415328	0.3379	0.630792	0.969092	0.0804701
ENSG00000283128	AC009403.2	NA	NA	NA	NA	NA	NA	NA	NA	0.112805	0.37344	1.61867	0.126119
ENSG00000236255	AC009404.1	0.265825	0.437603	1.12725	0.164396	0.00279788	0.0358919	3.21659	0.48049	0.0171685	0.141267	2.4788	0.32802
ENSG00000261829	AC009407.1	0.0336225	0.112516	2.1941	0.357856	NA	NA	NA	NA	NA	NA	NA	NA
ENSG00000286075	AC009412.1	0.710682	0.822734	0.37338	0.176664	0.158064	0.311485	1.44256	0.781692	0.877825	0.950368	0.154641	0.0905104
ENSG00000226121	AC009487.2	0.210701	0.375352	1.2704	0.127053	0.804965	0.879942	0.248813	0.026511	0.14203	0.418015	1.49563	0.172778
ENSG00000224152	AC009506.1	0.895019	0.940142	0.132731	0.016918	0.0667915	0.179898	-1.89217	-0.248253	0.202688	0.492051	1.29359	0.198298
ENSG00000270607	AC009549.1	4.86e-05	0.00227912	-4.51055	-0.737383	0.0102872	0.0629476	-2.71292	-0.586939	NA	NA	NA	NA
ENSG00000260729	AC009690.1	0.771001	0.863829	0.29289	0.0444377	0.514199	0.666963	0.659037	0.103004	0.560623	0.794297	-0.586459	-0.0759626
ENSG00000280205	AC009716.2	0.00905724	0.0491209	2.7323	0.492942	0.167476	0.323496	1.40972	0.302937	NA	NA	NA	NA
ENSG00000258056	AC009779.2	0.0115254	0.0568407	2.6381	0.31929	0.00224116	0.0329513	3.29896	0.505467	0.0447436	0.237613	2.06724	0.244634
ENSG00000258311	AC009779.3	0.322261	0.496472	1.00123	0.124688	0.150893	0.301566	1.46863	0.275202	0.614876	0.825202	0.506799	0.0532837
ENSG00000251867	AC009812.1	0.000376	0.00723606	-3.8569	-0.466332	0.00100031	0.0241909	-3.59209	-0.552152	0.309583	0.605816	-1.0282	-0.100604
ENSG00000285791	AC009879.3	0.0196717	0.0794612	2.42214	0.36115	0.0566356	0.162099	1.97153	0.469575	NA	NA	NA	NA
ENSG00000272425	AC009902.3	NA	NA	NA	NA	NA	NA	NA	NA	0.650181	0.844848	-0.456695	-0.0860112
ENSG00000279598	AC009948.4	0.346047	0.520829	-0.952631	-0.10104	0.907093	0.945049	0.117557	0.0157003	0.897544	0.959278	-0.129525	-0.0223522
ENSG00000279166	AC009951.1	0.664008	0.790678	0.437372	0.0501436	0.0982913	0.230033	1.69863	0.183187	0.561811	0.794964	-0.584675	-0.12094
ENSG00000226266	AC009961.1	NA	NA	NA	NA	NA	NA	NA	NA	0.370831	0.66196	-0.904351	-0.0770153
ENSG00000261019	AC010132.4	NA	NA	NA	NA	NA	NA	NA	NA	0.289036	0.586926	1.07345	0.176032
ENSG00000261324	AC010168.2	0.743393	0.845536	0.329457	0.0325102	0.880233	0.926898	0.151782	0.0215129	0.794463	0.913089	0.262138	0.0258128
ENSG00000256594	AC010186.2	0.0144937	0.0661995	2.54678	0.411317	0.0977904	0.229393	1.70127	0.477253	NA	NA	NA	NA
ENSG00000257027	AC010186.3	0.0329977	0.11115	2.2023	0.322044	0.00503666	0.046219	2.99389	0.604812	NA	NA	NA	NA
ENSG00000285517	AC010198.2	0.444105	0.609219	-0.772322	-0.126499	0.0256566	0.104075	-2.33105	-0.557788	0.360782	0.652996	-0.923696	-0.100107
ENSG00000250608	AC010210.1	0.00908039	0.0491732	-2.73131	-0.424675	0.123169	0.265061	-1.57984	-0.238578	0.276191	0.575263	-1.10288	-0.169452
ENSG00000272040	AC010245.2	NA	NA	NA	NA	NA	NA	NA	NA	0.901703	0.960959	0.12424	0.0167008
ENSG00000249876	AC010285.2	NA	NA	NA	NA	NA	NA	NA	NA	0.310023	0.606089	-1.02726	-0.133865
ENSG00000285865	AC010285.3	NA	NA	NA	NA	NA	NA	NA	NA	0.607365	0.820826	0.517622	0.082861
ENSG00000270804	AC010326.4	0.0183928	0.0761069	2.44987	0.255879	0.00810452	0.0563194	2.80819	0.291727	0.0027134	0.0536484	3.18167	0.208428
ENSG00000276570	AC010327.5	0.00334248	0.0267647	-3.10521	-0.287214	0.323801	0.495588	-1.00083	-0.119252	0.798525	0.913691	0.256838	0.0229344
ENSG00000285589	AC010422.8	0.623157	0.759499	0.49491	0.0390802	0.0155661	0.0779745	2.54344	0.259109	0.0888383	0.330508	1.74084	0.210614
ENSG00000188242	AC010442.1	0.193666	0.354648	-1.32024	-0.106869	0.359141	0.528242	-0.929258	-0.0996065	0.990908	0.995865	-0.0114621	-0.00158397
ENSG00000268225	AC010487.1	NA	NA	NA	NA	NA	NA	NA	NA	0.0188476	0.149295	2.44048	0.299316
ENSG00000261360	AC010491.1	0.94085	0.967751	0.0746322	0.0114451	0.786272	0.867073	0.27325	0.0505331	0.378874	0.667932	0.889111	0.135287
ENSG00000271714	AC010501.1	0.000838	0.011569	-3.58914	-0.59309	0.000159	0.0114908	-4.23281	-0.726425	NA	NA	NA	NA
ENSG00000261697	AC010531.4	NA	NA	NA	NA	NA	NA	NA	NA	0.537133	0.780146	-0.622125	-0.106345
ENSG00000226180	AC010536.1	NA	NA	NA	NA	NA	NA	NA	NA	0.209809	0.501879	-1.27307	-0.206443
ENSG00000275734	AC010538.1	0.177516	0.334707	1.37067	0.134176	0.354361	0.52365	-0.938657	-0.121007	0.281347	0.580733	-1.09096	-0.105464
ENSG00000213976	AC010615.1	NA	NA	NA	NA	NA	NA	NA	NA	0.0402056	0.222779	2.11542	0.361873
ENSG00000268119	AC010615.2	NA	NA	NA	NA	NA	NA	NA	NA	0.212313	0.505026	1.26598	0.531383
ENSG00000130313	AC010618.1	0.584644	0.72724	0.550723	0.0452444	0.0327183	0.11798	2.22401	0.23372	0.370636	0.661846	-0.904724	-0.0865937
ENSG00000269439	AC010618.4	NA	NA	NA	NA	NA	NA	NA	NA	0.110349	0.369121	1.63015	0.18163
ENSG00000267890	AC010624.2	0.271034	0.443147	-1.11487	-0.145164	NA	NA	NA	NA	0.0200441	0.154467	-2.41502	-0.315008
ENSG00000267672	AC010632.2	NA	NA	NA	NA	NA	NA	NA	NA	0.505953	0.759601	0.670753	0.0749468
ENSG00000283103	AC010642.2	0.62637	0.762148	-0.490326	-0.0474224	0.681263	0.795472	0.4142	0.0720399	0.391043	0.677328	0.866438	0.100409
ENSG00000277369	AC010654.1	0.508928	0.666097	-0.666006	-0.0644894	NA	NA	NA	NA	0.894228	0.958383	-0.133742	-0.020331
ENSG00000267784	AC010680.1	0.0166827	0.0718297	-2.48982	-0.245255	0.0515148	0.153556	-2.01634	-0.235199	0.552182	0.788771	-0.599186	-0.116577
ENSG00000267520	AC010733.2	0.0397162	0.125722	-2.12043	-0.218505	0.489422	0.645763	-0.698618	-0.106997	0.0239103	0.169491	-2.34119	-0.230574
ENSG00000259287	AC010809.1	NA	NA	NA	NA	NA	NA	NA	NA	0.342113	0.634511	0.960585	0.142235
ENSG00000248540	AC010931.2	0.0282373	0.100851	2.26979	0.479377	NA	NA	NA	NA	NA	NA	NA	NA
ENSG00000269973	AC010969.2	0.959506	0.978313	-0.0510675	-0.00434851	0.247501	0.416516	1.17615	0.116926	0.782269	0.906798	-0.278094	-0.0244713
ENSG00000267034	AC010980.2	0.362304	0.536178	-0.920675	-0.140831	0.0230911	0.0976381	-2.37664	-0.453785	NA	NA	NA	NA
ENSG00000280294	AC011008.2	0.00105252	0.013382	-3.51148	-0.372554	1.68e-05	0.00529912	-4.98773	-0.685101	1.87e-05	0.00316753	-4.80993	-0.302543
ENSG00000280053	AC011199.1	NA	NA	NA	NA	NA	NA	NA	NA	0.141309	0.417362	-1.4984	-0.186288
ENSG00000275601	AC011330.2	NA	NA	NA	NA	NA	NA	NA	NA	0.429318	0.707025	0.797866	0.114302
ENSG00000284772	AC011330.3	NA	NA	NA	NA	NA	NA	NA	NA	0.00390686	0.06402	3.04962	0.516471
ENSG00000271795	AC011337.1	0.00507226	0.034465	-2.95217	-0.392113	0.00546587	0.0478516	-2.96234	-0.441201	0.634786	0.836864	0.478393	0.0531148
ENSG00000279752	AC011389.3	NA	NA	NA	NA	NA	NA	NA	NA	0.237462	0.535008	1.19799	0.141488
ENSG00000268262	AC011445.1	0.016195	0.0703597	-2.5019	-0.241476	0.0990369	0.231063	-1.69473	-0.285797	0.240737	0.538229	-1.18953	-0.168066
ENSG00000258674	AC011448.1	0.69313	0.810151	0.397247	0.0804063	0.0856363	0.210454	-1.769	-0.410667	0.476417	0.741096	0.718344	0.0992579
ENSG00000105329	AC011462.1	0.0040675	0.0303133	3.03366	0.550036	0.00785003	0.0554919	2.82082	0.757421	0.163061	0.445373	1.41907	0.237818
ENSG00000279387	AC011474.4	0.387215	0.559026	-0.873458	-0.117094	0.0231433	0.0978035	-2.37566	-0.446678	0.183905	0.470011	1.35047	0.297839
ENSG00000267481	AC011477.2	NA	NA	NA	NA	NA	NA	NA	NA	0.198469	0.487121	1.30601	0.16536
ENSG00000269653	AC011479.3	NA	NA	NA	NA	NA	NA	NA	NA	0.582775	0.806482	0.553504	0.083051
ENSG00000130204	AC011481.1	0.00703448	0.0421768	-2.82926	-0.207122	0.105712	0.240389	-1.66082	-0.151707	0.674888	0.857469	0.42232	0.0240308
ENSG00000280239	AC011498.7	NA	NA	NA	NA	NA	NA	NA	NA	0.696069	0.867911	-0.393253	-0.0696571
ENSG00000280061	AC011504.1	0.989761	0.99454	-0.0129077	-0.00198315	0.338994	0.509242	0.96945	0.163172	0.0246917	0.171906	-2.32759	-0.140454
ENSG00000167807	AC011511.1	0.242389	0.412731	-1.18518	-0.151899	0.315698	0.486847	-1.01798	-0.167851	0.170212	0.454606	-1.39481	-0.200579
ENSG00000267303	AC011511.4	0.0104591	0.0535638	2.67627	0.300123	0.0206193	0.0914985	2.42513	0.365456	0.486211	0.747474	0.702386	0.112948
ENSG00000065989	AC011529.1	4.04e-06	0.000616	-5.27116	-0.400923	0.0042696	0.0431051	-3.05718	-0.467134	0.171836	0.456558	-1.38941	-0.110963
ENSG00000280035	AC011676.5	0.808812	0.888124	-0.243438	-0.0286453	0.367286	0.536427	-0.913431	-0.157515	0.836799	0.932552	-0.207238	-0.0301509
ENSG00000274895	AC011700.1	NA	NA	NA	NA	NA	NA	NA	NA	0.643361	0.841562	-0.466279	-0.0592036
ENSG00000268573	AC011815.1	0.221557	0.388976	1.2402	0.120383	0.00541811	0.0477665	2.96574	0.330364	0.63317	0.835466	0.480683	0.0402798
ENSG00000274184	AC011815.2	NA	NA	NA	NA	NA	NA	NA	NA	0.0957425	0.344106	1.7031	0.320323
ENSG00000279145	AC011912.1	NA	NA	NA	NA	NA	NA	NA	NA	0.700152	0.86921	-0.387689	-0.0514441
ENSG00000264853	AC011933.2	0.169632	0.324732	1.39659	0.180141	0.211146	0.375698	1.27383	0.207109	0.435676	0.712228	0.78684	0.0701101
ENSG00000259924	AC011939.1	0.908102	0.94845	0.116107	0.0139292	0.75964	0.850658	-0.308363	-0.0332179	0.442021	0.717004	0.775932	0.0674032
ENSG00000279235	AC011944.2	NA	NA	NA	NA	NA	NA	NA	NA	0.379093	0.668079	0.888699	0.10458
ENSG00000261542	AC011978.2	NA	NA	NA	NA	NA	NA	NA	NA	0.183074	0.469	-1.35309	-0.16636
ENSG00000279277	AC012020.1	0.0279654	0.100182	-2.27394	-0.223635	0.0681573	0.18225	-1.8823	-0.220561	0.121282	0.387079	1.58056	0.155424
ENSG00000213197	AC012066.1	0.197156	0.359201	1.30977	0.171473	0.00487864	0.0454395	3.00614	0.390402	0.953413	0.982142	0.0587625	0.00784599
ENSG00000235072	AC012074.1	0.018677	0.0770125	-2.44356	-0.311846	0.221789	0.387888	-1.24401	-0.197803	0.695143	0.867376	0.394516	0.0423543
ENSG00000186076	AC012085.1	0.125053	0.267125	-1.56408	-0.193201	0.0707479	0.18676	-1.86405	-0.344509	0.586673	0.809631	-0.547769	-0.0823093
ENSG00000266289	AC012213.3	NA	NA	NA	NA	NA	NA	NA	NA	0.467401	0.734216	0.7332	0.147291
ENSG00000285667	AC012291.2	0.727258	0.834706	-0.351036	-0.0394826	0.676595	0.79192	0.420644	0.0559581	0.115863	0.378491	1.60466	0.184041
ENSG00000232098	AC012313.1	0.0107702	0.0546138	-2.66477	-0.164676	0.416632	0.580563	-0.822049	-0.0539846	0.328381	0.622089	-0.988578	-0.0874184
ENSG00000279611	AC012313.10	NA	NA	NA	NA	NA	NA	NA	NA	0.216656	0.509755	-1.25383	-0.194616
ENSG00000268049	AC012313.2	0.187333	0.346887	-1.33962	-0.149484	NA	NA	NA	NA	0.0620688	0.280314	-1.91552	-0.298487
ENSG00000268912	AC012313.5	0.171617	0.327514	1.38998	0.124184	0.116091	0.255262	1.61146	0.152097	0.0924735	0.338568	1.72068	0.136926
ENSG00000269473	AC012313.8	0.747489	0.848711	0.324005	0.0421926	0.772902	0.858447	0.290832	0.04295	0.100084	0.350357	1.68052	0.162545
ENSG00000260772	AC012321.1	0.140709	0.288823	1.50053	0.137055	0.303851	0.474636	-1.04359	-0.101594	0.210386	0.502565	1.27143	0.11775
ENSG00000272994	AC012360.3	0.282803	0.455568	1.08752	0.106836	0.387352	0.554671	0.875385	0.11417	0.0414276	0.227211	2.10199	0.16941
ENSG00000260409	AC012414.5	NA	NA	NA	NA	NA	NA	NA	NA	0.532055	0.777718	-0.629941	-0.15836
ENSG00000286207	AC012443.2	NA	NA	NA	NA	NA	NA	NA	NA	0.435362	0.712179	0.787382	0.101613
ENSG00000271976	AC012467.2	0.156026	0.307891	1.44359	0.108612	0.382585	0.55055	-0.884306	-0.0969533	0.237345	0.534923	-1.19829	-0.121842
ENSG00000279348	AC012513.3	0.500444	0.658588	-0.67947	-0.0748599	0.0560784	0.161127	-1.97623	-0.281259	0.0875035	0.329088	-1.74842	-0.158081
ENSG00000261526	AC012615.1	0.0790546	0.197951	1.79845	0.16997	0.134849	0.280636	1.53075	0.219365	0.275491	0.574709	1.10451	0.0989454
ENSG00000267053	AC012617.1	0.674215	0.796929	0.42323	0.0708497	0.41043	0.5748	-0.833146	-0.146529	0.337983	0.630829	0.968925	0.146271
ENSG00000234773	AC012618.3	0.0137455	0.0638431	-2.56806	-0.212011	0.0965431	0.227523	-1.70789	-0.198805	0.057002	0.267945	1.95565	0.123048
ENSG00000250616	AC012645.1	0.992836	0.996265	-0.00903083	-0.00107584	0.239523	0.407756	1.19662	0.154558	0.77485	0.902853	-0.287837	-0.0298092
ENSG00000258461	AC012651.1	0.000765	0.0109796	3.61984	0.419094	0.0181944	0.0852011	2.47814	0.392366	0.0113349	0.114305	2.64549	0.27992
ENSG00000262712	AC012676.1	0.266168	0.437887	-1.12643	-0.135835	0.669876	0.787132	-0.42995	-0.0658089	0.685929	0.863011	-0.407125	-0.0561983
ENSG00000280063	AC012676.5	0.145646	0.295262	-1.48166	-0.167217	0.531764	0.68193	0.631602	0.0742759	0.784018	0.907638	-0.2758	-0.0337856
ENSG00000279765	AC013394.1	0.0383063	0.122595	2.13654	0.186777	0.0395977	0.131649	2.13803	0.238842	0.0542424	0.262273	1.97881	0.215333
ENSG00000279302	AC013643.3	0.162085	0.315462	1.42228	0.222367	0.705508	0.813324	0.381008	0.0899131	0.204936	0.495278	-1.28706	-0.267699
ENSG00000270557	AC013731.1	NA	NA	NA	NA	NA	NA	NA	NA	0.229349	0.526308	-1.21931	-0.174963
ENSG00000259583	AC015712.2	0.00115982	0.014252	-3.47821	-0.448871	0.415274	0.579549	-0.82447	-0.272802	NA	NA	NA	NA
ENSG00000279432	AC015799.1	0.439805	0.606021	0.779681	0.0821198	0.939382	0.96373	0.0765968	0.00585437	0.461969	0.730064	0.74223	0.0623995
ENSG00000264112	AC015813.1	0.032867	0.110904	-2.20404	-0.227141	0.00345322	0.0393989	-3.13764	-0.309005	0.517217	0.766467	-0.653006	-0.0677043
ENSG00000266086	AC015813.2	0.0879633	0.212051	1.74552	0.187766	0.0596404	0.16753	1.94685	0.222815	0.0650067	0.287211	1.89352	0.148976
ENSG00000279069	AC015813.5	0.000197	0.00500489	-4.06712	-0.464325	0.000357	0.0158498	-3.95469	-0.483183	0.488799	0.749296	-0.698199	-0.0835427
ENSG00000279207	AC015813.6	0.000133	0.00388597	4.19413	0.506538	0.00303065	0.0373305	3.1867	0.623614	0.807424	0.917387	0.245253	0.0468162
ENSG00000278600	AC015871.3	0.596049	0.735906	-0.534021	-0.0504894	0.979359	0.987819	0.026059	0.00353128	0.914363	0.965924	-0.108169	-0.00834854
ENSG00000279281	AC015883.1	0.0177814	0.0748647	2.46375	0.349319	0.0289757	0.110696	2.27782	0.493845	0.752691	0.891513	-0.317107	-0.0304942
ENSG00000279792	AC015909.5	0.146066	0.295684	-1.48008	-0.145796	0.719875	0.82294	0.361541	0.0323557	0.0476619	0.245852	-2.03846	-0.172944
ENSG00000278972	AC015920.1	NA	NA	NA	NA	NA	NA	NA	NA	0.490129	0.750186	-0.696052	-0.0844809
ENSG00000267651	AC015961.1	NA	NA	NA	NA	NA	NA	NA	NA	0.0976652	0.34661	-1.693	-0.412196
ENSG00000093100	AC016026.1	0.101139	0.23276	1.67489	0.120912	0.558462	0.704313	0.590802	0.0651612	0.0236202	0.168495	2.34634	0.193373
ENSG00000234913	AC016027.2	0.050006	0.146646	-2.01603	-0.261854	0.359743	0.528821	-0.928079	-0.155725	0.534841	0.778994	-0.625648	-0.0823044
ENSG00000246089	AC016065.1	0.0204667	0.0814277	-2.40571	-0.23606	0.255745	0.425811	-1.15548	-0.146998	0.167711	0.451445	-1.40321	-0.180726
ENSG00000257680	AC016144.1	0.664093	0.790678	0.437253	0.0614573	0.860177	0.914683	-0.177455	-0.0273828	0.442026	0.717004	-0.775925	-0.0583743
ENSG00000272599	AC016394.2	NA	NA	NA	NA	NA	NA	NA	NA	0.0100274	0.106833	2.6936	0.247736
ENSG00000279502	AC016542.2	NA	NA	NA	NA	NA	NA	NA	NA	0.0617561	0.279544	1.91791	0.262431
ENSG00000280166	AC016542.3	NA	NA	NA	NA	NA	NA	NA	NA	0.260168	0.559157	1.14099	0.154865
ENSG00000267640	AC016582.3	0.155747	0.307623	1.44459	0.18093	0.750018	0.843784	-0.321144	-0.0568557	0.727847	0.882208	0.350261	0.0347701
ENSG00000268670	AC016586.1	NA	NA	NA	NA	NA	NA	NA	NA	0.410778	0.691716	-0.830589	-0.126996
ENSG00000282393	AC016588.2	0.0644406	0.172469	1.89734	0.200157	0.311882	0.483099	1.02615	0.126679	0.0208745	0.157793	2.39814	0.218973
ENSG00000267605	AC016590.1	0.0214247	0.0837096	2.38666	0.347388	0.214053	0.379214	1.26557	0.173219	0.275407	0.574693	1.10471	0.167429
ENSG00000286104	AC016629.3	0.877878	0.929871	0.154568	0.022827	0.137108	0.283431	1.52166	0.274257	NA	NA	NA	NA
ENSG00000259495	AC016705.2	0.0841725	0.206239	1.76747	0.151666	0.0422412	0.136694	2.10849	0.28854	0.942507	0.977936	-0.0725406	-0.00965788
ENSG00000273301	AC016717.2	0.891437	0.938236	0.137288	0.0236896	0.0917574	0.22025	-1.73395	-0.36274	0.297694	0.594554	-1.05412	-0.123902
ENSG00000272563	AC016745.2	0.0869415	0.210539	1.75136	0.278412	NA	NA	NA	NA	0.274593	0.574019	1.10661	0.194944
ENSG00000212978	AC016747.1	0.722913	0.83153	0.356874	0.0398424	0.729	0.829058	0.349251	0.0519856	0.261032	0.559976	-1.13889	-0.157479
ENSG00000226380	AC016831.1	0.0108136	0.0546969	2.66319	0.386093	0.0607357	0.169326	1.93811	0.29892	0.468543	0.735088	0.731311	0.109898
ENSG00000271204	AC016831.5	0.0116826	0.057322	2.63275	0.358475	0.0546308	0.158797	1.98863	0.311865	0.0936618	0.340354	1.71423	0.258263
ENSG00000285106	AC016831.7	0.0679522	0.178909	1.87196	0.252636	0.388937	0.555951	0.872434	0.133051	0.555037	0.790296	0.59487	0.0950197
ENSG00000233223	AC016876.1	0.0545574	0.155473	1.97573	0.20104	0.0896765	0.216834	1.74564	0.232889	0.578314	0.803697	0.560091	0.088072
ENSG00000264772	AC016876.2	0.443792	0.608953	-0.772855	-0.110709	0.32575	0.497317	0.996749	0.181335	0.641872	0.840835	-0.468377	-0.071316
ENSG00000230732	AC016949.1	0.706656	0.819878	-0.378834	-0.0559881	NA	NA	NA	NA	0.361883	0.653968	0.921559	0.0919161
ENSG00000234841	AC017007.2	0.56231	0.708907	-0.583896	-0.0749986	0.780215	0.863503	-0.281204	-0.0406594	0.0197135	0.152858	-2.42191	-0.30127
ENSG00000273064	AC017083.1	NA	NA	NA	NA	NA	NA	NA	NA	0.515655	0.765809	0.655454	0.0665301
ENSG00000285596	AC017116.2	0.633848	0.767737	-0.479698	-0.0329142	0.399162	0.56481	0.853577	0.0736687	0.828007	0.928016	-0.218581	-0.0123131
ENSG00000281160	AC018358.1	1.85e-05	0.00124549	-4.80948	-0.837286	NA	NA	NA	NA	NA	NA	NA	NA
ENSG00000261684	AC018362.1	NA	NA	NA	NA	NA	NA	NA	NA	0.613788	0.824403	0.508363	0.0900235
ENSG00000235683	AC018442.1	NA	NA	NA	NA	NA	NA	NA	NA	0.622784	0.829975	-0.495468	-0.065166
ENSG00000264920	AC018521.5	0.165752	0.320251	-1.40968	-0.186919	0.91754	0.951443	-0.104286	-0.0176709	NA	NA	NA	NA
ENSG00000279133	AC018628.1	0.752413	0.851831	-0.317463	-0.0336136	0.363623	0.532613	-0.92052	-0.0886783	0.66309	0.85189	-0.438669	-0.0293878
ENSG00000275778	AC018630.2	0.338069	0.513078	-0.968675	-0.130071	0.0996816	0.23207	-1.69137	-0.263464	0.91183	0.965188	0.111381	0.0299571
ENSG00000230715	AC018638.2	0.0324959	0.110304	2.20899	0.277402	0.0558284	0.160766	1.97835	0.309701	0.0771165	0.310234	1.81094	0.293998
ENSG00000243302	AC018638.4	0.754329	0.852876	-0.314921	-0.0252413	0.429632	0.591852	0.799112	0.0815041	0.0937226	0.340411	1.71391	0.155883
ENSG00000243679	AC018638.5	0.170231	0.325452	1.39458	0.116878	0.317037	0.488391	1.01512	0.108851	0.0569286	0.267692	1.95625	0.216198
ENSG00000271344	AC018638.6	0.0586731	0.162869	1.94172	0.281771	0.682576	0.796636	-0.412392	-0.0564629	0.0516293	0.255949	2.0017	0.368942
ENSG00000271553	AC018638.7	0.0328397	0.110884	2.2044	0.361656	0.272081	0.441996	1.11593	0.199566	0.252791	0.550494	1.1591	0.170621
ENSG00000227544	AC018647.1	0.57018	0.715024	0.572133	0.154244	0.103794	0.237486	1.67038	0.520201	NA	NA	NA	NA
ENSG00000271122	AC018647.2	0.209913	0.374338	-1.27264	-0.0993989	0.567154	0.711429	-0.577734	-0.0645303	0.648477	0.844217	0.459085	0.0454678
ENSG00000269982	AC018809.2	NA	NA	NA	NA	NA	NA	NA	NA	0.0298105	0.191934	2.24697	0.295562
ENSG00000253336	AC018992.1	0.0144495	0.0660763	-2.54801	-0.262841	0.358011	0.527246	-0.931472	-0.128414	0.602104	0.818016	0.525241	0.057049
ENSG00000213963	AC019080.1	0.0906933	0.21645	-1.7302	-0.186085	0.0303498	0.113486	-2.25737	-0.308091	0.0261454	0.177718	-2.30328	-0.413809
ENSG00000229852	AC019205.1	3.43e-05	0.00184593	-4.61849	-0.230544	0.00199376	0.0318814	-3.34206	-0.275131	0.20188	0.491362	-1.29596	-0.0961117
ENSG00000253764	AC019257.1	0.11777	0.256855	1.59586	0.309683	0.734042	0.832855	0.342484	0.0930807	NA	NA	NA	NA
ENSG00000279537	AC020658.7	NA	NA	NA	NA	NA	NA	NA	NA	0.123454	0.390174	1.57114	0.252087
ENSG00000174171	AC020659.1	NA	NA	NA	NA	NA	NA	NA	NA	0.0447358	0.237613	2.06731	0.679022
ENSG00000251161	AC020661.1	NA	NA	NA	NA	NA	NA	NA	NA	0.0683878	0.29217	-1.86923	-0.227392
ENSG00000280036	AC020661.4	NA	NA	NA	NA	NA	NA	NA	NA	0.462519	0.730354	-0.741315	-0.0846255
ENSG00000275056	AC020663.3	NA	NA	NA	NA	NA	NA	NA	NA	0.325162	0.618843	-0.995252	-0.109527
ENSG00000285952	AC020663.4	0.176132	0.332789	1.37516	0.471104	NA	NA	NA	NA	0.653748	0.846658	0.451699	0.104839
ENSG00000279569	AC020763.4	0.00560136	0.0366373	2.91516	0.493056	0.0125008	0.0695849	2.63384	0.456099	0.000276	0.0148249	3.96065	0.618012
ENSG00000179066	AC020907.1	NA	NA	NA	NA	NA	NA	NA	NA	0.0179467	0.144402	2.46064	0.441768
ENSG00000279619	AC020907.5	8.72e-05	0.00310026	-4.32704	-0.786319	0.0177437	0.0842985	-2.48869	-0.634799	NA	NA	NA	NA
ENSG00000279329	AC020910.5	0.732341	0.838042	0.34422	0.0302906	0.236668	0.404841	-1.20407	-0.122719	0.25011	0.548495	-1.16577	-0.0836723
ENSG00000267216	AC020915.1	0.388329	0.559946	-0.871393	-0.0784322	0.0801608	0.201974	-1.8022	-0.220582	0.48711	0.748198	-0.70093	-0.0615804
ENSG00000268516	AC020915.3	0.142109	0.290678	1.49513	0.141697	0.00480303	0.0451882	3.01214	0.336823	0.558218	0.79248	0.590076	0.0588533
ENSG00000283515	AC020915.5	0.0133898	0.0627396	-2.57855	-0.629774	0.00242982	0.0340511	-3.26905	-0.982897	0.970219	0.988993	-0.0375515	-0.00981906
ENSG00000267519	AC020916.1	0.0105887	0.0539703	2.67144	0.569239	0.114101	0.252414	1.62064	0.535043	0.124244	0.391235	1.56775	0.374438
ENSG00000280332	AC020917.4	0.803346	0.884466	-0.250546	-0.0175482	0.486095	0.643052	0.704017	0.0725087	0.0204667	0.155733	2.40635	0.201766
ENSG00000267254	AC020928.1	0.0605361	0.166234	-1.92699	-0.219199	0.101884	0.235068	-1.68004	-0.242182	0.611358	0.822973	-0.511862	-0.0448522
ENSG00000267260	AC020928.2	NA	NA	NA	NA	NA	NA	NA	NA	0.742524	0.887392	0.330631	0.0652693
ENSG00000278897	AC020951.1	0.0640654	0.172059	1.90012	0.185094	0.489032	0.645424	-0.69925	-0.0834441	0.590806	0.811846	0.541708	0.0365663
ENSG00000262514	AC020978.6	NA	NA	NA	NA	NA	NA	NA	NA	0.187559	0.473645	1.33907	0.139362
ENSG00000263276	AC020978.7	NA	NA	NA	NA	NA	NA	NA	NA	0.79589	0.913155	0.260274	0.0244625
ENSG00000279649	AC020978.9	NA	NA	NA	NA	NA	NA	NA	NA	0.310793	0.606845	1.0256	0.104603
ENSG00000261338	AC021016.2	0.279221	0.451309	-1.09576	-0.153758	0.990992	0.993942	0.0113708	0.00181541	0.0492341	0.250426	-2.02359	-0.219742
ENSG00000177406	AC021054.1	0.418517	0.587037	-0.816768	-0.13164	0.915405	0.949794	-0.106996	-0.0235477	0.228245	0.524759	1.22226	0.179749
ENSG00000230551	AC021078.1	0.0031683	0.0260075	3.12458	0.307469	0.0401355	0.132855	2.13188	0.198699	0.610001	0.822322	-0.513818	-0.0437626
ENSG00000260774	AC021087.3	NA	NA	NA	NA	NA	NA	NA	NA	0.0819252	0.319256	-1.78117	-0.229877
ENSG00000186019	AC021092.1	0.339374	0.514017	0.966033	0.107329	0.778051	0.862081	-0.284051	-0.0423334	0.592397	0.813068	0.539381	0.06439
ENSG00000224097	AC021148.1	NA	NA	NA	NA	NA	NA	NA	NA	0.368511	0.659857	0.908788	0.159849
ENSG00000273007	AC021205.3	NA	NA	NA	NA	NA	NA	NA	NA	0.716704	0.876252	-0.365257	-0.0422316
ENSG00000267506	AC021683.2	0.131488	0.2756	-1.53723	-0.485307	0.437232	0.599001	-0.7859	-0.354067	NA	NA	NA	NA
ENSG00000267665	AC021683.3	0.167668	0.322375	-1.40318	-0.225108	NA	NA	NA	NA	NA	NA	NA	NA
ENSG00000273674	AC021752.1	NA	NA	NA	NA	NA	NA	NA	NA	0.606569	0.820485	0.518774	0.0867267
ENSG00000280365	AC021766.1	NA	NA	NA	NA	NA	NA	NA	NA	0.307367	0.603648	-1.03298	-0.117074
ENSG00000272800	AC021851.1	NA	NA	NA	NA	NA	NA	NA	NA	0.706827	0.871901	0.378619	0.0536173
ENSG00000280187	AC022107.1	0.0657903	0.174983	-1.88745	-0.232978	0.00242027	0.0339486	-3.27051	-0.490123	0.314168	0.609877	-1.01839	-0.149213
ENSG00000269378	AC022149.1	0.00681301	0.0412667	2.8414	0.609115	0.000897	0.0231632	3.63115	0.761641	NA	NA	NA	NA
ENSG00000269825	AC022150.4	0.000513	0.00864463	3.75362	0.526322	0.0111903	0.0657926	2.67891	0.49453	0.196073	0.484725	-1.31315	-0.122741
ENSG00000260276	AC022167.2	0.508036	0.665325	0.667416	0.0646383	0.0873276	0.212954	1.75911	0.170912	0.215502	0.50851	1.25704	0.137238
ENSG00000254802	AC022182.2	NA	NA	NA	NA	NA	NA	NA	NA	0.0377967	0.215574	-2.14297	-0.36431
ENSG00000279035	AC022211.4	NA	NA	NA	NA	NA	NA	NA	NA	0.405891	0.688954	0.839364	0.091939
ENSG00000275580	AC022306.2	NA	NA	NA	NA	NA	NA	NA	NA	0.562005	0.794964	0.584384	0.0966952
ENSG00000260391	AC022336.2	0.878579	0.9303	-0.153673	-0.022918	0.411864	0.576222	-0.830571	-0.174538	NA	NA	NA	NA
ENSG00000272410	AC022384.1	0.0185074	0.0764988	-2.44732	-0.251628	0.0240108	0.0997742	-2.35979	-0.261043	0.691877	0.865693	-0.398979	-0.0482
ENSG00000242288	AC022400.3	NA	NA	NA	NA	NA	NA	NA	NA	0.89722	0.959262	0.129937	0.0535545
ENSG00000271816	AC022400.5	0.455476	0.619082	-0.753059	-0.146353	0.652567	0.77455	0.454103	0.0859154	0.46864	0.735088	0.73115	0.160043
ENSG00000272140	AC022400.6	0.279294	0.451332	-1.09559	-0.114905	NA	NA	NA	NA	0.459385	0.727947	0.746547	0.10167
ENSG00000272916	AC022400.7	0.182592	0.341102	1.35446	0.163592	0.00274471	0.0355459	3.22374	0.446687	0.238699	0.535892	1.19478	0.0790028
ENSG00000279088	AC022400.8	NA	NA	NA	NA	NA	NA	NA	NA	0.504839	0.759111	0.672518	0.0910864
ENSG00000279689	AC022400.9	NA	NA	NA	NA	NA	NA	NA	NA	0.225099	0.521264	-1.23071	-0.220885
ENSG00000242615	AC022415.1	0.671154	0.795243	-0.427463	-0.0444507	0.220829	0.386923	-1.24666	-0.155996	0.435317	0.712179	-0.787461	-0.074069
ENSG00000286132	AC022415.2	NA	NA	NA	NA	0.383329	0.551129	0.882909	0.200659	0.0903971	0.334378	1.73212	0.336242
ENSG00000250579	AC022424.1	NA	NA	NA	NA	NA	NA	NA	NA	0.662776	0.851745	0.439106	0.0699271
ENSG00000280399	AC022497.1	0.944958	0.969771	-0.06944	-0.0108456	0.288121	0.458137	1.07871	0.182575	0.136679	0.4102	-1.51653	-0.240549
ENSG00000279891	AC022498.2	0.00801473	0.0457216	2.77944	0.410666	NA	NA	NA	NA	0.0972826	0.346138	1.695	0.166563
ENSG00000280401	AC022532.1	NA	NA	NA	NA	NA	NA	NA	NA	0.392662	0.678422	-0.863455	-0.176381
ENSG00000256802	AC022613.1	0.927025	0.959514	-0.0921212	-0.0124171	0.387828	0.554989	0.874498	0.168371	NA	NA	NA	NA
ENSG00000259644	AC022613.3	0.188089	0.347751	1.33728	0.15659	0.449342	0.610329	0.765126	0.11351	0.564312	0.795871	0.580927	0.0766898
ENSG00000267940	AC022762.2	0.494571	0.653528	0.688865	0.091971	0.693492	0.804485	-0.397402	-0.0782167	0.316003	0.611627	1.01449	0.137292
ENSG00000253636	AC022893.1	0.934673	0.964329	0.0824428	0.00896368	0.574707	0.718052	-0.566461	-0.0557661	0.272609	0.572342	-1.11126	-0.0848294
ENSG00000273792	AC022898.2	0.3877	0.559616	0.872559	0.0996111	0.800466	0.876906	0.254679	0.0444054	0.562238	0.794964	-0.584035	-0.0562951
ENSG00000276282	AC022960.2	NA	NA	NA	NA	NA	NA	NA	NA	0.0930796	0.339467	-1.71738	-0.193058
ENSG00000259172	AC023024.1	NA	NA	NA	NA	NA	NA	NA	NA	0.218209	0.511684	1.24952	0.199427
ENSG00000279077	AC023090.2	0.218404	0.384845	-1.24886	-0.118821	0.726333	0.827439	0.352838	0.0462797	0.721648	0.878574	0.358593	0.0335013
ENSG00000265579	AC023301.1	0.403627	0.574345	-0.843395	-0.150909	0.00672706	0.051918	-2.88157	-0.661441	NA	NA	NA	NA
ENSG00000259488	AC023355.1	NA	NA	NA	NA	NA	NA	NA	NA	0.321284	0.615835	-1.00335	-0.116708
ENSG00000265713	AC023389.2	NA	NA	NA	NA	NA	NA	NA	NA	0.294104	0.591594	1.06209	0.0902938
ENSG00000263720	AC023394.2	NA	NA	NA	NA	NA	NA	NA	NA	0.015837	0.135491	-2.51169	-0.422407
ENSG00000257379	AC023509.1	0.97124	0.985384	-0.0362613	-0.00467189	0.0963974	0.227321	1.70866	0.247752	0.803781	0.915439	-0.24999	-0.0522737
ENSG00000257550	AC023509.2	NA	NA	NA	NA	NA	NA	NA	NA	0.747232	0.88889	0.324362	0.122238
ENSG00000285600	AC023593.1	0.230274	0.398777	-1.21673	-0.157541	0.448703	0.609857	-0.766214	-0.176449	NA	NA	NA	NA
ENSG00000280067	AC023818.1	NA	NA	NA	NA	NA	NA	NA	NA	0.700168	0.86921	0.387667	0.0592997
ENSG00000278434	AC023830.3	0.35363	0.528337	0.937605	0.113346	0.0359844	0.124261	2.18137	0.309218	0.438247	0.714052	0.782409	0.102584
ENSG00000261136	AC023908.3	NA	NA	NA	NA	NA	NA	NA	NA	0.801491	0.914818	0.252972	0.0337941
ENSG00000269044	AC024075.2	0.131127	0.275249	-1.53871	-0.1106	0.585394	0.726377	-0.550634	-0.054814	0.263913	0.56287	-1.13194	-0.130335
ENSG00000269514	AC024257.3	0.111711	0.247806	-1.62352	-0.263603	0.937384	0.963109	-0.0791261	-0.012553	0.673002	0.856517	-0.424927	-0.0547854
ENSG00000244313	AC024293.1	0.0332845	0.111725	2.19852	0.281403	0.00663473	0.0516886	2.88697	0.492294	NA	NA	NA	NA
ENSG00000262410	AC024361.1	NA	NA	NA	NA	NA	NA	NA	NA	0.240726	0.538229	1.18956	0.164623
ENSG00000279668	AC024610.2	0.0112358	0.0560586	-2.64814	-0.254372	0.173027	0.330596	-1.39102	-0.300097	NA	NA	NA	NA
ENSG00000283417	AC024614.4	0.0881583	0.212282	-1.74441	-0.210756	0.0628446	0.173011	-1.92168	-0.457736	NA	NA	NA	NA
ENSG00000275481	AC025031.4	0.158876	0.311223	1.43349	0.213179	0.996044	0.997162	0.0049942	0.000895	0.300308	0.596995	-1.04836	-0.150829
ENSG00000267248	AC025048.2	0.394613	0.565406	-0.859811	-0.0931333	0.778425	0.862307	-0.283558	-0.0405631	0.00508046	0.0740971	2.95267	0.280875
ENSG00000257815	AC025159.1	0.0512572	0.14933	2.00465	0.286988	0.112794	0.250592	1.62673	0.320561	0.0191748	0.150387	2.43337	0.289581
ENSG00000245904	AC025164.1	NA	NA	NA	NA	NA	NA	NA	NA	0.0200679	0.154493	2.41452	0.413903
ENSG00000198106	AC025279.1	0.407681	0.578154	-0.836085	-0.119944	0.536888	0.686642	0.623691	0.12584	0.717748	0.876754	-0.363848	-0.0954725
ENSG00000262621	AC025283.2	NA	NA	NA	NA	NA	NA	NA	NA	0.181313	0.466228	1.35867	0.224242
ENSG00000256664	AC025423.2	0.721181	0.83027	0.359205	0.0489913	0.395166	0.56146	0.86091	0.127638	0.661157	0.850785	0.441359	0.0663627
ENSG00000286193	AC025449.2	NA	NA	NA	NA	NA	NA	NA	NA	0.540992	0.78243	0.616213	0.0887571
ENSG00000275672	AC025580.3	NA	NA	NA	NA	NA	NA	NA	NA	0.0353577	0.208967	2.17248	0.284188
ENSG00000279092	AC025678.3	0.45919	0.622427	-0.746827	-0.126322	0.98661	0.991434	0.0169028	0.00361697	0.460765	0.728884	0.74424	0.123672
ENSG00000278875	AC025809.2	0.0144332	0.0660409	-2.54846	-0.468092	NA	NA	NA	NA	NA	NA	NA	NA
ENSG00000250280	AC026124.1	NA	NA	NA	NA	NA	NA	NA	NA	0.0959473	0.344423	-1.70202	-0.254571
ENSG00000264885	AC026271.3	0.456697	0.62006	0.751007	0.105912	0.389729	0.556708	0.870963	0.126193	0.0240274	0.169553	2.33913	0.185314
ENSG00000286156	AC026273.1	0.0670033	0.177198	-1.87871	-0.140551	0.038733	0.129936	-2.14807	-0.248403	0.0563232	0.266091	-1.96125	-0.266111
ENSG00000274964	AC026356.1	0.627051	0.762494	0.489357	0.0720088	0.249407	0.418892	1.17132	0.164264	0.930938	0.972711	-0.0871718	-0.00645648
ENSG00000276115	AC026356.2	0.241145	0.411174	1.18836	0.156255	0.216302	0.381639	1.25925	0.138659	0.726964	0.881768	0.351446	0.031412
ENSG00000256028	AC026362.1	0.327782	0.501926	0.989737	0.0962712	0.00132818	0.0270053	3.49012	0.446921	0.00534595	0.0759115	2.93368	0.193753
ENSG00000280381	AC026362.2	0.217286	0.383665	-1.25195	-0.126597	0.819267	0.888785	0.230218	0.0248035	0.596556	0.814978	0.53331	0.101429
ENSG00000188002	AC026412.1	0.904282	0.946263	0.120958	0.00728759	0.692234	0.803333	0.399125	0.03404	0.848964	0.937267	0.191587	0.0194367
ENSG00000260914	AC026464.4	0.124879	0.266864	-1.56483	-0.15416	0.193354	0.356194	-1.32631	-0.172174	0.838281	0.932669	0.205328	0.0243928
ENSG00000275088	AC026469.1	NA	NA	NA	NA	NA	NA	NA	NA	4.26e-05	0.00472073	-4.55486	-0.88897
ENSG00000102921	AC026470.1	0.671044	0.795243	-0.427615	-0.0201162	0.932488	0.960411	-0.085328	-0.00523709	0.0668258	0.290248	1.88032	0.0916795
ENSG00000260267	AC026471.1	0.173164	0.328958	-1.38486	-0.0968731	0.646181	0.769851	0.463082	0.0459222	0.340293	0.633116	0.964252	0.0816471
ENSG00000270021	AC026691.1	0.000424	0.00782291	-3.81667	-0.713164	0.102248	0.235442	-1.67819	-0.486617	NA	NA	NA	NA
ENSG00000286094	AC026740.3	0.108242	0.242592	1.63992	0.340238	0.945496	0.967616	0.0688575	0.0163399	0.0580031	0.269751	1.94748	0.421808
ENSG00000272103	AC026741.1	NA	NA	NA	NA	NA	NA	NA	NA	0.483942	0.746501	-0.706066	-0.0944896
ENSG00000240809	AC026877.1	0.15526	0.307188	-1.44633	-0.189456	0.00415226	0.0425753	-3.0678	-0.66651	NA	NA	NA	NA
ENSG00000259358	AC026951.1	0.544624	0.695207	-0.610632	-0.0768691	0.879984	0.926898	-0.152101	-0.0187769	0.48211	0.745353	0.709046	0.0523335
ENSG00000272375	AC026979.3	NA	NA	NA	NA	NA	NA	NA	NA	0.67243	0.855934	0.425717	0.0568828
ENSG00000285669	AC026979.4	0.246932	0.41785	1.17364	0.153422	0.637292	0.763049	0.475646	0.100932	0.547495	0.785952	-0.606295	-0.0666646
ENSG00000270127	AC027020.2	NA	NA	NA	NA	0.0137682	0.0732987	2.59423	0.477877	NA	NA	NA	NA
ENSG00000254615	AC027031.2	0.860861	0.919379	-0.17632	-0.020958	0.848048	0.907349	0.193039	0.0397117	0.565648	0.796416	0.578927	0.119824
ENSG00000267787	AC027097.2	NA	NA	NA	NA	NA	NA	NA	NA	0.782086	0.906746	-0.278333	-0.0314755
ENSG00000260816	AC027279.1	0.00466229	0.032671	2.98342	0.477817	0.0098107	0.0617455	2.73199	0.511938	0.058354	0.270678	-1.94465	-0.189889
ENSG00000280190	AC027279.4	0.00750988	0.0439595	2.80434	0.463268	NA	NA	NA	NA	0.294376	0.591684	-1.06148	-0.110569
ENSG00000280138	AC027290.2	0.527192	0.681029	0.637426	0.0552935	0.700422	0.809736	0.387933	0.0391718	0.152836	0.433885	1.45525	0.186872
ENSG00000268798	AC027307.3	NA	NA	NA	NA	NA	NA	NA	NA	0.63768	0.838232	0.474296	0.0654724
ENSG00000260368	AC027373.1	NA	NA	NA	NA	NA	NA	NA	NA	0.389161	0.675375	0.869914	0.174199
ENSG00000266900	AC027514.1	NA	NA	NA	NA	NA	NA	NA	NA	0.741505	0.887372	-0.33199	-0.0371195
ENSG00000272831	AC027644.3	0.614236	0.751959	-0.507693	-0.0619205	0.214473	0.3798	1.26439	0.166983	0.730306	0.882903	0.346962	0.039279
ENSG00000259804	AC027682.1	NA	NA	NA	NA	NA	NA	NA	NA	0.488838	0.749296	0.698136	0.0932158
ENSG00000261386	AC027682.4	NA	NA	NA	NA	NA	NA	NA	NA	0.0189356	0.149442	2.43856	0.432714
ENSG00000276075	AC027682.6	0.347838	0.522657	-0.949062	-0.116763	NA	NA	NA	NA	NA	NA	NA	NA
ENSG00000280214	AC027682.7	0.601026	0.740498	0.526779	0.0685863	0.17928	0.338836	1.37052	0.181329	0.241747	0.5395	1.18693	0.140246
ENSG00000260588	AC027702.1	NA	NA	NA	NA	NA	NA	NA	NA	0.655645	0.847674	-0.449047	-0.0414997
ENSG00000262304	AC027796.3	0.869694	0.925081	-0.16502	-0.0298723	0.117942	0.257818	1.60304	0.373148	0.314365	0.610181	1.01797	0.213306
ENSG00000260093	AC034111.1	0.67452	0.796991	0.422809	0.0591208	0.97785	0.987028	0.0279643	0.00450484	0.430719	0.707888	0.795428	0.106437
ENSG00000281938	AC034228.4	0.282573	0.455483	-1.08805	-0.240155	0.611436	0.745288	-0.512637	-0.154108	NA	NA	NA	NA
ENSG00000271918	AC034236.2	NA	NA	NA	NA	NA	NA	NA	NA	0.918389	0.967877	-0.103064	-0.016363
ENSG00000261616	AC036108.3	0.00107642	0.0135516	3.50379	0.509363	0.00291749	0.0366669	3.20095	0.66114	NA	NA	NA	NA
ENSG00000267430	AC036176.2	NA	NA	NA	NA	NA	NA	NA	NA	0.986471	0.994276	-0.0170559	-0.00204938
ENSG00000272518	AC036214.2	NA	NA	NA	NA	NA	NA	NA	NA	0.169295	0.453098	-1.39788	-0.18523
ENSG00000251034	AC037459.2	0.995747	0.997626	-0.00536112	-0.00139197	0.297774	0.468668	1.05701	0.367307	0.419468	0.69947	-0.815141	-0.166488
ENSG00000253200	AC037459.3	0.244908	0.415416	1.17876	0.112707	0.0103531	0.0632009	2.71035	0.313004	0.00523731	0.0754874	2.94134	0.246174
ENSG00000262691	AC040160.1	0.81498	0.891844	0.235431	0.0284778	0.0621055	0.17175	-1.92739	-0.305256	0.797292	0.913445	0.258446	0.0214429
ENSG00000280163	AC040160.2	0.0412943	0.128732	-2.10299	-0.225037	0.113153	0.25117	-1.62505	-0.217325	0.222836	0.518575	-1.23684	-0.220045
ENSG00000261884	AC040162.1	0.564146	0.710175	0.581144	0.0636347	0.0122692	0.0690636	2.64148	0.357665	0.345894	0.638557	0.953008	0.0929094
ENSG00000263126	AC040162.3	0.535503	0.687324	-0.624595	-0.0633815	0.744084	0.839725	0.329052	0.0394639	0.0400101	0.222268	-2.1176	-0.170208
ENSG00000236814	AC046176.1	NA	NA	NA	NA	NA	NA	NA	NA	0.566655	0.796992	0.577423	0.133551
ENSG00000279369	AC046185.3	0.0148519	0.0670601	-2.53695	-0.403437	0.144103	0.292782	-1.49424	-0.336875	NA	NA	NA	NA
ENSG00000257354	AC048341.1	0.270933	0.443029	-1.11511	-0.164326	0.444826	0.606174	0.772833	0.129408	1.43e-05	0.00265713	-4.89248	-0.64802
ENSG00000275180	AC048341.2	NA	NA	NA	NA	NA	NA	NA	NA	0.0605396	0.276133	-1.92732	-0.23258
ENSG00000277342	AC048344.4	NA	NA	NA	NA	NA	NA	NA	NA	0.313099	0.60898	1.02067	0.12431
ENSG00000278983	AC048380.2	0.433217	0.60043	0.791041	0.0804207	0.946536	0.967964	-0.0675421	-0.00961214	0.621268	0.829569	0.497635	0.0484179
ENSG00000275120	AC048382.5	0.862797	0.920743	0.173843	0.0206128	0.878655	0.92624	0.153799	0.0211491	0.529811	0.7758	-0.633408	-0.0825789
ENSG00000276278	AC048382.6	NA	NA	NA	NA	NA	NA	NA	NA	0.179414	0.46433	1.36473	0.154802
ENSG00000256973	AC053513.1	NA	NA	NA	NA	NA	NA	NA	NA	0.414808	0.694851	-0.823401	-0.0968234
ENSG00000247373	AC055713.1	0.215767	0.381858	1.25617	0.182055	0.442773	0.604136	0.776353	0.116791	0.443769	0.718024	0.772945	0.0961833
ENSG00000251536	AC055717.1	0.00411547	0.0304518	-3.02936	-0.412623	0.00462259	0.0445715	-3.02682	-0.602018	NA	NA	NA	NA
ENSG00000266498	AC055811.3	NA	NA	NA	NA	NA	NA	NA	NA	0.35355	0.645432	0.937834	0.115199
ENSG00000278864	AC055811.4	0.259387	0.430828	-1.14278	-0.086049	0.000712	0.0211305	-3.71302	-0.248941	0.364245	0.656289	-0.91699	-0.0788701
ENSG00000286190	AC055839.2	0.251503	0.422749	-1.16219	-0.119779	0.074741	0.19375	-1.837	-0.235675	0.00462598	0.070328	2.98744	0.190203
ENSG00000267002	AC060780.1	0.166473	0.321065	-1.40723	-0.0951059	0.0691286	0.183894	-1.87539	-0.143685	0.174191	0.458886	1.38165	0.116378
ENSG00000145063	AC062028.1	0.0243804	0.0912313	-2.33237	-0.383348	NA	NA	NA	NA	NA	NA	NA	NA
ENSG00000279146	AC063926.2	0.493098	0.652534	-0.691229	-0.0999412	NA	NA	NA	NA	NA	NA	NA	NA
ENSG00000279236	AC064801.2	0.239877	0.409511	1.19162	0.148269	0.0616931	0.17114	1.9306	0.256829	0.530944	0.776622	0.631656	0.0880315
ENSG00000272631	AC067750.1	0.108141	0.242541	-1.64041	-0.179643	0.872411	0.922549	-0.161781	-0.0233408	0.191646	0.479465	-1.32652	-0.16317
ENSG00000266962	AC067852.2	1.4e-05	0.00108106	-4.89347	-0.239706	0.0461897	0.144086	-2.06728	-0.140695	0.0983079	0.347596	-1.68966	-0.127703
ENSG00000267632	AC067852.3	0.00100177	0.012929	-3.52836	-0.226058	0.0141612	0.0744407	-2.58263	-0.182935	0.90048	0.960358	-0.125793	-0.00796741
ENSG00000236451	AC067956.1	0.00219173	0.0208309	-3.25635	-0.48275	NA	NA	NA	NA	NA	NA	NA	NA
ENSG00000251485	AC068134.3	0.199964	0.362601	1.30145	0.227019	NA	NA	NA	NA	0.652432	0.845843	0.453541	0.0544148
ENSG00000262879	AC068152.1	0.0557398	0.157849	-1.96574	-0.144129	0.959155	0.975826	-0.051583	-0.0059264	0.027184	0.181219	2.28664	0.216678
ENSG00000283341	AC068205.2	0.620692	0.757514	0.498434	0.0588317	0.488738	0.645197	-0.699727	-0.08705	0.643693	0.841683	-0.465813	-0.0510862
ENSG00000228862	AC068389.1	NA	NA	NA	NA	NA	NA	NA	NA	0.00799339	0.0946764	-2.7814	-0.506291
ENSG00000265043	AC068418.2	0.0909707	0.216823	-1.72866	-0.28384	NA	NA	NA	NA	NA	NA	NA	NA
ENSG00000237161	AC068446.1	0.76254	0.858284	-0.304052	-0.0652376	0.349003	0.518415	-0.949292	-0.40946	0.514673	0.765399	0.656995	0.0951371
ENSG00000247765	AC068446.2	NA	NA	NA	NA	NA	NA	NA	NA	0.226088	0.52243	1.22804	0.303112
ENSG00000274828	AC068473.5	0.868913	0.924707	-0.166018	-0.0144919	0.473563	0.631098	0.724545	0.0761229	0.181663	0.466814	1.35756	0.0973861
ENSG00000279191	AC068491.4	0.0763954	0.193518	-1.81522	-0.167345	0.0508478	0.152312	-2.02246	-0.36944	NA	NA	NA	NA
ENSG00000250644	AC068580.4	0.806087	0.886137	0.24698	0.0230042	0.938403	0.963437	0.0778364	0.0139606	0.318537	0.613811	-1.00913	-0.122199
ENSG00000283674	AC068587.4	0.00133171	0.0153155	-3.43059	-0.443786	0.131937	0.277173	-1.54266	-0.208249	0.186985	0.473075	-1.34085	-0.160516
ENSG00000260398	AC068700.1	0.00589575	0.037733	2.89596	0.582459	0.266545	0.437122	1.12914	0.24771	0.379744	0.668667	-0.887474	-0.0890909
ENSG00000282556	AC068733.3	NA	NA	NA	NA	NA	NA	NA	NA	0.946672	0.979706	-0.0672765	-0.0130669
ENSG00000269938	AC068790.2	NA	NA	NA	NA	NA	NA	NA	NA	0.354696	0.646486	-0.935581	-0.142256
ENSG00000269997	AC068790.3	0.331723	0.505898	-0.981617	-0.0952742	0.081671	0.204488	-1.79285	-0.284225	0.168519	0.452084	1.40048	0.170456
ENSG00000270130	AC068790.7	0.842486	0.909137	0.199906	0.0228127	NA	NA	NA	NA	0.567031	0.797134	-0.576861	-0.0732977
ENSG00000275389	AC068790.9	0.00414352	0.0305399	-3.02687	-0.375218	0.0460058	0.143654	-2.06913	-0.326587	0.594617	0.813844	-0.536137	-0.0743081
ENSG00000284946	AC068831.7	0.233578	0.402778	1.20801	0.184278	0.166371	0.322017	1.4135	0.279881	0.844149	0.934257	-0.197776	-0.0230462
ENSG00000279834	AC068870.3	NA	NA	NA	NA	NA	NA	NA	NA	0.0544682	0.262557	-1.97688	-0.359244
ENSG00000257337	AC068888.1	0.521845	0.676266	0.645738	0.115255	0.303612	0.474409	1.04412	0.275593	0.153199	0.434266	1.45394	0.268769
ENSG00000258539	AC068896.1	0.00117229	0.0142799	-3.47453	-0.35898	0.402749	0.568124	0.847036	0.0983347	0.5062	0.759754	-0.670361	-0.0626168
ENSG00000284820	AC068946.2	0.671723	0.795394	-0.426675	-0.0496982	0.905791	0.943952	-0.119213	-0.0164607	0.471752	0.737679	-0.726011	-0.0666187
ENSG00000253361	AC069120.1	NA	NA	NA	NA	NA	NA	NA	NA	0.047516	0.245331	-2.03986	-0.301848
ENSG00000273209	AC069148.1	NA	NA	NA	NA	NA	NA	NA	NA	0.212395	0.505122	1.26575	0.19848
ENSG00000286248	AC069209.2	NA	NA	NA	NA	NA	NA	NA	NA	0.0294587	0.191056	2.2521	0.419109
ENSG00000260572	AC069224.1	0.543718	0.694395	-0.612014	-0.0636351	0.888061	0.931944	-0.141791	-0.014365	0.750907	0.89094	-0.319477	-0.0402949
ENSG00000274272	AC069281.2	0.0118309	0.0578104	2.62776	0.402224	0.00208675	0.0322611	3.32529	0.687662	0.0335699	0.203064	2.19529	0.276948
ENSG00000286192	AC069288.1	0.618645	0.755735	0.501365	0.0543236	0.71801	0.821553	0.364061	0.0352189	0.182713	0.468315	1.35423	0.163296
ENSG00000272853	AC069544.1	NA	NA	NA	NA	NA	NA	NA	NA	0.751976	0.891308	-0.318056	-0.0420243
ENSG00000259826	AC072061.1	NA	NA	NA	NA	NA	NA	NA	NA	0.159888	0.442077	-1.43011	-0.24185
ENSG00000228446	AC073052.1	NA	NA	NA	NA	NA	NA	NA	NA	0.0711553	0.2973	1.8501	0.20048
ENSG00000272604	AC073073.2	NA	NA	NA	NA	0.951478	0.971032	0.0612903	0.00898115	0.549967	0.78741	0.602542	0.0607967
ENSG00000284691	AC073111.5	0.0680482	0.179101	-1.87129	-0.149243	0.0344983	0.1212	-2.20032	-0.290043	0.573266	0.801413	0.567574	0.0451373
ENSG00000279288	AC073346.2	NA	NA	NA	NA	NA	NA	NA	NA	0.819299	0.923666	0.229844	0.0284792
ENSG00000279328	AC073439.1	NA	NA	NA	NA	NA	NA	NA	NA	0.116382	0.379526	1.60232	0.291784
ENSG00000261096	AC073476.3	0.47462	0.636389	-0.721248	-0.0806357	0.171415	0.328467	-1.39641	-0.172157	0.6524	0.845843	-0.453586	-0.0478202
ENSG00000264058	AC073508.2	NA	NA	NA	NA	NA	NA	NA	NA	0.386482	0.673853	0.874882	0.204623
ENSG00000279861	AC073548.1	0.297661	0.471026	1.05411	0.124646	0.689149	0.801601	0.403354	0.0567262	0.28602	0.584592	-1.08028	-0.103147
ENSG00000280120	AC073857.1	0.737501	0.841195	0.337319	0.0333501	0.33499	0.505972	-0.977627	-0.123456	0.743897	0.887947	0.328801	0.0302597
ENSG00000152117	AC073869.1	0.366748	0.539957	-0.912102	-0.103405	0.528391	0.679494	0.636832	0.0912077	0.593981	0.813612	0.537066	0.0824703
ENSG00000257607	AC073957.2	NA	NA	NA	NA	NA	NA	NA	NA	0.414783	0.694851	0.823445	0.161596
ENSG00000273151	AC073957.3	0.233201	0.402307	1.209	0.261949	0.0454792	0.142554	2.07446	0.403722	0.199132	0.487745	-1.30405	-0.192403
ENSG00000239455	AC074043.1	0.430472	0.598383	0.795804	0.0885638	0.68989	0.802024	0.402338	0.0687212	NA	NA	NA	NA
ENSG00000234072	AC074117.1	0.160129	0.312841	1.42909	0.139027	0.0433584	0.138672	2.0965	0.28528	0.376027	0.665306	-0.894482	-0.0606849
ENSG00000276071	AC074138.1	NA	NA	NA	NA	NA	NA	NA	NA	0.626828	0.831905	0.489699	0.0462057
ENSG00000283236	AC074141.1	0.127252	0.270223	-1.55478	-0.165229	0.185121	0.346371	-1.35186	-0.143305	0.833474	0.930709	-0.211524	-0.0159218
ENSG00000140939	AC074143.1	0.729949	0.836237	0.347426	0.029709	0.428445	0.590808	0.801189	0.0886384	0.409956	0.691259	-0.832061	-0.0824301
ENSG00000265690	AC074143.2	0.510796	0.667525	-0.663058	-0.0663586	0.686713	0.799987	-0.406699	-0.0644708	0.157508	0.440018	-1.4385	-0.165872
ENSG00000283355	AC074194.2	0.112875	0.249631	-1.61812	-0.183569	0.00668844	0.051918	-2.88382	-0.407796	0.761675	0.896306	0.305208	0.0393391
ENSG00000270096	AC078795.2	NA	NA	NA	NA	NA	NA	NA	NA	0.246357	0.544615	1.17521	0.171182
ENSG00000273329	AC078846.1	0.253716	0.425125	1.1567	0.129516	0.124579	0.267524	1.57372	0.222938	0.812274	0.919752	0.238952	0.0229732
ENSG00000243813	AC078857.1	NA	NA	NA	NA	NA	NA	NA	NA	0.216607	0.509755	-1.25396	-0.162724
ENSG00000277715	AC079174.2	0.0209424	0.0825662	-2.39615	-0.268343	0.449175	0.61018	-0.765411	-0.0900845	0.491858	0.751114	0.693266	0.0708365
ENSG00000249258	AC079193.2	NA	NA	NA	NA	NA	NA	NA	NA	0.54072	0.782342	-0.616628	-0.106116
ENSG00000253973	AC079296.1	NA	NA	NA	NA	NA	NA	NA	NA	0.355801	0.647326	-0.933412	-0.123962
ENSG00000279917	AC079331.2	0.120715	0.261106	1.58282	0.247641	NA	NA	NA	NA	NA	NA	NA	NA
ENSG00000266718	AC079336.5	0.0096731	0.0510932	-2.70676	-0.486922	NA	NA	NA	NA	NA	NA	NA	NA
ENSG00000226757	AC079341.1	0.118199	0.257522	-1.59394	-0.292786	NA	NA	NA	NA	NA	NA	NA	NA
ENSG00000276007	AC079414.3	NA	NA	NA	NA	NA	NA	NA	NA	0.841477	0.933171	-0.201213	-0.0273212
ENSG00000261056	AC079416.1	0.354008	0.528415	0.936862	0.0819409	0.324509	0.496071	0.999346	0.100392	0.269461	0.568904	1.11869	0.0850121
ENSG00000279589	AC079416.2	NA	NA	NA	NA	NA	NA	NA	NA	0.343694	0.636052	0.95741	0.116662
ENSG00000241962	AC079447.1	0.475356	0.636938	0.72004	0.106989	0.746285	0.841111	0.326115	0.0620622	0.0925381	0.338628	1.72033	0.264858
ENSG00000257225	AC079601.1	NA	NA	NA	NA	NA	NA	NA	NA	0.546677	0.785601	0.607539	0.153861
ENSG00000284707	AC079781.5	0.770811	0.863769	0.293139	0.0340389	0.669588	0.786915	0.43035	0.0652452	0.757244	0.894466	0.311072	0.0552811
ENSG00000272944	AC079834.2	0.000216	0.00533029	-4.03664	-0.577919	NA	NA	NA	NA	NA	NA	NA	NA
ENSG00000242103	AC079841.1	NA	NA	NA	NA	NA	NA	NA	NA	0.097398	0.346386	-1.69439	-0.175565
ENSG00000266371	AC079915.1	0.0142647	0.0656209	2.55319	0.38838	0.942895	0.966218	0.0721491	0.010306	0.86576	0.945115	0.170058	0.0199518
ENSG00000237753	AC079922.2	0.522615	0.676934	0.644537	0.0812274	NA	NA	NA	NA	NA	NA	NA	NA
ENSG00000278266	AC079949.2	NA	NA	NA	NA	NA	NA	NA	NA	0.00893709	0.10101	-2.73837	-0.428808
ENSG00000240207	AC080013.1	0.323475	0.49763	-0.998689	-0.110597	0.860398	0.914683	-0.177172	-0.0298283	0.848775	0.937267	-0.19183	-0.015062
ENSG00000011028	AC080038.1	0.310192	0.484383	1.02681	0.271066	0.42658	0.589146	0.80446	0.277907	0.350817	0.642876	0.943226	0.221025
ENSG00000279675	AC080100.1	0.791403	0.877052	0.266124	0.0330096	0.192375	0.355037	-1.32931	-0.238091	0.609906	0.822322	-0.513955	-0.0997353
ENSG00000244062	AC080128.1	0.66882	0.79385	0.430694	0.127192	0.312032	0.483184	1.02583	0.392415	NA	NA	NA	NA
ENSG00000272758	AC083798.2	NA	NA	NA	NA	NA	NA	NA	NA	0.738943	0.885885	-0.335407	-0.0400252
ENSG00000203644	AC083799.1	NA	NA	NA	NA	NA	NA	NA	NA	0.0936857	0.340359	-1.7141	-0.222183
ENSG00000259820	AC083843.3	0.873929	0.927103	0.159608	0.0199223	0.792492	0.871649	-0.265101	-0.037704	0.714793	0.875463	-0.367837	-0.035284
ENSG00000279518	AC083843.4	0.527754	0.681311	0.636556	0.113312	NA	NA	NA	NA	0.960864	0.985779	-0.0493547	-0.00702126
ENSG00000279852	AC083964.2	NA	NA	NA	NA	NA	NA	NA	NA	0.075807	0.307514	1.81931	0.157433
ENSG00000272990	AC084036.1	NA	NA	NA	NA	NA	NA	NA	NA	0.87914	0.950643	-0.152964	-0.0190376
ENSG00000255182	AC084125.2	0.00429479	0.0310893	-3.0137	-0.319324	0.820131	0.889365	-0.229098	-0.0411653	0.69477	0.867368	-0.395026	-0.0706313
ENSG00000286021	AC084365.2	0.241982	0.412282	1.18622	0.297294	NA	NA	NA	NA	NA	NA	NA	NA
ENSG00000259941	AC084782.1	NA	NA	NA	NA	NA	NA	NA	NA	0.00207887	0.045938	-3.2765	-0.658261
ENSG00000261072	AC084783.1	NA	NA	NA	NA	NA	NA	NA	NA	0.951513	0.98148	-0.0611619	-0.00792624
ENSG00000257511	AC084824.1	NA	NA	NA	NA	NA	NA	NA	NA	0.57386	0.801604	0.566692	0.0746772
ENSG00000280198	AC087163.3	NA	NA	NA	NA	NA	NA	NA	NA	0.290492	0.588364	1.07017	0.182738
ENSG00000263244	AC087190.3	0.0112474	0.0560803	2.64773	0.309853	0.021302	0.0935424	-2.41123	-0.298864	0.683285	0.861888	-0.410755	-0.0434258
ENSG00000270074	AC087203.3	0.065633	0.174655	-1.8886	-0.344423	0.00268906	0.0353635	-3.23138	-0.621997	0.0566685	0.26722	-1.95839	-0.37255
ENSG00000132481	AC087289.1	0.00537404	0.0356042	2.93064	0.479583	0.0198029	0.0893324	2.44231	0.621752	0.527284	0.774502	0.63732	0.0886504
ENSG00000270015	AC087481.3	0.642934	0.774044	0.466859	0.0414418	0.031957	0.116582	2.23449	0.222863	0.892649	0.957538	-0.135752	-0.0113245
ENSG00000261879	AC087500.1	0.762374	0.858249	-0.304271	-0.0261257	0.942587	0.965967	0.0725392	0.00838371	0.0522812	0.257188	1.9959	0.188873
ENSG00000246250	AC087521.2	NA	NA	NA	NA	NA	NA	NA	NA	0.00589501	0.0802297	-2.89706	-0.623961
ENSG00000272159	AC087623.3	NA	NA	NA	NA	NA	NA	NA	NA	0.420129	0.700236	-0.813974	-0.0769514
ENSG00000258611	AC087641.1	0.0285432	0.101541	2.26516	0.347378	NA	NA	NA	NA	NA	NA	NA	NA
ENSG00000172782	AC087651.1	0.000601	0.00947147	-3.70093	-0.422722	0.00468202	0.0447909	-3.02193	-0.629671	0.184486	0.470743	-1.34865	-0.116476
ENSG00000262580	AC087741.1	0.00591464	0.0378144	2.89476	0.466978	0.0460419	0.143738	2.06876	0.411473	0.00587168	0.0800568	2.89855	0.509089
ENSG00000274598	AC087893.1	NA	NA	NA	NA	NA	NA	NA	NA	0.907687	0.963601	0.116639	0.0207418
ENSG00000277566	AC089999.2	NA	NA	NA	NA	NA	NA	NA	NA	0.0131013	0.122068	2.58802	0.33983
ENSG00000273270	AC090114.2	0.0909319	0.216769	-1.72887	-0.19949	0.528378	0.679494	-0.636853	-0.105737	0.102078	0.353381	-1.67041	-0.213809
ENSG00000280828	AC090114.3	0.625474	0.761418	0.491604	0.050023	0.324226	0.495889	0.999938	0.15065	0.016955	0.140586	2.48391	0.2871
ENSG00000167912	AC090152.1	0.992782	0.996265	0.00909832	0.000753	0.707117	0.81427	-0.378821	-0.0573053	NA	NA	NA	NA
ENSG00000269951	AC090181.2	NA	NA	NA	NA	NA	NA	NA	NA	0.839477	0.93282	-0.203789	-0.0227803
ENSG00000278991	AC090181.3	0.90577	0.947114	-0.119068	-0.0127706	0.587139	0.727709	-0.548063	-0.0564809	0.498045	0.755681	-0.68334	-0.0586872
ENSG00000253106	AC090198.1	NA	NA	NA	NA	0.0595757	0.167441	1.94737	0.302982	0.394416	0.679134	0.860231	0.0897749
ENSG00000266965	AC090220.1	0.0489791	0.14488	-2.02556	-0.241622	NA	NA	NA	NA	0.252018	0.550494	-1.16102	-0.149293
ENSG00000267504	AC090236.2	NA	NA	NA	NA	NA	NA	NA	NA	0.209843	0.501879	-1.27298	-0.217334
ENSG00000270112	AC090241.2	0.00224076	0.0211208	-3.24851	-0.46255	0.0390986	0.130592	-2.1438	-0.541868	0.0173167	0.141701	-2.47528	-0.274283
ENSG00000274776	AC090241.3	0.51179	0.668252	0.661491	0.0806478	0.674667	0.790631	-0.423311	-0.0612656	0.92718	0.971681	0.0919292	0.0110924
ENSG00000267127	AC090360.1	0.613905	0.751707	0.50817	0.0483839	0.806241	0.880996	-0.24715	-0.0294787	0.627479	0.832622	0.488771	0.0594193
ENSG00000279678	AC090386.2	NA	NA	NA	NA	NA	NA	NA	NA	0.476846	0.741324	0.717641	0.0923156
ENSG00000285331	AC090517.5	0.571542	0.716032	-0.570106	-0.0339591	0.30389	0.474649	1.04351	0.0815729	0.27645	0.575604	1.10228	0.083365
ENSG00000250130	AC090519.1	0.346983	0.521914	0.950765	0.1017	0.627001	0.756324	0.490286	0.0534535	0.00771173	0.0929937	2.79515	0.284663
ENSG00000278867	AC090616.6	0.00986175	0.0517142	2.69924	0.313585	0.757639	0.849083	-0.311016	-0.0470909	0.346281	0.638798	-0.952237	-0.0782338
ENSG00000239344	AC090686.1	NA	NA	NA	NA	NA	NA	NA	NA	0.990675	0.995779	-0.0117558	-0.00134176
ENSG00000254579	AC090720.1	0.18432	0.343331	-1.34902	-0.167741	0.00203826	0.0320249	-3.33395	-0.517613	0.838598	0.932669	0.20492	0.0403377
ENSG00000254165	AC090739.1	NA	NA	NA	NA	NA	NA	NA	NA	0.655294	0.847366	0.449537	0.0499431
ENSG00000279099	AC090740.1	0.161712	0.315014	-1.42357	-0.259283	0.145735	0.294795	-1.488	-0.368573	NA	NA	NA	NA
ENSG00000280118	AC090983.1	0.0665781	0.176438	-1.88176	-0.271419	0.00113272	0.0252358	-3.54751	-0.615772	NA	NA	NA	NA
ENSG00000247728	AC091057.2	0.101963	0.233829	-1.67073	-0.189066	0.928333	0.958029	-0.0905939	-0.0141088	0.977705	0.991325	0.028109	0.00391694
ENSG00000278863	AC091059.2	NA	NA	NA	NA	NA	NA	NA	NA	0.513088	0.764608	-0.659486	-0.100492
ENSG00000266918	AC091132.3	0.665281	0.791358	0.435603	0.126485	NA	NA	NA	NA	0.796171	0.913155	0.259908	0.0588236
ENSG00000267160	AC091152.2	NA	NA	NA	NA	NA	NA	NA	NA	0.135855	0.40903	-1.5198	-0.17739
ENSG00000279555	AC091181.1	0.0118949	0.0580126	2.62563	0.366319	0.0607823	0.169339	1.93775	0.456966	0.719726	0.877551	0.361182	0.0349607
ENSG00000285581	AC091196.1	NA	NA	NA	NA	NA	NA	NA	NA	0.0330265	0.201639	2.20243	0.284439
ENSG00000261606	AC091230.1	NA	NA	NA	NA	NA	NA	NA	NA	0.0233337	0.167403	-2.35149	-0.882922
ENSG00000273702	AC091271.1	NA	NA	NA	NA	NA	NA	NA	NA	0.682982	0.861888	0.411172	0.0580951
ENSG00000278971	AC091305.1	NA	NA	NA	NA	NA	NA	NA	NA	0.368652	0.659868	0.908517	0.17262
ENSG00000280047	AC091825.1	0.866838	0.923328	-0.168671	-0.0262211	0.83349	0.897664	-0.211807	-0.0342269	0.691116	0.86549	0.400019	0.0674646
ENSG00000247199	AC091948.1	0.27007	0.442087	1.11715	0.13395	0.504097	0.658763	-0.675045	-0.103204	0.117298	0.380696	1.59819	0.182083
ENSG00000275740	AC091959.3	0.00264146	0.0233873	-3.18994	-0.509413	0.00291045	0.0366669	-3.20185	-0.491861	0.280753	0.580404	-1.09232	-0.152295
ENSG00000275038	AC091980.2	NA	NA	NA	NA	NA	NA	NA	NA	0.821765	0.924831	0.226651	0.0474579
ENSG00000267749	AC092068.3	0.991233	0.995306	0.0110509	0.00153958	0.433778	0.595507	-0.791888	-0.195252	0.732135	0.883315	0.344512	0.0383506
ENSG00000269001	AC092070.2	0.384881	0.557204	0.877799	0.121925	0.194969	0.357816	1.3214	0.220091	0.335775	0.628109	-0.97341	-0.151468
ENSG00000178386	AC092072.1	0.0275944	0.0993073	-2.27967	-0.194486	0.00377738	0.0413548	-3.10373	-0.275438	0.146884	0.425404	-1.4772	-0.132614
ENSG00000275367	AC092111.1	0.000257	0.0059035	-3.98135	-0.439006	0.000711	0.0211305	-3.71354	-0.540362	0.0821304	0.319653	-1.77993	-0.174241
ENSG00000276417	AC092111.2	0.00677287	0.0411044	-2.84364	-0.302773	3.06e-06	0.00344409	-5.54978	-0.478299	0.00376882	0.0633199	-3.06277	-0.23933
ENSG00000276791	AC092117.1	0.229658	0.398033	1.21837	0.147215	0.187624	0.349288	1.344	0.186067	0.666449	0.853663	0.434003	0.0481247
ENSG00000279901	AC092117.2	NA	NA	NA	NA	NA	NA	NA	NA	0.0819041	0.319256	-1.7813	-0.184893
ENSG00000274460	AC092119.2	NA	NA	NA	NA	NA	NA	NA	NA	0.488538	0.749251	-0.69862	-0.0766896
ENSG00000260417	AC092127.1	0.261458	0.433061	-1.13776	-0.160506	0.563152	0.708398	0.583738	0.0842024	0.281183	0.580554	1.09133	0.154863
ENSG00000278926	AC092134.2	NA	NA	NA	NA	NA	NA	NA	NA	0.637715	0.838232	-0.474247	-0.062243
ENSG00000279841	AC092135.3	0.752843	0.852056	0.316893	0.0348306	0.0180727	0.0848753	2.48096	0.29349	0.755295	0.893218	0.313655	0.0376966
ENSG00000279476	AC092139.3	0.490306	0.650089	0.695724	0.0757933	0.237238	0.405459	1.20258	0.142948	0.91436	0.965924	0.108172	0.010775
ENSG00000234432	AC092171.3	0.0315896	0.108326	-2.22131	-0.209527	0.846709	0.906487	0.194762	0.0294452	0.712492	0.87406	0.370947	0.0399442
ENSG00000272953	AC092171.4	NA	NA	NA	NA	NA	NA	NA	NA	0.357108	0.648919	-0.930855	-0.0936378
ENSG00000273084	AC092171.5	0.0243825	0.0912313	-2.33234	-0.267653	0.44855	0.609715	-0.766474	-0.107442	0.712545	0.87406	-0.370875	-0.0391563
ENSG00000268362	AC092279.1	0.0191421	0.0780537	2.43342	0.214156	0.00177184	0.0302549	3.38533	0.389572	0.120431	0.385964	1.58429	0.118031
ENSG00000279425	AC092279.2	0.665862	0.791697	0.434797	0.037851	0.0551313	0.159625	1.98431	0.238367	0.136798	0.41023	1.51606	0.0954343
ENSG00000267309	AC092295.2	0.097935	0.22778	-1.69133	-0.187567	0.0552152	0.159765	-1.98359	-0.242204	NA	NA	NA	NA
ENSG00000284428	AC092329.4	0.579967	0.723116	0.557617	0.048622	0.260486	0.430912	1.14382	0.128067	0.0068017	0.0873786	2.84303	0.189551
ENSG00000260064	AC092332.1	NA	NA	NA	NA	NA	NA	NA	NA	0.57155	0.799999	-0.570125	-0.0944972
ENSG00000140743	AC092338.1	0.927835	0.960005	-0.0910955	-0.00782662	0.263437	0.433678	-1.13664	-0.186423	0.236736	0.53436	1.19987	0.100189
ENSG00000261512	AC092368.3	0.328476	0.502739	-0.988302	-0.109002	0.688473	0.801545	0.404282	0.0532535	0.00861541	0.0990839	-2.75254	-0.318797
ENSG00000260306	AC092375.2	NA	NA	NA	NA	0.593916	0.733053	-0.538112	-0.0843897	0.632563	0.83503	-0.481544	-0.0754607
ENSG00000277954	AC092376.2	0.616735	0.754299	0.504104	0.0808891	0.110554	0.247428	-1.63732	-0.353139	0.126856	0.395288	-1.55666	-0.191979
ENSG00000285918	AC092376.3	NA	NA	NA	NA	NA	NA	NA	NA	0.0457958	0.240552	-2.05668	-0.254287
ENSG00000205018	AC092384.1	NA	NA	NA	NA	NA	NA	NA	NA	0.0947217	0.341965	1.70854	0.331802
ENSG00000261226	AC092384.3	0.920205	0.956378	0.100759	0.0197389	0.85339	0.911178	-0.186169	-0.0437667	0.252994	0.550494	1.15859	0.220562
ENSG00000227189	AC092535.1	NA	NA	NA	NA	NA	NA	NA	NA	0.177803	0.462896	1.36991	0.240681
ENSG00000278962	AC092645.1	NA	NA	NA	NA	NA	NA	NA	NA	0.746591	0.888604	0.325213	0.0524291
ENSG00000273245	AC092653.1	NA	NA	NA	NA	NA	NA	NA	NA	0.0228241	0.165299	2.36078	0.296476
ENSG00000280037	AC092653.2	NA	NA	NA	NA	NA	NA	NA	NA	0.151897	0.432295	-1.45867	-0.180908
ENSG00000273011	AC092681.3	NA	NA	NA	NA	NA	NA	NA	NA	0.423673	0.703135	-0.807737	-0.135274
ENSG00000230606	AC092683.1	0.0188551	0.0773754	-2.43965	-0.241405	0.000256	0.0142974	-4.07055	-0.60928	0.654347	0.847014	-0.450862	-0.0406275
ENSG00000239268	AC092691.1	0.0132633	0.0624512	2.58234	0.218151	0.372211	0.540569	-0.903972	-0.127379	0.0771292	0.310234	1.81086	0.258161
ENSG00000240393	AC092691.2	0.19758	0.359633	1.30851	0.141145	0.882834	0.92855	-0.148461	-0.0192257	NA	NA	NA	NA
ENSG00000279349	AC092692.1	NA	NA	NA	NA	NA	NA	NA	NA	0.0561638	0.266022	-1.96258	-0.214143
ENSG00000253137	AC092709.1	NA	NA	NA	NA	NA	NA	NA	NA	0.779939	0.905511	-0.28115	-0.0288303
ENSG00000260643	AC092718.3	0.168542	0.323491	-1.40024	-0.0814716	0.778007	0.862081	-0.284108	-0.0317624	0.221829	0.517318	1.23959	0.127948
ENSG00000278985	AC092718.7	NA	NA	NA	NA	NA	NA	NA	NA	0.0536886	0.26118	-1.98358	-0.245246
ENSG00000269935	AC092720.2	0.150799	0.301579	1.4625	0.23731	0.359495	0.528507	-0.928566	-0.169132	0.000215	0.0134028	4.04082	0.494859
ENSG00000275764	AC092747.4	0.8486	0.912505	-0.192047	-0.0239241	0.133771	0.279197	-1.53514	-0.175273	0.0751335	0.305522	-1.82367	-0.196365
ENSG00000282057	AC092807.3	0.0133312	0.0626232	-2.58031	-0.36271	NA	NA	NA	NA	NA	NA	NA	NA
ENSG00000253284	AC092828.1	0.926289	0.959258	-0.0930535	-0.0110303	0.113632	0.25179	-1.62282	-0.190734	0.224242	0.520159	-1.23302	-0.124596
ENSG00000233757	AC092835.1	0.556651	0.70397	-0.592404	-0.0409578	0.167286	0.323331	1.41037	0.107937	0.204397	0.494377	1.28862	0.0977115
ENSG00000284624	AC092902.4	0.0820651	0.202855	-1.78003	-0.260882	0.0186837	0.0863986	-2.46694	-0.38756	NA	NA	NA	NA
ENSG00000239922	AC092958.1	NA	NA	NA	NA	NA	NA	NA	NA	0.98105	0.992852	-0.0238911	-0.00760055
ENSG00000279311	AC092999.1	0.444269	0.609273	0.772041	0.16496	0.278654	0.448301	1.10049	0.289869	0.501009	0.757501	-0.678609	-0.128926
ENSG00000259976	AC093010.3	0.0259353	0.0952363	2.30615	0.44856	0.130325	0.275463	1.54934	0.482303	0.0610928	0.277487	1.92302	0.16735
ENSG00000267152	AC093227.1	NA	NA	NA	NA	NA	NA	NA	NA	0.132142	0.403823	1.53477	0.181736
ENSG00000272335	AC093297.2	0.389362	0.5607	0.869481	0.0858079	0.903301	0.942394	-0.12238	-0.0144027	0.170922	0.455531	1.39244	0.124453
ENSG00000170846	AC093323.1	0.0290807	0.103051	-2.25713	-0.160524	0.0600245	0.168106	-1.94377	-0.205091	0.969902	0.988804	-0.0379506	-0.00281274
ENSG00000279811	AC093330.2	0.804523	0.885055	-0.249015	-0.0636532	0.221969	0.388113	1.24352	0.376027	0.96458	0.987186	0.0446655	0.0131871
ENSG00000279536	AC093458.2	NA	NA	NA	NA	NA	NA	NA	NA	0.456118	0.726121	0.752026	0.0804452
ENSG00000228242	AC093495.1	NA	NA	NA	NA	NA	NA	NA	NA	0.292642	0.590558	1.06535	0.172108
ENSG00000285043	AC093512.2	0.0966708	0.225726	-1.69794	-0.127368	0.0159066	0.0788556	-2.53443	-0.244507	0.0283708	0.186891	-2.26831	-0.201753
ENSG00000280402	AC093525.10	0.444341	0.609273	0.771918	0.11376	0.995758	0.997139	0.0053551	0.000896	0.222341	0.518143	1.23819	0.134506
ENSG00000261613	AC093525.6	0.00102869	0.0131973	-3.51931	-0.422275	0.113792	0.251998	-1.62207	-0.253681	0.155425	0.43736	-1.44592	-0.185793
ENSG00000269937	AC093525.7	0.000502	0.00855635	-3.76085	-0.41802	0.0381058	0.128543	-2.15548	-0.255056	0.244721	0.54292	-1.17935	-0.146492
ENSG00000279520	AC093525.8	0.334078	0.508784	-0.976794	-0.107592	0.405756	0.570413	-0.841579	-0.0972906	0.742758	0.887422	-0.330318	-0.036278
ENSG00000279118	AC093535.2	0.0065509	0.0403558	2.85626	0.652776	0.202705	0.366681	1.29829	0.466776	0.109026	0.366396	1.63642	0.413704
ENSG00000280119	AC093642.2	0.106314	0.240143	-1.64922	-0.323605	0.128005	0.271917	-1.55908	-0.413903	NA	NA	NA	NA
ENSG00000284981	AC093668.3	0.433813	0.60083	0.790008	0.161232	0.606384	0.742099	-0.519947	-0.122476	0.821592	0.924807	0.226876	0.077557
ENSG00000245958	AC093752.1	0.00706947	0.0422549	-2.82737	-0.239881	0.00610858	0.0503937	-2.91922	-0.335322	0.184674	0.470937	-1.34806	-0.123793
ENSG00000214132	AC094103.1	NA	NA	NA	NA	NA	NA	NA	NA	0.296227	0.593351	-1.05737	-0.0906755
ENSG00000260296	AC095057.3	NA	NA	NA	NA	NA	NA	NA	NA	0.465346	0.732362	-0.73661	-0.0968427
ENSG00000277007	AC096642.1	0.102276	0.234242	1.66916	0.323204	0.0784577	0.199406	1.81291	0.387857	0.818198	0.923304	0.231271	0.028413
ENSG00000270742	AC096947.1	NA	NA	NA	NA	NA	NA	NA	NA	0.016662	0.139383	2.49103	0.263172
ENSG00000273486	AC096992.2	NA	NA	NA	NA	NA	NA	NA	NA	0.216546	0.509755	-1.25413	-0.187074
ENSG00000248932	AC097103.2	0.644923	0.775498	-0.464058	-0.0478879	0.905327	0.943728	0.119803	0.0169844	0.575057	0.802056	0.564916	0.0670682
ENSG00000248863	AC097376.1	NA	NA	NA	NA	NA	NA	NA	NA	0.967727	0.988057	-0.0406946	-0.00694881
ENSG00000273247	AC097376.2	0.706743	0.819878	0.378715	0.0374854	0.110991	0.248077	1.63524	0.155693	0.849496	0.937482	0.190905	0.0230685
ENSG00000272870	AC097534.2	0.00917811	0.0495148	2.72717	0.374486	0.16804	0.324106	1.4078	0.193098	0.0809224	0.316924	1.78725	0.213627
ENSG00000270562	AC097634.1	NA	NA	NA	NA	NA	NA	NA	NA	0.809764	0.918183	-0.242212	-0.0428027
ENSG00000285708	AC097634.4	NA	NA	NA	NA	NA	NA	NA	NA	0.663022	0.851881	0.438763	0.0595535
ENSG00000283563	AC098650.1	0.0347381	0.114975	2.17977	0.228445	0.175638	0.33407	1.38239	0.261494	NA	NA	NA	NA
ENSG00000251429	AC098679.2	0.331181	0.505322	0.982729	0.277034	0.080257	0.202054	1.8016	0.64268	0.612099	0.82333	0.510795	0.135613
ENSG00000214796	AC098934.1	0.59551	0.735762	-0.534807	-0.0680059	NA	NA	NA	NA	0.0025536	0.0516927	-3.2034	-0.444503
ENSG00000232626	AC099336.1	0.799929	0.882464	-0.254997	-0.0335643	0.550328	0.697186	0.603124	0.0841041	0.0534061	0.260225	1.98603	0.227526
ENSG00000270426	AC099343.2	NA	NA	NA	NA	NA	NA	NA	NA	0.348103	0.640591	0.948608	0.139998
ENSG00000279620	AC099494.3	0.0228707	0.0876407	-2.35931	-0.288723	0.142238	0.290057	-1.50145	-0.221239	NA	NA	NA	NA
ENSG00000279693	AC099521.2	0.0100251	0.0521651	-2.69283	-0.270909	0.00879211	0.0585729	-2.77583	-0.621968	0.0370555	0.213573	-2.15176	-0.250469
ENSG00000253882	AC099548.2	0.349458	0.524208	0.945845	0.181607	0.445185	0.606554	0.772219	0.225491	0.18873	0.475248	1.33545	0.353179
ENSG00000260236	AC099778.1	0.569169	0.71423	0.57364	0.0557819	0.00620425	0.0506203	2.91316	0.297133	0.908547	0.963956	-0.115547	-0.0116786
ENSG00000231252	AC099792.1	0.19479	0.356324	1.31686	0.324349	0.990096	0.993437	0.0125028	0.00456191	0.914084	0.965924	0.108523	0.0202389
ENSG00000236194	AC099811.1	NA	NA	NA	NA	NA	NA	NA	NA	0.804373	0.915654	-0.249221	-0.0223183
ENSG00000278829	AC099811.5	NA	NA	NA	NA	NA	NA	NA	NA	0.156384	0.438913	-1.44249	-0.122128
ENSG00000261529	AC100774.1	NA	NA	NA	NA	NA	NA	NA	NA	0.588689	0.810786	0.544811	0.0689223
ENSG00000246731	AC100786.1	0.538646	0.689748	0.61977	0.140579	0.706736	0.814181	0.379338	0.135054	0.563494	0.795598	0.582151	0.152983
ENSG00000282375	AC100797.5	7.87e-05	0.00294487	-4.35944	-0.45743	0.000377	0.0164143	-3.93627	-0.663208	NA	NA	NA	NA
ENSG00000253982	AC100810.1	0.0498679	0.146443	2.0173	0.21417	0.935661	0.962316	-0.0813094	-0.0118384	0.20983	0.501879	1.27301	0.152017
ENSG00000260672	AC100827.4	NA	NA	NA	NA	NA	NA	NA	NA	0.38715	0.674603	0.873641	0.108269
ENSG00000273230	AC102953.2	0.823128	0.897395	-0.224878	-0.0290179	0.289932	0.459905	1.0746	0.161271	0.015392	0.133273	2.52324	0.229824
ENSG00000254141	AC103853.2	NA	NA	NA	NA	NA	NA	NA	NA	0.831896	0.929644	-0.21356	-0.0207911
ENSG00000254746	AC103855.2	0.000519	0.00869807	3.75011	0.826299	NA	NA	NA	NA	NA	NA	NA	NA
ENSG00000260328	AC104024.2	1.07e-06	0.000359	-5.66856	-0.979744	2.28e-06	0.00344409	-5.64653	-1.22293	NA	NA	NA	NA
ENSG00000260878	AC104072.1	0.876213	0.928688	-0.156692	-0.0250207	0.0166523	0.0810071	-2.51531	-0.467945	NA	NA	NA	NA
ENSG00000260244	AC104083.1	6.43e-05	0.00261235	4.4229	0.564642	0.590431	0.730059	-0.543222	-0.0853068	0.730366	0.882903	0.346882	0.0667045
ENSG00000270177	AC104109.2	NA	NA	NA	NA	NA	NA	NA	NA	0.0165376	0.138805	-2.49408	-0.361444
ENSG00000273345	AC104109.4	0.375208	0.548522	0.895966	0.106099	0.445934	0.607138	-0.770938	-0.113863	0.0444854	0.236742	2.06986	0.203906
ENSG00000229721	AC104115.1	NA	NA	NA	NA	NA	NA	NA	NA	0.8207	0.924466	0.22803	0.0337279
ENSG00000285399	AC104162.2	0.935501	0.964569	0.0813959	0.00818132	0.817848	0.88797	-0.232059	-0.0205819	0.147112	0.425573	-1.47635	-0.150741
ENSG00000248858	AC104211.1	0.191636	0.352516	1.3264	0.194216	NA	NA	NA	NA	0.879366	0.950738	0.152675	0.0198173
ENSG00000280304	AC104260.2	0.16302	0.316681	-1.41905	-0.213363	0.468182	0.626662	-0.733455	-0.174827	NA	NA	NA	NA
ENSG00000280173	AC104447.1	0.255215	0.426209	-1.153	-0.0908588	0.0438202	0.139472	-2.09162	-0.306607	0.0243518	0.170321	-2.33346	-0.326205
ENSG00000283189	AC104452.1	0.00596968	0.0379972	-2.89128	-0.333729	0.0432329	0.138387	-2.09783	-0.232828	0.111305	0.370518	-1.62566	-0.235993
ENSG00000265625	AC104564.5	NA	NA	NA	NA	NA	NA	NA	NA	0.044721	0.237613	2.06746	0.316379
ENSG00000280046	AC104581.4	0.765261	0.860179	-0.300457	-0.0247392	0.376634	0.544933	-0.895545	-0.109515	0.923387	0.969967	0.0967321	0.0103535
ENSG00000260776	AC104758.3	NA	NA	NA	NA	NA	NA	NA	NA	0.318016	0.613811	-1.01023	-0.184663
ENSG00000279481	AC104791.2	0.983131	0.991567	0.021266	0.00228093	0.989093	0.99276	-0.0137684	-0.00213086	0.943175	0.978039	0.0716958	0.0062588
ENSG00000260077	AC104794.2	0.069401	0.181698	-1.86182	-0.247177	NA	NA	NA	NA	0.0489589	0.24911	2.02616	0.292166
ENSG00000251615	AC104825.1	0.978359	0.98899	-0.0272826	-0.00200579	0.596102	0.734674	0.534915	0.0524011	0.26768	0.566573	1.12292	0.0812561
ENSG00000273487	AC104836.1	0.00112979	0.0140286	3.48721	0.430062	0.555825	0.702251	0.594786	0.103052	0.067831	0.291401	1.87316	0.268063
ENSG00000253641	AC104964.1	0.128137	0.271464	-1.55108	-0.181547	0.855421	0.911832	0.183561	0.0300053	0.0092666	0.102929	-2.72433	-0.35358
ENSG00000261451	AC104964.3	0.0828371	0.204103	-1.7754	-0.170717	0.0474029	0.146411	-2.05524	-0.314845	0.00460309	0.0701559	-2.98928	-0.20779
ENSG00000272505	AC104964.4	0.00569027	0.0369987	-2.90927	-0.271874	0.0264883	0.105556	-2.31715	-0.338922	0.000734	0.0257641	-3.63565	-0.279155
ENSG00000275454	AC105020.6	NA	NA	NA	NA	NA	NA	NA	NA	0.671974	0.855638	0.426348	0.0575854
ENSG00000213385	AC105052.2	NA	NA	NA	NA	NA	NA	NA	NA	0.162081	0.443906	1.42247	0.182377
ENSG00000267645	AC105052.3	0.00843211	0.0472041	-2.75992	-0.558845	0.0627494	0.172837	-1.92242	-0.515122	0.178533	0.463583	-1.36755	-0.301137
ENSG00000279168	AC105052.4	0.997093	0.998322	0.0036639	0.00056	0.661831	0.781448	-0.441143	-0.0825515	0.795335	0.913155	0.260999	0.0422025
ENSG00000279319	AC105074.1	0.150058	0.300722	-1.46523	-0.184709	0.0544252	0.158661	-1.99042	-0.254858	0.252733	0.550494	-1.15924	-0.112562
ENSG00000279439	AC105114.1	NA	NA	NA	NA	NA	NA	NA	NA	0.00110513	0.0320809	3.49651	0.411645
ENSG00000285595	AC105114.2	NA	NA	NA	NA	NA	NA	NA	NA	0.00910596	0.102152	2.73112	0.645892
ENSG00000284606	AC105233.5	0.0696578	0.182092	-1.86004	-0.273598	0.0891614	0.216002	-1.74857	-0.257058	0.273162	0.573039	-1.10996	-0.205101
ENSG00000279786	AC105235.1	0.458433	0.62173	0.748095	0.112554	0.298452	0.469054	1.0555	0.141337	0.196033	0.484725	1.31327	0.161607
ENSG00000245213	AC105285.1	0.028521	0.101488	2.26549	0.392792	0.513977	0.666953	0.659386	0.130457	0.013616	0.124857	2.57261	0.381893
ENSG00000252690	AC105339.2	0.507225	0.664659	0.668698	0.0701796	0.399813	0.565256	0.852387	0.0962537	0.315277	0.611084	1.01603	0.102519
ENSG00000259707	AC105339.4	NA	NA	NA	NA	NA	NA	NA	NA	0.192505	0.480337	1.32391	0.173508
ENSG00000205959	AC105345.1	0.00180394	0.0184431	-3.32495	-0.836673	0.000172	0.0118269	-4.20554	-0.965841	0.635261	0.837188	-0.47772	-0.127093
ENSG00000250241	AC105383.1	0.346138	0.520915	-0.952449	-0.0854233	0.0767002	0.196669	-1.82418	-0.214467	NA	NA	NA	NA
ENSG00000276337	AC105429.1	0.136572	0.28313	1.51675	0.132479	0.238673	0.406908	1.19883	0.10364	0.0019354	0.044638	3.30173	0.272263
ENSG00000281100	AC105749.1	0.0032371	0.0262878	-3.11681	-0.48224	NA	NA	NA	NA	NA	NA	NA	NA
ENSG00000227252	AC105760.2	0.780769	0.870332	0.280048	0.0288347	0.0835519	0.207212	-1.78142	-0.215666	NA	NA	NA	NA
ENSG00000235501	AC105942.1	0.0767338	0.194043	1.81306	0.226929	NA	NA	NA	NA	NA	NA	NA	NA
ENSG00000250159	AC106791.1	0.361677	0.535559	0.921889	0.0740046	0.153544	0.305215	1.45888	0.186739	0.00628075	0.0835655	2.87319	0.286473
ENSG00000170089	AC106795.1	0.675493	0.797834	0.421465	0.0575735	0.486494	0.643242	0.703369	0.134043	0.0250834	0.17383	2.32092	0.285615
ENSG00000249779	AC106800.2	0.74701	0.848459	-0.324642	-0.0486129	0.707843	0.81454	-0.377834	-0.0569731	NA	NA	NA	NA
ENSG00000259895	AC106820.2	NA	NA	NA	NA	0.962772	0.978191	0.0470111	0.0103236	0.941127	0.977584	-0.0742846	-0.0146075
ENSG00000260293	AC106820.4	0.786036	0.873266	0.273144	0.0318954	0.0865956	0.212022	1.76337	0.173187	0.224136	0.520073	1.23331	0.0990444
ENSG00000271474	AC106881.1	0.000335	0.00676533	-3.89411	-0.757106	0.0265285	0.105626	-2.31649	-0.460493	0.00849767	0.097954	-2.75786	-0.536951
ENSG00000282034	AC106886.5	0.621739	0.758371	0.496936	0.0456814	0.0790314	0.200226	1.80928	0.190097	0.0166185	0.139097	2.49209	0.210472
ENSG00000261167	AC107027.3	0.00380054	0.0291855	-3.0585	-0.358684	0.00671813	0.051918	-2.88209	-0.324841	0.234315	0.531977	-1.20619	-0.133692
ENSG00000259959	AC107068.1	0.682744	0.802337	-0.411479	-0.0377523	0.349237	0.518605	-0.948824	-0.0988766	0.575459	0.802171	0.564318	0.0408261
ENSG00000281392	AC107204.1	0.936546	0.965323	-0.0800741	-0.00995546	0.0960798	0.226854	-1.71036	-0.320174	NA	NA	NA	NA
ENSG00000251600	AC107223.1	0.0327067	0.110702	-2.20617	-0.310041	0.251958	0.421906	-1.16491	-0.313622	NA	NA	NA	NA
ENSG00000259891	AC107375.1	0.390218	0.561513	0.867898	0.0875313	0.11222	0.249904	1.62943	0.227175	0.364256	0.656289	0.916968	0.0697952
ENSG00000260918	AC107398.3	0.630481	0.765034	-0.484477	-0.0563274	0.0041556	0.0425753	-3.06749	-0.474226	0.00771552	0.0929937	-2.79497	-0.483578
ENSG00000242686	AC107464.1	0.218034	0.3845	1.24988	0.180576	0.897317	0.937958	-0.129995	-0.0224129	NA	NA	NA	NA
ENSG00000260007	AC107871.1	0.779335	0.869334	-0.281931	-0.0305163	0.0936012	0.223051	1.72378	0.200792	0.222121	0.51779	-1.23879	-0.113976
ENSG00000284610	AC107918.4	0.777548	0.868348	0.284277	0.0504248	0.196021	0.359043	-1.31822	-0.294104	0.51655	0.76628	-0.654051	-0.119036
ENSG00000272343	AC107952.2	NA	NA	NA	NA	NA	NA	NA	NA	0.223619	0.519512	1.23471	0.194877
ENSG00000245025	AC107959.1	NA	NA	NA	NA	NA	NA	NA	NA	0.136383	0.409801	-1.5177	-0.254526
ENSG00000259690	AC107980.1	NA	NA	NA	NA	NA	NA	NA	NA	2.82e-05	0.00386753	-4.6827	-0.696553
ENSG00000242588	AC108010.1	0.434281	0.601261	0.789199	0.0633287	0.102935	0.236467	1.6747	0.176784	0.0167483	0.139641	2.48892	0.179778
ENSG00000280285	AC108215.1	0.298116	0.471436	-1.0531	-0.233424	NA	NA	NA	NA	NA	NA	NA	NA
ENSG00000259366	AC108449.2	0.000143	0.00409244	4.16933	0.379353	0.0808735	0.203095	1.79777	0.279157	0.00521434	0.0752483	2.94298	0.34573
ENSG00000243508	AC108688.1	NA	NA	NA	NA	NA	NA	NA	NA	0.350945	0.642876	0.942974	0.107274
ENSG00000279500	AC108704.2	0.654988	0.783594	-0.449944	-0.0401675	0.0437342	0.139403	2.09253	0.265495	0.352629	0.644512	-0.939647	-0.0905379
ENSG00000279602	AC109326.1	NA	NA	NA	NA	NA	NA	NA	NA	0.00414558	0.0663733	3.02787	1.25546
ENSG00000260526	AC109347.1	NA	NA	NA	NA	NA	NA	NA	NA	0.097275	0.346138	1.69504	0.237528
ENSG00000261067	AC109460.3	0.664644	0.791008	0.436488	0.0469178	0.0840818	0.207881	1.77824	0.196905	0.810607	0.918561	-0.241117	-0.0216801
ENSG00000277152	AC110048.2	0.38498	0.557204	0.877615	0.154982	NA	NA	NA	NA	0.912212	0.965193	-0.110898	-0.01703
ENSG00000260404	AC110079.1	0.803014	0.884449	0.250978	0.0210632	0.368838	0.537914	0.91044	0.0966681	0.508414	0.760954	-0.666857	-0.0783064
ENSG00000262223	AC110285.1	0.906646	0.947847	0.117956	0.0329787	0.268607	0.439002	1.12419	0.407949	NA	NA	NA	NA
ENSG00000262877	AC110285.2	0.158786	0.3111	-1.4338	-0.323018	0.642061	0.766887	0.468896	0.141867	0.727503	0.882067	-0.350723	-0.0651882
ENSG00000261292	AC110491.1	0.0485533	0.143976	2.02956	0.361157	0.0593588	0.167049	-1.94911	-0.378398	0.0473897	0.245046	2.04108	0.365324
ENSG00000260578	AC110597.1	0.802793	0.884438	0.251266	0.0418224	0.978054	0.987169	-0.0277062	-0.006316	0.139713	0.414681	-1.5046	-0.293282
ENSG00000218416	AC110619.1	0.240132	0.40981	1.19097	0.256647	0.464042	0.623783	0.740349	0.199221	NA	NA	NA	NA
ENSG00000279013	AC110774.1	NA	NA	NA	NA	NA	NA	NA	NA	0.13393	0.406485	-1.52752	-0.240765
ENSG00000279801	AC111170.3	0.877343	0.929438	0.15525	0.0229093	0.0208365	0.0922226	2.42066	0.435783	0.648832	0.844235	0.458588	0.0484384
ENSG00000266998	AC111182.1	NA	NA	NA	NA	NA	NA	NA	NA	0.469939	0.736283	0.729002	0.164544
ENSG00000285943	AC112128.1	0.163667	0.317405	1.41682	0.140304	0.240647	0.409027	1.19371	0.172399	0.17149	0.456318	1.39056	0.139924
ENSG00000279147	AC112504.1	NA	NA	NA	NA	NA	NA	NA	NA	0.284241	0.583532	-1.08433	-0.170729
ENSG00000251408	AC113615.1	0.263893	0.435681	-1.13188	-0.118633	0.0696531	0.18503	-1.87169	-0.308887	NA	NA	NA	NA
ENSG00000274425	AC114271.1	0.00424449	0.0308412	-3.01803	-0.33675	0.0539352	0.157856	-1.9947	-0.274639	0.546777	0.785669	-0.607388	-0.0597969
ENSG00000271741	AC114490.2	0.365784	0.5391	-0.913956	-0.293248	NA	NA	NA	NA	NA	NA	NA	NA
ENSG00000284773	AC114490.3	0.131376	0.275473	-1.53769	-0.373406	NA	NA	NA	NA	0.626288	0.831628	-0.490468	-0.138484
ENSG00000260641	AC114811.2	0.0021694	0.0206953	-3.25998	-0.377094	0.0317315	0.116162	-2.23764	-0.389304	0.54813	0.786338	-0.605331	-0.0760975
ENSG00000251023	AC114980.1	0.966304	0.982772	0.042488	0.00494003	NA	NA	NA	NA	0.973893	0.990326	-0.0329164	-0.00306275
ENSG00000280422	AC115284.2	NA	NA	NA	NA	NA	NA	NA	NA	0.00340643	0.0601656	3.0996	0.512331
ENSG00000259326	AC116158.1	0.232019	0.400987	-1.21211	-0.167258	NA	NA	NA	NA	0.0505111	0.25377	2.01181	0.229975
ENSG00000286176	AC116317.1	NA	NA	NA	NA	NA	NA	NA	NA	0.0338741	0.204247	2.19133	0.561845
ENSG00000283782	AC116366.3	0.610635	0.748801	-0.512878	-0.206147	0.611328	0.745288	-0.512793	-0.120313	0.836572	0.932509	-0.207531	-0.0614475
ENSG00000280033	AC116407.4	0.331359	0.505442	0.982364	0.0937785	0.0259324	0.104522	2.3264	0.302223	0.457046	0.726739	0.750468	0.0716847
ENSG00000244398	AC116533.1	0.0306761	0.106522	-2.23405	-0.320102	0.1399	0.287062	-1.51058	-0.166357	0.000338	0.0164432	-3.89343	-0.487575
ENSG00000284727	AC116562.4	NA	NA	NA	NA	NA	NA	NA	NA	0.986747	0.994343	0.0167076	0.00411915
ENSG00000283183	AC116565.1	0.016567	0.0714515	-2.49266	-0.290901	0.00418519	0.0427551	-3.06479	-0.482331	0.483577	0.746243	0.706659	0.0673404
ENSG00000261351	AC116913.1	0.442343	0.607941	-0.775331	-0.109357	0.176049	0.334474	1.38104	0.234458	0.519468	0.767963	-0.649484	-0.0721984
ENSG00000240695	AC117382.1	NA	NA	NA	NA	NA	NA	NA	NA	0.522493	0.770317	-0.644765	-0.0786262
ENSG00000205041	AC118344.1	0.163547	0.317309	1.41723	0.156826	0.307389	0.478497	1.03587	0.157194	0.317309	0.613106	1.01173	0.0834845
ENSG00000279759	AC118344.2	0.144464	0.293791	-1.48614	-0.114706	0.46722	0.625881	-0.735053	-0.0537824	0.303266	0.599264	-1.04189	-0.0749955
ENSG00000036549	AC118549.1	0.118757	0.257927	1.59146	0.0794356	0.0904897	0.21822	1.74104	0.0956395	0.868831	0.946274	0.166129	0.0100321
ENSG00000283761	AC118553.2	0.679424	0.800328	0.416046	0.0511309	0.71659	0.820855	0.36598	0.0545612	0.838027	0.932588	0.205655	0.0195713
ENSG00000183018	AC118754.1	0.370373	0.543315	-0.905159	-0.0852717	0.490481	0.646636	-0.696905	-0.0851971	0.00980356	0.1056	-2.70242	-0.430429
ENSG00000255366	AC120036.4	0.264595	0.436429	-1.13019	-0.114454	0.0354438	0.123011	-2.18818	-0.317064	0.0449202	0.238089	-2.06545	-0.262589
ENSG00000271971	AC120053.1	NA	NA	NA	NA	NA	NA	NA	NA	0.0807584	0.316876	1.78825	0.209396
ENSG00000247735	AC120114.1	NA	NA	NA	NA	NA	NA	NA	NA	0.781322	0.906259	0.279335	0.0358837
ENSG00000279789	AC120114.3	0.244277	0.414829	1.18037	0.134242	0.00274603	0.0355459	3.22357	0.445822	0.373542	0.663357	0.899191	0.0978477
ENSG00000274751	AC120498.9	NA	NA	NA	NA	NA	NA	NA	NA	0.494568	0.752948	-0.688909	-0.0795363
ENSG00000279233	AC122688.3	0.717595	0.827565	0.364038	0.0525897	0.983435	0.989569	-0.0209122	-0.00306655	0.00194368	0.0446395	3.30023	0.45282
ENSG00000250461	AC122718.1	0.832893	0.90272	-0.212265	-0.0289667	0.20718	0.371168	-1.28523	-0.202954	0.535686	0.779653	-0.624349	-0.0756295
ENSG00000251682	AC122718.2	0.0832953	0.204806	1.77266	0.221719	0.827676	0.893751	-0.219324	-0.0425597	0.698912	0.869011	-0.389377	-0.0545116
ENSG00000276724	AC123768.4	0.726528	0.834304	0.352016	0.0466942	0.890242	0.933329	0.139009	0.0248671	NA	NA	NA	NA
ENSG00000279674	AC123769.1	0.0525543	0.151617	-1.9931	-0.205066	0.187222	0.348924	-1.34526	-0.303684	NA	NA	NA	NA
ENSG00000273156	AC124016.2	0.423102	0.591314	-0.808685	-0.100267	0.015588	0.0780176	-2.54286	-0.379313	0.860223	0.942211	0.177146	0.0149151
ENSG00000272077	AC124045.1	0.803707	0.884533	0.250077	0.0228126	0.760501	0.851315	0.307222	0.0340726	0.948452	0.980284	0.0650279	0.00840082
ENSG00000262652	AC124283.3	NA	NA	NA	NA	NA	NA	NA	NA	0.0151932	0.132466	2.5285	0.355089
ENSG00000280234	AC124303.1	0.000172	0.00461488	-4.10976	-0.427933	0.00101188	0.0242032	-3.58798	-0.537481	0.2467	0.544939	-1.17434	-0.217177
ENSG00000214265	AC124312.1	NA	NA	NA	NA	NA	NA	NA	NA	0.14112	0.416967	-1.49913	-0.244824
ENSG00000261069	AC124312.3	0.487648	0.647857	-0.700016	-0.0709279	0.096755	0.227796	-1.70676	-0.216302	0.0824329	0.320141	-1.77811	-0.161825
ENSG00000173821	AC124319.1	0.0588743	0.163243	1.94011	0.254095	0.0169729	0.0819878	2.50733	0.484484	0.782664	0.906978	0.277575	0.0349944
ENSG00000263069	AC124319.3	6.57e-05	0.00264644	-4.41627	-0.366404	0.00316858	0.0379251	-3.17001	-0.314612	0.953989	0.98228	0.0580348	0.00535506
ENSG00000260196	AC124798.1	1.44e-05	0.00109796	-4.8864	-0.620525	4.96e-05	0.00775221	-4.62641	-0.765363	0.000558	0.0220711	-3.72769	-0.340378
ENSG00000260261	AC124944.3	0.18701	0.346413	1.34063	0.129434	0.267798	0.438401	1.12613	0.116694	0.616475	0.82617	0.504503	0.045906
ENSG00000285793	AC125232.2	0.490172	0.650003	-0.69594	-0.0720598	0.38645	0.553958	-0.877068	-0.0985346	0.154177	0.435785	1.4504	0.126392
ENSG00000259623	AC125257.1	0.0701563	0.182867	1.8566	0.304954	0.416706	0.580586	-0.821917	-0.0890789	0.562968	0.795356	-0.58294	-0.0653938
ENSG00000279474	AC125437.2	NA	NA	NA	NA	NA	NA	NA	NA	0.583617	0.807269	-0.552264	-0.0780111
ENSG00000257954	AC125611.2	NA	NA	NA	NA	NA	NA	NA	NA	0.826842	0.927428	-0.220086	-0.0300114
ENSG00000280088	AC126474.2	0.048528	0.143951	-2.0298	-0.219306	0.0653751	0.177338	-1.90258	-0.266915	0.0102014	0.107478	-2.68688	-0.179311
ENSG00000205746	AC126755.1	0.0803477	0.199986	-1.79047	-0.237346	0.323663	0.495477	-1.00112	-0.172365	0.279235	0.57892	-1.09582	-0.194555
ENSG00000285628	AC126755.6	0.40673	0.577182	0.837796	0.381918	0.651154	0.773276	0.456087	0.269134	0.518638	0.767582	0.650782	0.345535
ENSG00000275383	AC126773.4	0.171985	0.32798	-1.38875	-0.167327	0.00203568	0.0320249	-3.33441	-0.400796	0.569585	0.798884	0.573051	0.0401511
ENSG00000263603	AC127024.2	0.0618309	0.168188	-1.91698	-0.213382	0.0701709	0.185949	-1.86806	-0.288671	0.656508	0.848062	0.447842	0.0494876
ENSG00000266490	AC127024.5	0.368663	0.541528	0.908429	0.124678	0.477409	0.634439	-0.718213	-0.120174	0.579968	0.804551	0.557646	0.0620593
ENSG00000280069	AC127024.8	0.117819	0.256913	-1.59563	-0.197803	6.18e-05	0.00801478	-4.55257	-0.419274	0.0853069	0.324964	-1.7611	-0.132366
ENSG00000278949	AC127070.4	0.507826	0.665219	0.667749	0.0573822	0.297927	0.468763	1.05666	0.0959552	0.318244	0.613811	-1.00975	-0.0884258
ENSG00000260566	AC127459.1	NA	NA	NA	NA	NA	NA	NA	NA	0.317234	0.613065	1.01188	0.149657
ENSG00000280351	AC127496.7	0.374258	0.54747	0.897766	0.183218	0.106686	0.241914	1.65603	0.418125	0.774044	0.902788	0.288897	0.0363672
ENSG00000215302	AC127502.1	NA	NA	NA	NA	NA	NA	NA	NA	0.0570771	0.268139	1.95503	0.500705
ENSG00000270055	AC127502.2	0.978648	0.98899	0.0269184	0.00406493	0.0859677	0.210995	1.76705	0.391919	0.934689	0.974467	0.0824267	0.0155695
ENSG00000260647	AC127537.1	NA	NA	NA	NA	NA	NA	NA	NA	0.446898	0.719279	-0.767612	-0.104721
ENSG00000179094	AC129492.1	0.0781792	0.196366	1.80392	0.14395	0.387946	0.555103	0.874277	0.122414	0.0527088	0.258164	1.99213	0.313351
ENSG00000263620	AC129492.4	0.525964	0.679899	-0.63933	-0.10051	0.112116	0.249708	-1.62992	-0.391438	0.383538	0.671657	-0.880366	-0.0949774
ENSG00000280321	AC129502.1	NA	NA	NA	NA	NA	NA	NA	NA	0.00836194	0.0971326	-2.76406	-0.240005
ENSG00000262061	AC129507.1	NA	NA	NA	NA	NA	NA	NA	NA	0.163366	0.445801	-1.41802	-0.21498
ENSG00000279543	AC129908.1	NA	NA	NA	NA	NA	NA	NA	NA	0.640468	0.840071	0.470359	0.064388
ENSG00000282692	AC129915.3	0.0105702	0.0539082	-2.67213	-0.357981	0.246428	0.415582	-1.17887	-0.239601	NA	NA	NA	NA
ENSG00000270154	AC130352.1	0.494471	0.653508	0.689025	0.105247	0.0081032	0.0563194	-2.80826	-0.477402	0.499574	0.756552	-0.680899	-0.102427
ENSG00000279202	AC130448.1	0.382296	0.555168	-0.882625	-0.110529	NA	NA	NA	NA	NA	NA	NA	NA
ENSG00000276564	AC130650.2	0.885815	0.934706	-0.144448	-0.0141217	0.58533	0.726357	-0.550728	-0.0694776	0.666095	0.853422	0.434494	0.0386334
ENSG00000279283	AC131009.4	0.48116	0.64215	0.71055	0.0733252	0.587399	0.727863	-0.547679	-0.0786399	0.851383	0.938147	0.188481	0.0182551
ENSG00000283765	AC131160.1	0.137702	0.284756	1.51228	0.476396	0.0889639	0.215721	1.74969	0.435934	0.0184141	0.146864	-2.45007	-0.262511
ENSG00000279700	AC131212.2	0.0675524	0.178222	1.8748	0.237348	0.0376917	0.127599	2.16043	0.265816	0.148503	0.427593	1.47116	0.121922
ENSG00000280287	AC131212.3	0.390149	0.561472	0.868026	0.0966282	0.043043	0.138042	2.09986	0.263689	0.929299	0.972285	-0.089246	-0.00915967
ENSG00000198237	AC131392.1	0.380422	0.553468	0.886137	0.247823	0.517436	0.669501	0.653943	0.217245	0.18671	0.473008	1.3417	0.326726
ENSG00000214135	AC132008.2	0.530522	0.683838	0.632273	0.0333529	0.560049	0.705611	-0.588408	-0.0456867	0.836182	0.93233	-0.208032	-0.0104818
ENSG00000268403	AC132192.2	0.258587	0.429778	1.14473	0.125774	0.259169	0.429659	1.14705	0.167545	0.818202	0.923304	0.231265	0.0283282
ENSG00000260563	AC132872.1	0.105489	0.238925	-1.65325	-0.162759	0.298057	0.46884	1.05638	0.145944	0.620306	0.829166	0.499011	0.0518097
ENSG00000279744	AC132938.5	0.0531427	0.15277	-1.98794	-0.203898	0.327598	0.499183	-0.992895	-0.105119	0.517054	0.766455	0.653261	0.0705373
ENSG00000233597	AC133435.1	NA	NA	NA	NA	NA	NA	NA	NA	0.669467	0.854255	-0.429818	-0.0560871
ENSG00000273113	AC133528.1	NA	NA	NA	NA	NA	NA	NA	NA	0.816101	0.922107	0.233988	0.0498021
ENSG00000278716	AC133540.1	NA	NA	NA	NA	NA	NA	NA	NA	0.488666	0.749262	-0.698413	-0.12835
ENSG00000262587	AC133552.2	0.0129212	0.0613845	-2.59277	-0.304829	0.00116897	0.0255037	-3.53618	-0.455111	0.811185	0.919034	0.240366	0.0286105
ENSG00000262700	AC133552.3	NA	NA	NA	NA	NA	NA	NA	NA	0.131123	0.402916	1.53893	0.246355
ENSG00000284879	AC133644.3	0.174032	0.329794	-1.38201	-0.157758	0.0289926	0.110706	-2.27756	-0.332498	0.320439	0.614684	1.00513	0.154218
ENSG00000205037	AC134312.1	0.00257238	0.0230382	-3.19941	-0.491375	0.185357	0.346685	-1.35111	-0.321772	NA	NA	NA	NA
ENSG00000256981	AC134349.2	NA	NA	NA	NA	NA	NA	NA	NA	0.82882	0.928305	-0.217531	-0.0256279
ENSG00000279573	AC134407.2	NA	NA	NA	NA	NA	NA	NA	NA	0.280869	0.580404	-1.09206	-0.162194
ENSG00000279880	AC134407.3	0.247333	0.418141	1.17263	0.132465	0.329394	0.500963	0.989165	0.105186	0.323776	0.617918	0.99814	0.0925015
ENSG00000279196	AC135048.4	0.290584	0.464024	-1.06987	-0.166732	0.160394	0.314788	-1.43429	-0.266298	0.284499	0.583642	1.08374	0.152884
ENSG00000262766	AC135050.5	NA	NA	NA	NA	NA	NA	NA	NA	0.324968	0.618843	0.995657	0.146087
ENSG00000278133	AC135050.6	NA	NA	NA	NA	0.77216	0.858	0.29181	0.0485879	0.0434235	0.233316	2.08079	0.350403
ENSG00000251468	AC135352.1	NA	NA	NA	NA	NA	NA	NA	NA	0.871675	0.947441	0.162495	0.0192614
ENSG00000256982	AC135782.1	0.0527212	0.151984	-1.99163	-0.305572	0.0150773	0.076486	-2.55669	-0.590249	0.00011	0.00860959	-4.25712	-0.502007
ENSG00000223509	AC135983.2	0.288025	0.461373	1.07564	0.127904	0.235672	0.403647	1.20669	0.205997	0.891447	0.957	0.137281	0.0211967
ENSG00000218227	AC136632.1	0.076456	0.193554	-1.81484	-0.426136	0.810941	0.883439	0.241032	0.054315	0.802235	0.91492	0.252004	0.0649698
ENSG00000205035	AC136759.1	0.00806081	0.0458656	-2.77724	-0.369886	0.00263927	0.0351353	-3.23834	-0.636536	NA	NA	NA	NA
ENSG00000268218	AC137932.3	0.209052	0.373407	-1.27509	-0.152708	0.430154	0.59204	-0.798201	-0.118085	0.0315677	0.196854	2.22213	0.314385
ENSG00000224888	AC138028.2	0.00545659	0.0360271	-2.92495	-0.48391	0.000788	0.0219951	-3.67728	-0.713559	0.783778	0.90757	0.276115	0.0456447
ENSG00000260121	AC138028.4	0.756863	0.854607	-0.311563	-0.044401	0.182226	0.342521	-1.36105	-0.222949	0.689926	0.864833	0.401647	0.0461795
ENSG00000238035	AC138035.1	0.00741813	0.0435759	-2.80903	-0.452594	0.899293	0.93957	-0.12748	-0.0203167	0.134227	0.406687	-1.52632	-0.289422
ENSG00000219201	AC138392.1	0.0507307	0.148132	2.00941	0.254554	0.0295973	0.112056	2.26847	0.31281	0.032879	0.201395	2.20439	0.424773
ENSG00000185495	AC138393.1	0.618929	0.755901	-0.500959	-0.0482679	0.0100212	0.0621731	-2.72346	-0.284283	0.763768	0.897576	-0.302443	-0.0254628
ENSG00000215158	AC138409.2	0.152106	0.303247	1.45773	0.194302	0.0197035	0.0890769	2.44444	0.39818	0.746087	0.888525	0.325885	0.0297287
ENSG00000274253	AC138649.1	0.591369	0.732586	0.540856	0.0697478	0.28829	0.458244	-1.07832	-0.196828	0.189115	0.475789	1.33427	0.136129
ENSG00000264668	AC138696.1	NA	NA	NA	NA	0.0135121	0.0725036	-2.60196	-0.652467	NA	NA	NA	NA
ENSG00000253816	AC138866.1	0.783678	0.871779	0.276234	0.0567133	0.889272	0.932828	0.140246	0.036643	0.9473	0.979913	-0.0664832	-0.012198
ENSG00000254701	AC138866.2	0.0981037	0.228035	1.69046	0.411046	0.0088523	0.058709	2.77311	0.509458	0.0230264	0.166196	2.35707	0.501361
ENSG00000261832	AC138894.1	0.150017	0.300678	1.46538	0.246206	0.199736	0.363328	1.30708	0.294365	NA	NA	NA	NA
ENSG00000283662	AC138904.3	0.00397581	0.0298467	-3.04202	-0.635771	0.460682	0.620697	-0.745971	-0.270527	0.0319836	0.198054	-2.21643	-0.480231
ENSG00000278950	AC138907.8	NA	NA	NA	NA	NA	NA	NA	NA	0.75592	0.893507	0.312825	0.126248
ENSG00000183458	AC138932.1	0.0352606	0.11613	-2.17321	-0.169948	0.41816	0.581702	-0.819332	-0.0956503	0.643004	0.841367	-0.466782	-0.0617341
ENSG00000261819	AC138932.3	NA	NA	NA	NA	0.120332	0.260955	-1.59233	-0.527656	0.0550726	0.264479	-1.97174	-0.525951
ENSG00000275910	AC138932.5	NA	NA	NA	NA	NA	NA	NA	NA	0.532156	0.77779	-0.629786	-0.105738
ENSG00000279107	AC138951.2	NA	NA	NA	NA	NA	NA	NA	NA	0.897293	0.959262	0.129844	0.0308472
ENSG00000183889	AC138969.1	0.223257	0.390757	-1.23557	-0.104022	0.992643	0.995071	0.00928723	0.00111564	0.628619	0.833255	-0.487148	-0.0499626
ENSG00000227827	AC138969.2	0.866007	0.922704	-0.169734	-0.133744	0.643179	0.767613	-0.467317	-0.450748	0.89841	0.959671	0.128424	0.09635
ENSG00000270580	AC139256.2	0.69716	0.81301	0.391747	0.0519774	0.0991933	0.231253	1.69391	0.258476	0.462817	0.730596	0.740816	0.0906731
ENSG00000251623	AC139491.5	6.14e-05	0.00256966	-4.43742	-0.491485	0.0308935	0.114509	-2.24951	-0.45294	0.552633	0.789191	0.598504	0.0754299
ENSG00000285476	AC139491.7	0.0012738	0.0149267	-3.44594	-0.449891	0.00560358	0.0483867	-2.95271	-0.592519	0.728779	0.88245	-0.349011	-0.0469209
ENSG00000250138	AC139495.3	0.0709448	0.18427	1.8512	0.636706	0.00411348	0.0423728	3.07137	1.1244	NA	NA	NA	NA
ENSG00000262049	AC139530.2	0.157948	0.310194	-1.43676	-0.115491	0.137955	0.284522	1.51828	0.177137	0.121138	0.387079	1.58119	0.121771
ENSG00000184271	AC139768.1	0.783029	0.871372	-0.277085	-0.0206613	0.137491	0.283874	-1.52013	-0.186832	0.2528	0.550494	1.15908	0.0577704
ENSG00000278126	AC139768.2	NA	NA	NA	NA	NA	NA	NA	NA	0.303724	0.599518	-1.04089	-0.139927
ENSG00000233836	AC139769.1	0.641243	0.772794	0.469242	0.0639106	0.23683	0.404899	1.20365	0.186639	0.0141746	0.127647	2.55648	0.303655
ENSG00000246596	AC139795.1	0.695812	0.812069	-0.393586	-0.0292761	0.437701	0.599319	0.785089	0.0809226	0.0133511	0.123367	2.58048	0.203237
ENSG00000247679	AC139795.2	NA	NA	NA	NA	NA	NA	NA	NA	0.0180671	0.145018	2.45789	0.244023
ENSG00000249592	AC139887.2	0.10902	0.243944	1.63621	0.186117	0.0688051	0.18342	1.87768	0.208869	0.0664206	0.289804	1.88323	0.216028
ENSG00000272588	AC139887.4	NA	NA	NA	NA	NA	NA	NA	NA	0.0155784	0.134299	2.51837	0.484146
ENSG00000179978	AC140134.1	0.490748	0.650289	0.695012	0.154779	0.350173	0.51969	0.946959	0.206623	0.129667	0.400322	1.54493	0.41258
ENSG00000215154	AC141586.1	0.000191	0.00489603	-4.07671	-0.364713	0.190014	0.352352	-1.33657	-0.145547	0.0874649	0.329025	-1.74864	-0.183178
ENSG00000279162	AC141586.5	0.0358745	0.117536	2.1656	0.254711	0.57516	0.718086	0.565787	0.0743185	0.106405	0.360885	1.64903	0.186161
ENSG00000276728	AC142472.1	NA	NA	NA	NA	NA	NA	NA	NA	0.346508	0.638904	-0.951785	-0.104513
ENSG00000258210	AC144548.1	NA	NA	NA	NA	NA	NA	NA	NA	0.231568	0.528606	-1.21343	-0.163558
ENSG00000273117	AC144652.1	0.273391	0.445157	-1.10933	-0.176394	NA	NA	NA	NA	0.0508753	0.25474	2.0085	0.414761
ENSG00000261426	AC144833.1	0.000529	0.00876508	-3.7436	-0.521166	0.0114106	0.0663625	-2.67101	-0.587451	NA	NA	NA	NA
ENSG00000255495	AC145124.1	0.39749	0.568259	-0.854545	-0.136186	0.362766	0.531975	-0.922185	-0.171538	0.264728	0.563586	-1.12998	-0.199655
ENSG00000251634	AC145138.1	0.695922	0.812069	0.393436	0.163421	0.0571472	0.162725	1.96725	0.882379	0.148109	0.427228	1.47263	0.399795
ENSG00000263731	AC145207.5	0.0026537	0.0234341	-3.18829	-0.255281	0.343039	0.512665	-0.961256	-0.096678	0.277194	0.576187	-1.10055	-0.108517
ENSG00000275807	AC145285.6	0.708722	0.821535	0.376033	0.0526969	NA	NA	NA	NA	0.292809	0.590558	-1.06498	-0.168685
ENSG00000256742	AC145422.1	NA	NA	NA	NA	NA	NA	NA	NA	0.13608	0.409463	1.51891	0.233873
ENSG00000269983	AC146944.4	0.0569171	0.159889	1.95597	0.325674	0.494068	0.649744	0.691113	0.149927	0.363481	0.655545	0.918465	0.132713
ENSG00000223855	AC147651.1	0.848927	0.912647	-0.191627	-0.0298003	0.834232	0.898097	0.210849	0.0423272	0.556671	0.791134	0.592405	0.0862252
ENSG00000256542	AC148477.2	NA	NA	NA	NA	NA	NA	NA	NA	0.764042	0.897689	0.30208	0.0442994
ENSG00000256943	AC148477.3	NA	NA	NA	NA	NA	NA	NA	NA	0.81635	0.922311	0.233665	0.0321814
ENSG00000277011	AC148477.4	NA	NA	NA	NA	NA	NA	NA	NA	0.0145499	0.128421	2.54596	0.487574
ENSG00000278872	AC148477.5	0.657661	0.785474	-0.44621	-0.0893069	0.340217	0.510106	0.966967	0.316444	0.572639	0.801122	0.568506	0.0987153
ENSG00000279113	AC148477.7	NA	NA	NA	NA	NA	NA	NA	NA	0.212637	0.505377	1.26507	0.214227
ENSG00000277701	AC159540.2	0.0165572	0.0714291	-2.4929	-0.709056	0.794512	0.873047	0.262458	0.0679637	0.0831646	0.321297	1.77373	0.577661
ENSG00000285702	AC211476.5	0.382311	0.555168	-0.882597	-0.169472	0.319548	0.491211	-1.00979	-0.218904	0.464541	0.73182	0.737947	0.164153
ENSG00000270012	AC232271.1	0.899713	0.943143	-0.126762	-0.0142034	0.152773	0.304241	1.4617	0.153061	0.00268845	0.0533139	-3.18498	-0.237649
ENSG00000263278	AC233701.1	0.275976	0.448086	-1.10329	-0.206586	0.689964	0.802049	-0.402236	-0.113062	0.443317	0.717928	-0.773717	-0.100981
ENSG00000179304	AC234031.1	0.0311262	0.107576	-2.22773	-0.187902	0.867596	0.919441	-0.167946	-0.0191787	0.0651033	0.287264	-1.89281	-0.299068
ENSG00000231064	AC234582.1	0.0155935	0.0689482	2.51725	0.44318	0.267455	0.43814	1.12695	0.335279	NA	NA	NA	NA
ENSG00000261101	AC234775.3	0.0547494	0.155847	-1.9741	-0.241577	NA	NA	NA	NA	0.067696	0.291307	-1.87411	-0.240617
ENSG00000286000	AC234775.4	NA	NA	NA	NA	NA	NA	NA	NA	0.289619	0.587504	1.07214	0.20824
ENSG00000234345	AC234782.3	NA	NA	NA	NA	NA	NA	NA	NA	0.508649	0.761112	0.666486	0.0826147
ENSG00000273213	AC239798.4	NA	NA	NA	NA	NA	NA	NA	NA	0.820577	0.924466	0.228189	0.0374465
ENSG00000232721	AC239800.2	NA	NA	NA	NA	NA	NA	NA	NA	0.372428	0.662534	-0.901308	-0.116859
ENSG00000254539	AC239804.1	NA	NA	NA	NA	NA	NA	NA	NA	0.83511	0.931638	0.209415	0.02926
ENSG00000227733	AC239809.3	0.0338744	0.113162	-2.19083	-0.24776	0.22827	0.394806	-1.22638	-0.14849	0.476071	0.741096	-0.718911	-0.102472
ENSG00000261716	AC239868.1	0.0918212	0.218166	1.72398	0.282325	0.0702727	0.186056	1.86735	0.339832	0.278721	0.578245	1.09701	0.142024
ENSG00000264207	AC239868.2	0.727666	0.834757	0.350488	0.0462619	0.176507	0.335217	1.37954	0.176751	0.546443	0.785414	0.607896	0.0760595
ENSG00000236576	AC241520.1	NA	NA	NA	NA	NA	NA	NA	NA	0.87367	0.948595	0.159946	0.0203874
ENSG00000281571	AC241585.2	0.0425993	0.131689	-2.089	-0.272819	0.556871	0.702758	0.593205	0.093233	NA	NA	NA	NA
ENSG00000275131	AC241952.1	0.0182278	0.0757089	2.45358	0.257902	0.0265118	0.105622	2.31677	0.304826	0.0033828	0.0601638	3.10212	0.206484
ENSG00000274471	AC242376.2	0.283671	0.456775	1.08553	0.348684	0.0321187	0.116847	2.23224	0.743759	0.775659	0.903279	0.286772	0.0551925
ENSG00000286185	AC242842.3	0.0111722	0.0558865	2.65037	0.636339	NA	NA	NA	NA	NA	NA	NA	NA
ENSG00000286219	AC242843.1	0.304565	0.478306	1.03897	0.180636	0.453435	0.614573	0.758181	0.211001	0.281578	0.580893	-1.09042	-0.125885
ENSG00000279095	AC243964.3	NA	NA	NA	NA	NA	NA	NA	NA	0.340582	0.633138	0.963669	0.37328
ENSG00000227082	AC244021.1	0.686164	0.805001	0.406783	0.0473595	0.662015	0.781535	-0.440887	-0.0710935	0.0136814	0.125168	2.5707	0.313774
ENSG00000285184	AC244033.2	0.118644	0.257873	1.59196	0.152273	0.967594	0.981183	0.040919	0.00449867	0.870102	0.9467	0.164505	0.0138298
ENSG00000274487	AC244154.1	0.594268	0.734797	0.53662	0.0436948	0.726543	0.827439	0.352555	0.0370111	0.0150767	0.131755	2.53161	0.190523
ENSG00000241489	AC244197.3	0.000464	0.00813433	-3.7873	-0.531484	0.0447857	0.141207	-2.08157	-0.33353	0.920687	0.968948	0.100153	0.0162634
ENSG00000272108	AC244517.1	NA	NA	NA	NA	NA	NA	NA	NA	0.252171	0.550494	1.16064	0.190469
ENSG00000274642	AC244669.2	0.93344	0.963795	-0.0840029	-0.012108	0.917418	0.951427	-0.10444	-0.0222183	0.798973	0.913694	0.256254	0.0474481
ENSG00000276216	AC245014.3	NA	NA	NA	NA	NA	NA	NA	NA	0.11474	0.376946	1.60977	0.418275
ENSG00000272779	AC245060.4	NA	NA	NA	NA	NA	NA	NA	NA	0.229171	0.526245	-1.21979	-0.201033
ENSG00000274422	AC245060.5	0.133187	0.278247	-1.53032	-0.21893	0.139634	0.286854	-1.51163	-0.213465	0.779716	0.905511	-0.281443	-0.0343348
ENSG00000286129	AC245060.7	0.0704037	0.183286	-1.8549	-0.158328	0.0767416	0.196679	-1.82391	-0.211958	0.927141	0.971681	0.0919787	0.0107235
ENSG00000280649	AC245100.8	0.138525	0.285906	-1.50905	-0.173421	0.861035	0.914982	-0.176355	-0.0228535	NA	NA	NA	NA
ENSG00000280195	AC245140.2	0.825587	0.898725	-0.221699	-0.0284635	0.671857	0.788735	0.427203	0.0700724	0.111174	0.370404	1.62627	0.237005
ENSG00000215861	AC245297.1	0.0466151	0.1401	-2.04818	-0.19487	0.394454	0.560711	-0.862222	-0.109284	0.424893	0.703919	-0.805596	-0.0985393
ENSG00000224086	AC245452.1	0.0372436	0.120319	-2.14903	-0.299868	0.371459	0.540105	-0.905411	-0.168065	0.331919	0.624384	-0.981292	-0.243348
ENSG00000267838	AC245884.8	0.799201	0.881974	0.255945	0.0350073	0.0624575	0.172263	1.92466	0.285369	0.173554	0.45836	-1.38374	-0.139941
ENSG00000268496	AC245884.9	0.00789124	0.0453533	2.78539	0.448506	0.0551173	0.159624	1.98443	0.282622	NA	NA	NA	NA
ENSG00000060971	ACAA1	0.757878	0.855314	0.310218	0.0159162	0.0470948	0.145838	2.05827	0.106274	0.00175507	0.0422395	3.3361	0.150135
ENSG00000167315	ACAA2	0.348984	0.523748	0.946786	0.133383	0.593013	0.732329	0.539435	0.124163	0.0120968	0.117743	2.61977	0.340742
ENSG00000278540	ACACA	0.341935	0.516766	-0.960869	-0.0568756	0.102971	0.236496	-1.67452	-0.158419	0.000536	0.0215723	3.74111	0.195027
ENSG00000076555	ACACB	0.0130896	0.0618412	2.58761	0.42594	0.0530068	0.156408	2.0029	0.531683	0.00856778	0.0986113	2.75468	0.290651
ENSG00000111271	ACAD10	0.00258481	0.0230849	3.19769	0.156386	0.568688	0.712623	0.575439	0.0438874	0.0215175	0.160195	2.38548	0.145724
ENSG00000240303	ACAD11	0.146128	0.295733	1.47985	0.135632	0.0708461	0.186808	1.86337	0.213764	0.0288476	0.188954	2.26114	0.141597
ENSG00000151498	ACAD8	0.921468	0.95657	0.0991591	0.00409961	0.781183	0.863973	-0.279932	-0.0166375	0.0882711	0.329512	1.74405	0.0906143
ENSG00000177646	ACAD9	0.00316048	0.0259971	-3.12547	-0.152217	0.206194	0.370178	-1.28809	-0.0767079	0.2701	0.569615	-1.11718	-0.111556
ENSG00000115361	ACADL	0.027218	0.0983361	2.28555	0.542815	0.026047	0.104739	2.32448	0.590479	NA	NA	NA	NA
ENSG00000117054	ACADM	0.128594	0.271896	1.54917	0.0818272	0.386118	0.553741	0.877687	0.0799942	0.790866	0.911023	-0.266837	-0.0182277
ENSG00000122971	ACADS	0.610162	0.748564	0.513559	0.0591511	0.678047	0.792998	0.418638	0.0862597	0.886664	0.954109	0.143371	0.0229905
ENSG00000196177	ACADSB	0.0538876	0.154163	-1.98148	-0.201313	0.00928244	0.0601237	-2.75417	-0.328014	0.769675	0.900788	-0.29465	-0.0303943
ENSG00000072778	ACADVL	0.00867679	0.0479258	2.74889	0.229669	0.00385591	0.0416433	3.09593	0.357168	0.921718	0.969464	-0.0988463	-0.00781531
ENSG00000157766	ACAN	0.00414041	0.0305352	3.02715	0.583307	0.159331	0.31327	1.43805	0.383773	NA	NA	NA	NA
ENSG00000114331	ACAP2	0.173664	0.32962	1.38322	0.0872498	0.447502	0.608562	0.768261	0.0687233	0.209515	0.501758	1.27391	0.072542
ENSG00000229325	ACAP2-IT1	NA	NA	NA	NA	NA	NA	NA	NA	0.858307	0.941413	-0.179601	-0.0253713
ENSG00000131584	ACAP3	0.0106497	0.0541467	-2.66919	-0.225087	0.0726818	0.190046	-1.85079	-0.261362	0.0809539	0.316924	-1.78706	-0.174145
ENSG00000075239	ACAT1	0.031205	0.107676	2.22663	0.109892	0.109066	0.24533	1.64445	0.141011	0.464759	0.73182	0.737586	0.0508666
ENSG00000120437	ACAT2	0.14144	0.289787	-1.49771	-0.171116	0.20728	0.371168	-1.28494	-0.189937	0.783403	0.907415	0.276607	0.0246671
ENSG00000182827	ACBD3	0.00361864	0.0282251	3.07638	0.117793	0.0148138	0.0760849	2.564	0.119066	0.0974377	0.346389	1.69418	0.0845334
ENSG00000181513	ACBD4	0.0326992	0.110701	-2.20627	-0.157797	0.0993143	0.231499	-1.69328	-0.166357	0.742367	0.887377	-0.33084	-0.0440906
ENSG00000107897	ACBD5	0.0629649	0.170232	1.90836	0.107616	0.0944438	0.224354	1.71918	0.142644	0.523284	0.771106	0.643534	0.0386084
ENSG00000230124	ACBD6	0.332199	0.506423	0.98064	0.0659746	0.315743	0.486847	1.01788	0.0870275	0.153516	0.434668	1.45279	0.0820543
ENSG00000176244	ACBD7	0.56644	0.712249	-0.577712	-0.100089	0.212352	0.377246	-1.27039	-0.365233	0.757756	0.894613	0.310394	0.0581911
ENSG00000110455	ACCS	0.941215	0.967846	-0.0741703	-0.0142083	0.783232	0.865419	0.27724	0.0585808	0.974861	0.990441	0.0316955	0.00756514
ENSG00000102977	ACD	0.237721	0.407277	-1.1972	-0.0599062	0.89888	0.939333	-0.128005	-0.00987797	0.924666	0.970504	0.0951125	0.00889107
ENSG00000159640	ACE	0.105216	0.238447	-1.65458	-0.148559	1.65e-05	0.00529912	-4.99301	-1.00912	0.0793317	0.313875	1.79703	0.311561
ENSG00000177076	ACER2	0.145971	0.295608	1.48044	0.226395	0.289962	0.459905	1.07453	0.184727	3.58e-05	0.00449933	4.60878	0.593902
ENSG00000078124	ACER3	0.0570453	0.160074	1.95492	0.14315	0.0422758	0.136767	2.10812	0.186159	0.90989	0.96462	0.113844	0.0090007
ENSG00000087085	ACHE	0.53587	0.687681	-0.624031	-0.078263	0.0105012	0.06372	-2.70462	-0.434063	0.701167	0.869881	-0.386309	-0.0494174
ENSG00000100813	ACIN1	0.00715713	0.042564	2.82268	0.13537	0.000269	0.0145417	4.05345	0.236464	0.0793335	0.313875	1.79702	0.0549459
ENSG00000213088	ACKR1	0.0776663	0.195556	1.80715	0.33133	0.503898	0.658617	0.675361	0.19706	0.676126	0.85839	0.420611	0.0526109
ENSG00000144476	ACKR3	0.0404362	0.126983	2.1124	0.465019	0.390544	0.557191	0.869449	0.251334	0.049849	0.252276	2.01788	0.408836
ENSG00000131473	ACLY	0.217673	0.384011	-1.25088	-0.10116	0.154664	0.30696	-1.4548	-0.130517	0.589628	0.811338	0.543433	0.0321843
ENSG00000122729	ACO1	0.570528	0.715227	0.571615	0.0393231	0.91131	0.94768	-0.112198	-0.00923813	0.208245	0.500385	-1.27754	-0.0820711
ENSG00000100412	ACO2	0.00359209	0.0280966	-3.07906	-0.19142	0.0353037	0.122778	-2.18996	-0.21766	0.0692005	0.293883	-1.86354	-0.116243
ENSG00000184227	ACOT1	0.0977005	0.227272	-1.69255	-0.447641	0.479283	0.636428	-0.715138	-0.234148	0.552355	0.788869	0.598924	0.123824
ENSG00000162390	ACOT11	0.385785	0.558053	0.876116	0.120223	0.504508	0.659243	0.674391	0.157201	0.722272	0.878765	0.357753	0.0547419
ENSG00000112304	ACOT13	0.000363	0.00710985	3.86765	0.229661	0.549458	0.696492	0.604446	0.0356712	0.718603	0.877206	-0.362695	-0.0257796
ENSG00000119673	ACOT2	0.901751	0.944636	0.124174	0.0128959	0.537315	0.686843	-0.623033	-0.0758387	0.23861	0.535892	1.19501	0.105065
ENSG00000097021	ACOT7	0.112809	0.249522	-1.61842	-0.217201	0.0288349	0.110402	-2.27996	-0.516834	0.0997701	0.350055	-1.68212	-0.138506
ENSG00000101473	ACOT8	0.00757084	0.0441761	-2.80125	-0.16284	0.0239934	0.0997566	-2.3601	-0.219007	0.30345	0.599264	-1.04149	-0.0577572
ENSG00000123130	ACOT9	0.00345271	0.0273464	3.09345	0.200785	0.691446	0.802972	0.400204	0.0328387	0.0750215	0.305314	-1.8244	-0.109152
ENSG00000161533	ACOX1	0.418133	0.586712	0.817447	0.0508597	0.818553	0.888449	-0.231144	-0.023764	0.239402	0.53689	-1.19297	-0.0587012
ENSG00000168306	ACOX2	0.0256372	0.094427	2.31106	0.396847	0.166319	0.321999	1.41368	0.412295	0.922801	0.969802	0.0974739	0.018643
ENSG00000087008	ACOX3	0.661569	0.78877	-0.440764	-0.0229302	0.128258	0.272264	-1.55801	-0.0911169	0.569928	0.798914	-0.57254	-0.0380162
ENSG00000143727	ACP1	0.0912779	0.21732	-1.72696	-0.111292	0.0292484	0.111291	-2.27369	-0.196404	0.0148999	0.130589	-2.53638	-0.135123
ENSG00000134575	ACP2	0.0147199	0.0668044	-2.54054	-0.284814	0.28077	0.450892	-1.09558	-0.141304	0.0769404	0.310234	-1.81206	-0.233102
ENSG00000162836	ACP6	0.10029	0.231541	1.67921	0.1917	0.137925	0.284499	1.5184	0.227331	0.0381693	0.216434	2.13861	0.208017
ENSG00000183760	ACP7	NA	NA	NA	NA	NA	NA	NA	NA	0.0275334	0.182659	-2.28117	-0.236273
ENSG00000111644	ACRBP	NA	NA	NA	NA	NA	NA	NA	NA	0.75536	0.893218	0.313568	0.0541269
ENSG00000103740	ACSBG1	0.276141	0.448213	-1.1029	-0.16772	0.261736	0.431966	-1.14077	-0.36031	0.341582	0.634012	0.961654	0.186276
ENSG00000167107	ACSF2	0.00729932	0.0431743	2.81519	0.479637	0.121473	0.262807	1.58728	0.456329	0.0628257	0.282341	1.90977	0.224246
ENSG00000176715	ACSF3	0.927118	0.959524	0.0920034	0.00395299	0.296939	0.467742	1.05886	0.069392	0.739106	0.885916	0.335189	0.0278959
ENSG00000151726	ACSL1	0.0302577	0.105665	2.24	0.32331	0.000633	0.0202034	3.75485	0.759056	0.0606447	0.276285	1.9265	0.158819
ENSG00000123983	ACSL3	0.192895	0.354035	-1.32258	-0.0943675	0.0221018	0.0951262	-2.39545	-0.23711	0.210916	0.503352	-1.26993	-0.0757095
ENSG00000068366	ACSL4	0.488874	0.648784	0.698035	0.0605865	0.417442	0.581237	-0.820608	-0.110755	0.706908	0.871901	0.37851	0.025076
ENSG00000197142	ACSL5	0.100919	0.232474	1.67601	0.342612	0.101149	0.23405	1.6838	0.487343	0.697427	0.868462	0.391401	0.102057
ENSG00000164398	ACSL6	0.182775	0.341383	-1.35388	-0.12381	0.0140281	0.0741145	-2.58652	-0.389655	0.000127	0.00944053	-4.21096	-0.297941
ENSG00000183549	ACSM5	0.327574	0.501656	0.990169	0.302427	0.0592411	0.166748	1.95006	0.696138	NA	NA	NA	NA
ENSG00000154930	ACSS1	0.436066	0.603033	0.786116	0.144008	0.449036	0.610101	0.765647	0.243581	0.033553	0.203064	-2.19551	-0.200054
ENSG00000131069	ACSS2	0.0606491	0.166277	1.92611	0.122353	0.0392586	0.130974	2.14194	0.175047	0.137548	0.411088	1.51309	0.0856729
ENSG00000111058	ACSS3	0.104954	0.238065	1.65587	0.303922	0.40276	0.568124	0.847015	0.235375	0.492796	0.751921	0.691756	0.0789882
ENSG00000107796	ACTA2	0.0525212	0.151551	1.99339	1.05052	0.0508459	0.152312	2.02248	1.21031	0.0553268	0.264792	1.96959	0.774795
ENSG00000180139	ACTA2-AS1	0.180241	0.338353	-1.36192	-0.179452	0.824423	0.892099	-0.223535	-0.0473945	0.0618994	0.279801	1.91681	0.242255
ENSG00000075624	ACTB	0.682851	0.802401	0.411332	0.0332534	0.400191	0.565737	0.851697	0.098265	0.0142175	0.127701	2.55527	0.167952
ENSG00000185607	ACTBP7	0.811925	0.889731	0.239395	0.0255588	0.38392	0.55171	0.881801	0.132982	0.00140501	0.0371366	3.41368	0.36085
ENSG00000184009	ACTG1	0.0960818	0.225034	-1.70104	-0.170098	0.255049	0.424933	-1.15721	-0.171985	0.966679	0.987525	-0.0420174	-0.00420244
ENSG00000226642	ACTG1P12	0.247231	0.418141	-1.17289	-0.1453	0.0941053	0.223795	-1.72102	-0.342985	0.757444	0.89454	0.310807	0.0297802
ENSG00000230581	ACTG1P14	NA	NA	NA	NA	NA	NA	NA	NA	0.231182	0.528045	-1.21445	-0.122393
ENSG00000215388	ACTG1P3	NA	NA	NA	NA	NA	NA	NA	NA	0.354501	0.646287	0.935964	0.107063
ENSG00000236085	ACTG1P4	0.106542	0.240251	-1.64812	-0.210253	0.174388	0.332429	-1.38651	-0.235696	0.359862	0.651996	-0.925484	-0.158703
ENSG00000136518	ACTL6A	0.000918	0.0122861	3.5582	0.552778	0.00197068	0.0317212	3.34634	0.825334	0.00240137	0.0498333	3.22533	0.324922
ENSG00000077080	ACTL6B	0.071839	0.185775	-1.84514	-0.249286	0.0232145	0.0979541	-2.37434	-0.516521	0.946269	0.979698	-0.0677857	-0.00467786
ENSG00000072110	ACTN1	0.478414	0.639746	0.715031	0.0610378	0.18938	0.351391	-1.33854	-0.181328	0.0568325	0.267692	1.95704	0.204686
ENSG00000077522	ACTN2	0.0237542	0.0896609	-2.34336	-0.259578	0.00122769	0.0261821	-3.51853	-0.65212	0.173566	0.45836	-1.3837	-0.255346
ENSG00000130402	ACTN4	0.337533	0.512574	-0.969762	-0.069373	0.301739	0.472358	1.04823	0.0754127	0.090787	0.334822	1.72995	0.124442
ENSG00000131966	ACTR10	0.235606	0.404756	-1.2027	-0.100527	0.00956885	0.0610234	-2.742	-0.286591	0.152765	0.433885	-1.45551	-0.0882591
ENSG00000138107	ACTR1A	0.155059	0.306957	-1.44705	-0.0773211	0.138386	0.28521	-1.51657	-0.119822	0.700737	0.869623	-0.386893	-0.0174805
ENSG00000115073	ACTR1B	0.00502587	0.0341951	-2.95558	-0.26841	0.000824	0.0222219	-3.66129	-0.38809	0.259941	0.558955	-1.14154	-0.174563
ENSG00000138071	ACTR2	0.62396	0.760298	-0.493763	-0.0305337	0.177827	0.336839	-1.37523	-0.115089	0.0204546	0.155733	-2.4066	-0.144717
ENSG00000115091	ACTR3	1.74e-05	0.00121381	4.82701	0.174227	0.0458601	0.143377	2.0706	0.184173	0.643162	0.841428	0.46656	0.0307349
ENSG00000133627	ACTR3B	0.00265377	0.0234341	-3.18828	-0.310463	0.00103992	0.0244009	-3.57819	-0.545874	0.480835	0.744272	0.711122	0.0395403
ENSG00000106526	ACTR3C	0.986886	0.993809	0.0165316	0.00258723	0.634364	0.761594	0.4798	0.0992752	0.651194	0.8453	0.455275	0.046411
ENSG00000101442	ACTR5	0.0781175	0.196307	1.80431	0.127408	0.264621	0.435095	1.13377	0.0815663	0.104695	0.357566	1.65739	0.131049
ENSG00000075089	ACTR6	0.766929	0.861286	-0.298257	-0.0233694	0.5467	0.694331	-0.608649	-0.0697924	0.764412	0.897942	-0.301592	-0.0296644
ENSG00000113812	ACTR8	0.937237	0.965777	0.0791997	0.0052296	0.107227	0.242525	1.65337	0.1318	0.797292	0.913445	0.258446	0.0170066
ENSG00000184378	ACTRT3	NA	NA	NA	NA	NA	NA	NA	NA	0.763279	0.897183	-0.303088	-0.0554617
ENSG00000115170	ACVR1	0.00424414	0.0308412	3.01806	0.247019	0.0538029	0.157636	1.99586	0.27972	0.49268	0.751921	-0.691944	-0.0539877
ENSG00000135503	ACVR1B	0.863883	0.921437	-0.172452	-0.0144639	0.0414098	0.135031	-2.1176	-0.325496	0.0815944	0.318554	-1.78317	-0.108544
ENSG00000123612	ACVR1C	0.349975	0.524404	0.94482	0.124613	0.394017	0.560405	-0.863028	-0.210083	0.48264	0.745638	0.708182	0.133488
ENSG00000121989	ACVR2A	0.983555	0.991865	0.0207313	0.00157712	0.176701	0.335461	-1.37891	-0.141197	0.271148	0.571004	1.1147	0.0908386
ENSG00000114739	ACVR2B	0.451842	0.615991	0.759184	0.041051	0.264991	0.435476	1.13288	0.0813445	0.783874	0.907612	0.275989	0.0212901
ENSG00000229589	ACVR2B-AS1	NA	NA	NA	NA	NA	NA	NA	NA	0.0770163	0.310234	1.81157	0.332903
ENSG00000139567	ACVRL1	0.0505044	0.147611	2.01147	0.468423	0.0538103	0.157636	1.99579	0.61336	0.644175	0.842021	0.465134	0.110289
ENSG00000243989	ACY1	0.301041	0.474473	-1.04667	-0.123628	0.79525	0.873563	0.261493	0.0468731	0.586181	0.809112	-0.548492	-0.0492328
ENSG00000119640	ACYP1	0.131183	0.275249	1.53848	0.149641	0.228107	0.394703	1.22682	0.126308	0.0020795	0.045938	3.27639	0.339275
ENSG00000170634	ACYP2	0.122553	0.26343	1.57482	0.0903161	0.451932	0.613157	-0.760726	-0.0522888	0.852297	0.938648	-0.187308	-0.0126425
ENSG00000167604	AD000864.1	0.583444	0.726216	0.55249	0.0800101	0.711333	0.816621	0.373099	0.0753271	0.531092	0.776687	0.631428	0.0940425
ENSG00000196839	ADA	NA	NA	NA	NA	0.824776	0.892099	0.223078	0.048745	NA	NA	NA	NA
ENSG00000093072	ADA2	0.648987	0.778592	0.458348	0.0854494	0.39664	0.562921	0.858201	0.244768	0.0158337	0.135491	-2.51177	-0.456947
ENSG00000168803	ADAL	0.41936	0.587827	-0.815277	-0.0636098	0.773476	0.8589	0.290075	0.0229855	0.521944	0.769961	-0.64562	-0.0586087
ENSG00000137845	ADAM10	0.000349	0.00690699	3.88136	0.237946	0.0074011	0.0539678	2.84406	0.19386	0.0184331	0.146938	2.44964	0.209068
ENSG00000073670	ADAM11	5.32e-06	0.000726	-5.18838	-0.538858	0.0534118	0.157115	-1.99931	-0.50065	0.096983	0.345813	-1.69656	-0.171416
ENSG00000148848	ADAM12	0.00216938	0.0206953	3.25998	0.605953	0.511139	0.664585	0.663868	0.20138	0.174834	0.459777	-1.37955	-0.248074
ENSG00000143537	ADAM15	0.0995801	0.230388	-1.68284	-0.18613	0.667551	0.785611	-0.43318	-0.0567078	0.90365	0.961997	0.121766	0.0118549
ENSG00000151694	ADAM17	0.928747	0.960693	0.0899417	0.00544103	0.893953	0.935752	0.134279	0.0110773	0.670162	0.854577	0.428855	0.0277145
ENSG00000135074	ADAM19	0.00150555	0.0164521	-3.38807	-0.317008	0.0418241	0.135944	-2.11304	-0.399413	1.48e-08	6.45e-05	-6.95188	-0.572478
ENSG00000229186	ADAM1A	NA	NA	NA	NA	NA	NA	NA	NA	0.744514	0.888091	0.327979	0.0482339
ENSG00000134007	ADAM20	0.0361476	0.118141	-2.16225	-0.23522	0.0353684	0.122862	-2.18914	-0.262991	0.0575271	0.269246	1.95135	0.178817
ENSG00000259158	ADAM20P1	0.00761142	0.0442906	-2.79921	-0.285752	0.00237089	0.03366	-3.27815	-0.374722	0.0122928	0.118402	2.61339	0.256677
ENSG00000008277	ADAM22	0.0570716	0.160089	-1.9547	-0.220692	0.0149575	0.0762611	-2.56	-0.487905	0.377923	0.667316	-0.890902	-0.0625285
ENSG00000114948	ADAM23	0.0470574	0.141016	-2.04387	-0.294243	0.0016017	0.0289125	-3.42217	-0.844151	9.38e-05	0.00785418	-4.30678	-0.268411
ENSG00000042980	ADAM28	0.258792	0.430026	1.14423	0.403198	0.0971885	0.228405	1.70445	0.651488	NA	NA	NA	NA
ENSG00000197140	ADAM32	0.768992	0.862609	0.295536	0.0322014	0.627459	0.756593	-0.489632	-0.0676038	0.651232	0.8453	0.455222	0.0766907
ENSG00000149451	ADAM33	0.0198332	0.0798566	2.41875	0.538902	0.00852733	0.0576409	2.78801	0.803902	0.593847	0.813542	0.537261	0.113231
ENSG00000151651	ADAM8	0.628695	0.763643	0.487016	0.0609179	0.747694	0.842294	0.324238	0.0394883	0.696939	0.868156	-0.392066	-0.0673725
ENSG00000168615	ADAM9	0.00331718	0.0266854	3.10797	0.157216	0.0225072	0.0961848	2.38765	0.232591	0.0968294	0.345813	-1.69737	-0.141613
ENSG00000154734	ADAMTS1	0.0018232	0.0185661	3.32123	0.777225	0.0190866	0.0872879	2.45792	0.776442	0.0202924	0.155427	2.4099	0.607897
ENSG00000142303	ADAMTS10	0.474399	0.63621	0.721611	0.0818125	0.128322	0.272285	1.55774	0.294249	0.28626	0.584705	1.07973	0.23287
ENSG00000160323	ADAMTS13	0.14505	0.294466	-1.48391	-0.111259	0.643186	0.767613	-0.467307	-0.0574631	0.261395	0.560497	1.13801	0.143282
ENSG00000138316	ADAMTS14	0.212402	0.37764	1.2656	0.430431	0.534866	0.685097	0.626807	0.263173	NA	NA	NA	NA
ENSG00000145536	ADAMTS16	0.80857	0.887986	-0.243752	-0.0381689	0.383937	0.55171	0.881768	0.314702	0.984964	0.993888	0.018956	0.00277269
ENSG00000140470	ADAMTS17	0.795884	0.879938	0.260271	0.0213554	0.372815	0.541215	-0.902817	-0.11143	0.0474449	0.245132	-2.04055	-0.35278
ENSG00000140873	ADAMTS18	NA	NA	NA	NA	NA	NA	NA	NA	0.894824	0.958713	-0.132984	-0.0117088
ENSG00000145808	ADAMTS19	0.991379	0.995387	-0.0108675	-0.00135582	0.00168749	0.0296925	-3.40315	-0.500623	NA	NA	NA	NA
ENSG00000087116	ADAMTS2	1.36e-08	4.07e-05	6.96773	1.47959	0.00261077	0.0349709	3.24238	1.27727	0.00124105	0.0344096	-3.4566	-0.752657
ENSG00000156140	ADAMTS3	0.327326	0.501377	-0.990682	-0.158586	0.00918883	0.0598348	-2.75822	-0.63255	NA	NA	NA	NA
ENSG00000158859	ADAMTS4	0.455032	0.618752	-0.753804	-0.251387	0.655542	0.776561	0.449933	0.182496	0.520962	0.769189	0.647152	0.241762
ENSG00000154736	ADAMTS5	0.647126	0.77719	0.460961	0.10139	0.407879	0.572343	0.837741	0.224553	0.857331	0.941035	-0.180852	-0.0177144
ENSG00000049192	ADAMTS6	0.05278	0.152097	1.99111	0.307805	0.274274	0.444397	1.11075	0.170829	NA	NA	NA	NA
ENSG00000136378	ADAMTS7	0.497654	0.656194	-0.683926	-0.11891	0.574284	0.717642	0.567091	0.14849	NA	NA	NA	NA
ENSG00000274376	ADAMTS7P1	7.82e-05	0.0029376	-4.3612	-0.445277	0.113078	0.25104	-1.6254	-0.279565	NA	NA	NA	NA
ENSG00000134917	ADAMTS8	2.56e-07	0.000179	-6.09566	-0.692405	0.000301	0.0151774	-4.01371	-0.773621	NA	NA	NA	NA
ENSG00000163638	ADAMTS9	0.118642	0.257873	1.59197	0.499668	0.251821	0.421826	1.16526	0.519814	0.270617	0.570147	1.11596	0.38854
ENSG00000241684	ADAMTS9-AS2	0.000687	0.0103155	3.65591	0.446023	0.021082	0.0930074	2.41566	0.486986	0.158431	0.441089	1.43523	0.231428
ENSG00000178031	ADAMTSL1	0.203755	0.36727	-1.29035	-0.225083	0.714223	0.819056	0.369183	0.0896564	0.0558293	0.265314	-1.96537	-0.496568
ENSG00000197859	ADAMTSL2	0.133509	0.278655	-1.52901	-0.13763	0.0746044	0.193547	-1.83791	-0.22519	0.309574	0.605816	1.02822	0.148157
ENSG00000156218	ADAMTSL3	0.00155074	0.0167748	3.37779	0.654795	0.000113	0.0102924	4.34814	1.15926	0.0571951	0.268423	1.95406	0.272587
ENSG00000203804	ADAMTSL4-AS1	0.011445	0.0566072	-2.64086	-0.358866	0.271066	0.441196	-1.11833	-0.197208	0.14767	0.426532	-1.47426	-0.254002
ENSG00000105963	ADAP1	0.000678	0.0102669	-3.66045	-0.289212	0.00327363	0.0384365	-3.15776	-0.43205	0.0238451	0.169298	-2.34235	-0.305214
ENSG00000184060	ADAP2	0.303956	0.477795	1.0403	0.203407	0.0883609	0.214783	1.75315	0.453908	0.987339	0.994552	-0.0159607	-0.00316657
ENSG00000160710	ADAR	0.0401331	0.126417	-2.11577	-0.0859443	0.151259	0.302099	-1.46728	-0.0897127	0.869858	0.946661	-0.164817	-0.0054893
ENSG00000197381	ADARB1	0.404066	0.574673	-0.842601	-0.0741586	0.0914278	0.219737	-1.73579	-0.227862	0.223791	0.519711	1.23425	0.081604
ENSG00000185736	ADARB2	0.19591	0.357663	-1.3135	-0.185423	0.167855	0.323888	1.40843	0.209185	0.217861	0.5115	-1.25049	-0.188666
ENSG00000065457	ADAT1	0.587245	0.729472	-0.546901	-0.0295287	0.674345	0.790464	-0.423756	-0.0298542	0.142009	0.418015	1.49571	0.120682
ENSG00000189007	ADAT2	0.0338251	0.113057	-2.19146	-0.210018	0.191216	0.353808	-1.33286	-0.164219	0.408815	0.690566	0.834108	0.0827531
ENSG00000213638	ADAT3	0.698324	0.813998	0.39016	0.0426798	0.0567699	0.162324	1.9704	0.295639	0.542318	0.782995	0.614186	0.0798412
ENSG00000063761	ADCK1	0.0933343	0.220544	-1.71573	-0.179256	0.468875	0.626989	-0.732303	-0.0865364	0.855838	0.940484	0.182766	0.0290211
ENSG00000133597	ADCK2	0.633229	0.767401	-0.480576	-0.0351031	0.984096	0.989841	-0.020077	-0.00235631	0.612351	0.82333	-0.510431	-0.0434819
ENSG00000173137	ADCK5	0.00949715	0.0504233	-2.7139	-0.201649	0.696494	0.806856	-0.393296	-0.0427033	0.667827	0.854188	-0.432091	-0.0462029
ENSG00000164742	ADCY1	0.000157	0.00437501	-4.13903	-0.486269	0.000536	0.0185839	-3.81339	-0.893777	0.173021	0.457643	-1.3855	-0.0917273
ENSG00000161912	ADCY10P1	0.023091	0.0881556	2.35529	0.3849	0.00139028	0.0275562	3.47359	0.647094	0.0114552	0.11518	2.64133	0.306294
ENSG00000078295	ADCY2	0.472262	0.634173	0.725126	0.0592185	0.699603	0.809364	0.389051	0.0426748	0.0442162	0.23568	2.07261	0.329314
ENSG00000138031	ADCY3	0.665196	0.791318	-0.435721	-0.0285708	0.517513	0.669544	-0.653822	-0.0623495	0.881455	0.95163	0.150011	0.00755043
ENSG00000129467	ADCY4	0.672892	0.796204	0.425058	0.10327	0.22758	0.394196	1.22824	0.325225	0.00725626	0.0904868	-2.81842	-0.699687
ENSG00000173175	ADCY5	0.0104556	0.0535638	-2.6764	-0.137918	0.0024115	0.0338884	-3.27186	-0.449766	0.148486	0.427593	-1.47123	-0.263372
ENSG00000174233	ADCY6	0.584809	0.727327	-0.55048	-0.0306836	0.973059	0.984354	-0.0340156	-0.00334291	0.741678	0.887372	0.331758	0.0181603
ENSG00000121281	ADCY7	0.353836	0.528342	0.9372	0.156988	0.126211	0.269805	1.5667	0.344735	0.0480866	0.246671	2.0344	0.479692
ENSG00000155897	ADCY8	0.0183101	0.0759484	2.45173	0.239666	0.0187248	0.086483	2.46601	0.327459	0.000125	0.00944053	-4.21551	-0.63102
ENSG00000162104	ADCY9	0.990219	0.994936	-0.0123296	-0.000937	0.966825	0.980731	0.0418903	0.0063659	0.22959	0.526324	1.21867	0.0681044
ENSG00000141433	ADCYAP1	0.00898708	0.0488264	-2.73531	-0.64398	0.355176	0.524191	-0.937048	-0.39461	NA	NA	NA	NA
ENSG00000078549	ADCYAP1R1	0.00281217	0.0242164	3.16751	0.365521	0.0415719	0.135414	2.11581	0.372365	0.00115204	0.0329329	3.48223	0.21473
ENSG00000087274	ADD1	0.592519	0.733597	-0.539174	-0.0219293	0.853785	0.911284	-0.185662	-0.00914496	0.0261774	0.177718	2.30276	0.0746496
ENSG00000075340	ADD2	0.020715	0.0820585	-2.4007	-0.309878	0.00179217	0.0303627	-3.38116	-0.759854	0.698673	0.868858	-0.389703	-0.0200486
ENSG00000148700	ADD3	0.120997	0.261545	1.58159	0.202766	0.266318	0.436946	1.12968	0.25163	0.182528	0.468001	1.35481	0.102806
ENSG00000203876	ADD3-AS1	0.589334	0.730947	0.543836	0.0955536	0.34881	0.518276	0.949676	0.211088	0.0214142	0.159888	-2.38749	-0.399823
ENSG00000197177	ADGRA1	6.65e-05	0.00265557	-4.41207	-0.488286	0.0885891	0.215155	-1.75184	-0.390225	0.00346048	0.0603789	3.09388	0.554079
ENSG00000256925	ADGRA1-AS1	3.21e-06	0.000589	-5.34089	-0.665289	0.153261	0.304852	-1.45992	-0.388667	0.0119717	0.117655	2.62389	0.790231
ENSG00000020181	ADGRA2	0.741838	0.844329	-0.33153	-0.0420407	0.21774	0.383282	1.25523	0.214319	0.209645	0.501809	-1.27354	-0.113849
ENSG00000152990	ADGRA3	0.022557	0.086936	2.36511	0.348111	0.260683	0.431098	1.14334	0.301762	0.168994	0.452773	1.39889	0.23308
ENSG00000181790	ADGRB1	5.7e-06	0.000729	-5.16739	-0.435236	0.000589	0.0196211	-3.78013	-0.575594	0.00156511	0.0397638	-3.37615	-0.574148
ENSG00000121753	ADGRB2	1.49e-05	0.00109796	-4.87629	-0.368667	9.7e-05	0.0100938	-4.40073	-0.580976	0.134206	0.406687	1.52641	0.191812
ENSG00000135298	ADGRB3	0.000593	0.00939896	-3.70556	-0.264881	0.00122951	0.0261841	-3.51799	-0.455169	0.288828	0.586856	1.07392	0.0488174
ENSG00000111452	ADGRD1	0.723899	0.832154	0.355548	0.0615482	0.201338	0.365026	1.30232	0.273304	0.235298	0.532881	-1.20362	-0.300551
ENSG00000123146	ADGRE5	0.521881	0.676266	0.645682	0.128664	0.0571416	0.162725	1.96729	0.51302	0.279344	0.57892	1.09557	0.247464
ENSG00000069122	ADGRF5	0.982378	0.991222	-0.0222152	-0.00268248	0.871211	0.921532	0.163318	0.0254123	0.631381	0.834127	-0.483222	-0.0712691
ENSG00000205336	ADGRG1	0.968481	0.984011	0.0397423	0.00463998	0.909452	0.946467	0.114558	0.0275987	0.45611	0.726121	0.752039	0.120351
ENSG00000112414	ADGRG6	0.0848949	0.207412	1.76322	0.440794	0.0340287	0.120346	2.20646	0.631171	NA	NA	NA	NA
ENSG00000072071	ADGRL1	0.023505	0.0891052	-2.34781	-0.159992	0.00860823	0.0578415	-2.78425	-0.340404	0.343323	0.635647	-0.958155	-0.0770464
ENSG00000117114	ADGRL2	0.0881815	0.212282	-1.74428	-0.171578	0.0375405	0.127311	-2.16225	-0.421708	0.0467002	0.243118	-2.04777	-0.43372
ENSG00000150471	ADGRL3	0.00253282	0.0228324	-3.20494	-0.148344	0.00101744	0.0242088	-3.58601	-0.38237	0.000826	0.0277699	-3.59591	-0.216433
ENSG00000162618	ADGRL4	0.00413771	0.0305352	3.02739	0.512381	0.119801	0.260361	1.5947	0.413067	0.387607	0.674603	0.872793	0.172485
ENSG00000164199	ADGRV1	0.156703	0.308419	1.44118	0.281347	0.930212	0.959054	-0.088213	-0.0289023	0.182193	0.46761	1.35587	0.165515
ENSG00000197894	ADH5	0.0231712	0.0883826	2.35383	0.116605	0.296798	0.467568	1.05918	0.0976218	0.927793	0.971922	0.0911525	0.00533843
ENSG00000223694	ADH5P3	0.341269	0.516303	-0.962209	-0.114379	0.644652	0.768645	-0.465238	-0.0714738	0.410553	0.691492	-0.830992	-0.101549
ENSG00000147576	ADHFE1	0.793968	0.878655	-0.262772	-0.0495845	0.74528	0.840526	-0.327456	-0.0872473	0.382621	0.670767	0.88208	0.193132
ENSG00000182551	ADI1	0.00795975	0.0456278	2.78208	0.274428	0.0629523	0.173144	1.92086	0.294559	0.406831	0.689662	0.837672	0.0704451
ENSG00000159346	ADIPOR1	0.625092	0.761073	-0.492149	-0.0224689	0.520938	0.673114	-0.648452	-0.0421384	0.662228	0.851436	-0.439868	-0.0176304
ENSG00000006831	ADIPOR2	0.0149601	0.0673509	2.53402	0.337557	0.00413439	0.0424888	3.06944	0.526524	0.00628403	0.0835655	2.87299	0.294623
ENSG00000148671	ADIRF	0.00256338	0.0229941	3.20066	0.807428	0.0123286	0.0691845	2.63951	0.856522	0.00195473	0.0446889	3.29823	0.724135
ENSG00000272734	ADIRF-AS1	0.783528	0.871675	0.276431	0.0480508	0.949037	0.969563	-0.0643772	-0.0129777	NA	NA	NA	NA
ENSG00000156110	ADK	0.104882	0.237935	1.65622	0.0899203	0.188478	0.3503	-1.34134	-0.0758604	0.947725	0.980011	0.0659461	0.00361976
ENSG00000148926	ADM	0.0431782	0.132857	2.08291	0.720371	0.814086	0.885497	0.236944	0.110336	NA	NA	NA	NA
ENSG00000224420	ADM5	NA	NA	NA	NA	NA	NA	NA	NA	0.444012	0.718024	0.772529	0.162096
ENSG00000101126	ADNP	0.00512972	0.0346721	2.94798	0.111399	0.0180178	0.0847988	2.48225	0.117051	0.584459	0.808048	0.551025	0.0275752
ENSG00000101544	ADNP2	0.156377	0.308094	-1.44234	-0.0802751	0.418343	0.581736	-0.819006	-0.0702925	0.350546	0.642814	-0.943761	-0.0846499
ENSG00000181915	ADO	0.0103836	0.0533276	-2.6791	-0.180659	0.062029	0.171664	-1.92798	-0.203074	8.41e-05	0.00740535	-4.34164	-0.227631
ENSG00000163485	ADORA1	0.657682	0.785474	-0.446182	-0.0365745	0.174344	0.33242	-1.38666	-0.137427	0.00172156	0.0420373	3.34286	0.37056
ENSG00000128271	ADORA2A	0.00942251	0.0502428	2.71697	0.525716	0.353002	0.522508	-0.941344	-0.370826	0.110868	0.370036	1.62771	0.319322
ENSG00000170425	ADORA2B	0.484779	0.64552	0.704664	0.146052	0.49264	0.648766	-0.693416	-0.195859	NA	NA	NA	NA
ENSG00000282608	ADORA3	NA	NA	NA	NA	0.0285599	0.109912	2.28418	1.08744	NA	NA	NA	NA
ENSG00000159322	ADPGK	0.527765	0.681311	0.636538	0.0407219	0.0436947	0.139336	2.09294	0.239523	0.824649	0.926347	0.222921	0.0217618
ENSG00000144843	ADPRH	0.00934423	0.0500428	2.72021	0.508611	0.00818926	0.0567003	2.80407	0.708498	0.835341	0.931688	0.209118	0.0386674
ENSG00000153531	ADPRHL1	0.151958	0.30311	-1.45826	-0.157492	0.597891	0.735831	-0.532302	-0.112484	0.071199	0.2973	-1.8498	-0.317698
ENSG00000116863	ADPRHL2	0.488498	0.648453	0.698642	0.0391737	0.0522982	0.155179	2.00924	0.195115	0.74308	0.887572	0.329889	0.0270592
ENSG00000170222	ADPRM	0.958325	0.977889	0.0525576	0.00493213	0.795969	0.873952	-0.260553	-0.0270247	0.443861	0.718024	0.772787	0.0829844
ENSG00000120907	ADRA1A	0.646588	0.776841	0.461716	0.0522761	0.110465	0.247375	1.63775	0.314167	0.389558	0.675772	-0.86918	-0.149999
ENSG00000170214	ADRA1B	0.0156589	0.0691028	-2.51556	-0.303606	0.367999	0.537052	-0.912056	-0.232368	NA	NA	NA	NA
ENSG00000150594	ADRA2A	0.033431	0.11207	-2.1966	-0.29777	0.802533	0.87836	0.251983	0.067439	0.311153	0.607232	-1.02483	-0.280473
ENSG00000184160	ADRA2C	0.432826	0.600339	0.791718	0.115231	0.00909774	0.0595635	-2.7622	-0.6983	NA	NA	NA	NA
ENSG00000043591	ADRB1	0.00350186	0.0276361	-3.08831	-0.283432	0.00146148	0.0279094	-3.45548	-0.574133	0.026684	0.179393	-2.29458	-0.357159
ENSG00000169252	ADRB2	0.0975562	0.227159	1.6933	0.344474	0.0932854	0.222508	1.72551	0.429295	0.254254	0.552038	1.15548	0.207478
ENSG00000130706	ADRM1	0.898243	0.942209	-0.128632	-0.00836324	0.81014	0.88325	0.242075	0.0179613	0.981891	0.992963	0.0228308	0.00186857
ENSG00000239900	ADSL	0.519641	0.674386	0.649176	0.0366424	0.0143635	0.0748706	2.57677	0.205204	0.123748	0.390451	1.56988	0.117908
ENSG00000035687	ADSS	0.125547	0.267671	-1.56198	-0.10957	0.586613	0.727354	-0.548837	-0.060758	0.152824	0.433885	-1.4553	-0.0943883
ENSG00000185100	ADSSL1	0.707292	0.820167	-0.377971	-0.0647452	0.860098	0.914683	0.177557	0.0402169	NA	NA	NA	NA
ENSG00000106624	AEBP1	6.09e-05	0.00256966	4.43973	1.15499	0.00120195	0.0258881	3.52616	1.49452	0.000156	0.0105105	4.14411	1.06477
ENSG00000139154	AEBP2	0.165532	0.319947	1.41043	0.0799693	0.704882	0.813032	0.38186	0.0220161	0.133749	0.406181	1.52825	0.120133
ENSG00000181026	AEN	0.00523499	0.0350906	2.94042	0.278883	0.00110352	0.0249696	3.55689	0.484576	0.607124	0.820721	0.517971	0.0609379
ENSG00000104964	AES	0.268183	0.440027	-1.12162	-0.0838883	0.0547205	0.158797	-1.98786	-0.230742	0.578572	0.803847	0.559709	0.0287912
ENSG00000235888	AF064858.1	0.0213837	0.0836285	2.38746	0.385632	0.161714	0.316094	1.42964	0.277009	0.115294	0.377901	1.60725	0.363545
ENSG00000272163	AF106564.1	0.00331726	0.0266854	-3.10796	-0.365391	0.000123	0.0107355	-4.31991	-0.843484	0.0383069	0.217042	-2.13701	-0.164953
ENSG00000259319	AF111167.2	0.132486	0.277196	-1.53316	-0.184296	0.0441928	0.140187	-2.08772	-0.392158	0.357489	0.649221	-0.930109	-0.119727
ENSG00000251136	AF117829.1	0.00552655	0.0362867	2.92019	0.236434	0.00678986	0.0520983	2.87793	0.256284	0.63022	0.83385	-0.484871	-0.0757229
ENSG00000235012	AF121897.1	0.773091	0.865253	-0.290138	-0.0405693	NA	NA	NA	NA	NA	NA	NA	NA
ENSG00000235609	AF127577.4	0.00273292	0.0238638	3.17776	0.468651	0.180686	0.340832	1.36598	0.24679	0.799982	0.914312	-0.254939	-0.0409435
ENSG00000254556	AF131215.2	0.144556	0.293904	-1.48578	-0.163854	0.0059248	0.0496925	-2.93109	-0.321834	0.022822	0.165299	-2.36082	-0.185366
ENSG00000254936	AF131215.4	0.271475	0.443538	-1.11383	-0.126634	0.0212414	0.0934374	-2.41245	-0.305184	0.122188	0.388054	-1.57662	-0.145319
ENSG00000255310	AF131215.5	0.670611	0.795057	0.428213	0.0357259	0.181488	0.341681	-1.36341	-0.126094	0.189133	0.475789	-1.33421	-0.104386
ENSG00000269918	AF131215.6	0.232148	0.401074	-1.21177	-0.0936284	0.0215219	0.0940654	-2.40684	-0.2272	0.160062	0.442315	-1.4295	-0.116161
ENSG00000255085	AF186192.2	NA	NA	NA	NA	NA	NA	NA	NA	0.0711988	0.2973	1.8498	0.239192
ENSG00000260081	AF274858.1	NA	NA	NA	NA	NA	NA	NA	NA	0.896997	0.959262	-0.130221	-0.0201853
ENSG00000196526	AFAP1	0.0273424	0.0986159	-2.2836	-0.154692	0.0129173	0.0706235	-2.62043	-0.222188	0.373551	0.663357	0.899173	0.11262
ENSG00000157510	AFAP1L1	0.0163257	0.0707026	2.49863	0.458848	0.0183351	0.0855025	2.47489	0.544882	0.353744	0.645532	0.937452	0.171021
ENSG00000169129	AFAP1L2	0.179653	0.337577	-1.36381	-0.110865	0.935981	0.962449	0.0809036	0.0101523	0.590206	0.811655	0.542586	0.0600832
ENSG00000130396	AFDN	0.364595	0.538297	0.916247	0.0584323	0.209039	0.37312	1.27986	0.102438	0.454193	0.725189	0.755264	0.0408608
ENSG00000172493	AFF1	0.00105985	0.0134419	3.5091	0.312562	0.00562952	0.0485002	2.95093	0.410598	0.501363	0.757627	0.678045	0.061428
ENSG00000155966	AFF2	0.805235	0.885586	0.248088	0.0272234	0.97766	0.987003	-0.0282046	-0.00514497	0.147305	0.425846	-1.47563	-0.127794
ENSG00000144218	AFF3	0.462336	0.62537	-0.741573	-0.0787641	0.0234077	0.098183	-2.37077	-0.403738	0.895178	0.95882	0.132534	0.00884022
ENSG00000072364	AFF4	0.0122928	0.0593203	2.61259	0.10683	0.590997	0.730699	0.542391	0.0314322	0.017432	0.142039	2.47257	0.101264
ENSG00000135537	AFG1L	0.560143	0.707217	-0.587149	-0.0355135	0.673164	0.789715	-0.425391	-0.0360324	0.638947	0.839192	-0.472507	-0.0343664
ENSG00000223959	AFG3L1P	0.501187	0.659272	-0.678285	-0.0582084	0.0630633	0.173418	1.92001	0.188763	0.207784	0.499518	1.27885	0.089884
ENSG00000141385	AFG3L2	0.181174	0.339441	-1.35895	-0.0892247	0.112773	0.250583	-1.62683	-0.12159	0.413983	0.69454	-0.824869	-0.0527136
ENSG00000183077	AFMID	0.310001	0.484233	1.02722	0.103539	0.186543	0.348001	1.34738	0.189756	0.00383767	0.0638171	3.05616	0.260768
ENSG00000119844	AFTPH	0.11426	0.251467	1.61174	0.0950169	0.766898	0.855286	0.298757	0.0308781	0.263507	0.562809	1.13291	0.082093
ENSG00000038002	AGA	0.423889	0.591983	0.807304	0.136664	0.266789	0.437379	1.12855	0.263164	NA	NA	NA	NA
ENSG00000157985	AGAP1	0.0473502	0.141563	-2.04104	-0.115698	0.43909	0.600746	-0.782691	-0.0976726	0.23821	0.535333	1.19605	0.0614993
ENSG00000265018	AGAP12P	0.0394359	0.125014	-2.1236	-0.626947	0.0875834	0.213509	-1.75763	-0.711888	0.0133684	0.123381	-2.57996	-0.870834
ENSG00000135439	AGAP2	1.05e-05	0.000931	-4.98342	-0.415965	0.00047	0.0178166	-3.85938	-0.552421	0.000645	0.0236512	-3.67926	-0.450641
ENSG00000133612	AGAP3	0.239481	0.409062	-1.19264	-0.0936229	0.153838	0.305601	-1.45781	-0.20342	0.641796	0.840809	0.468484	0.0274994
ENSG00000188234	AGAP4	0.124684	0.266632	-1.56566	-0.169595	0.0604373	0.168806	-1.94048	-0.248039	0.417844	0.698093	0.818014	0.0830579
ENSG00000172650	AGAP5	0.752865	0.852056	-0.316863	-0.0308088	0.387161	0.554514	0.875741	0.101746	0.619539	0.828655	-0.50011	-0.0438467
ENSG00000204149	AGAP6	0.019469	0.0788646	-2.42642	-0.187708	0.0721231	0.189041	-1.85459	-0.187757	0.541657	0.782792	0.615195	0.0472908
ENSG00000204172	AGAP9	0.46068	0.623944	-0.744336	-0.133135	0.845987	0.906039	0.195692	0.0448632	0.13782	0.411578	1.51202	0.27388
ENSG00000273540	AGBL1	0.000564	0.00914561	-3.72199	-0.900891	0.00216716	0.0325675	-3.31136	-1.42358	NA	NA	NA	NA
ENSG00000165923	AGBL2	NA	NA	NA	NA	NA	NA	NA	NA	0.538463	0.780797	-0.620085	-0.0821658
ENSG00000146856	AGBL3	0.610006	0.748507	-0.513783	-0.0616298	0.957236	0.97446	-0.0540085	-0.00691373	0.250655	0.54913	-1.16441	-0.130989
ENSG00000186094	AGBL4	3.6e-06	0.00061	-5.30588	-0.529017	0.00384309	0.0415899	-3.0972	-0.549715	NA	NA	NA	NA
ENSG00000084693	AGBL5	0.563293	0.709566	-0.582421	-0.0339142	0.0325451	0.117639	2.22637	0.113353	0.837446	0.932588	-0.206404	-0.0179466
ENSG00000204305	AGER	NA	NA	NA	NA	NA	NA	NA	NA	0.136925	0.410263	-1.51555	-0.176383
ENSG00000173744	AGFG1	0.00387128	0.0294788	3.05176	0.147862	0.29426	0.46473	1.06485	0.0568882	0.339944	0.633077	-0.964957	-0.0506287
ENSG00000106351	AGFG2	1.07e-05	0.000942	4.9762	0.414309	0.00579734	0.0492189	2.93954	0.436678	0.22686	0.523572	1.22597	0.144849
ENSG00000164252	AGGF1	0.125872	0.268049	-1.5606	-0.0673152	0.0800038	0.201699	-1.80318	-0.112656	0.047743	0.246081	-2.03768	-0.106498
ENSG00000006530	AGK	0.00167633	0.0176784	-3.35063	-0.24007	0.0169531	0.0819625	-2.50782	-0.269543	0.0252905	0.174622	-2.31743	-0.13504
ENSG00000162688	AGL	0.162446	0.315805	-1.42103	-0.152283	0.0267699	0.106049	-2.31254	-0.282145	0.23198	0.529207	-1.21234	-0.0844633
ENSG00000092847	AGO1	0.121457	0.262199	-1.57958	-0.0573543	0.976568	0.986719	-0.0295838	-0.00163668	0.532354	0.778001	-0.62948	-0.0292895
ENSG00000123908	AGO2	0.0490215	0.144928	2.02516	0.0945689	0.143696	0.292171	1.49581	0.108105	0.311647	0.607803	1.02377	0.0446941
ENSG00000126070	AGO3	0.0955592	0.224287	1.70381	0.109798	0.159244	0.31314	1.43836	0.091806	0.794204	0.913089	0.262475	0.0175437
ENSG00000134698	AGO4	0.967439	0.983341	0.0410568	0.00248766	0.863849	0.917088	0.172747	0.0115635	0.22958	0.526324	-1.2187	-0.0635723
ENSG00000204310	AGPAT1	3.24e-05	0.001787	-4.63626	-0.270841	0.00928016	0.0601237	-2.75427	-0.205877	0.0206645	0.156684	-2.40235	-0.216217
ENSG00000169692	AGPAT2	0.874619	0.927446	-0.158727	-0.0169164	0.76738	0.855509	0.29812	0.0433314	0.0978898	0.346699	1.69183	0.25584
ENSG00000160216	AGPAT3	3.74e-06	0.00061	-5.29444	-0.184695	0.00988114	0.0619379	-2.72912	-0.157845	0.463164	0.730796	-0.740239	-0.0496163
ENSG00000026652	AGPAT4	0.705666	0.819441	-0.380177	-0.0348759	0.508845	0.66291	-0.6675	-0.0776837	0.00651372	0.0851133	2.85942	0.203578
ENSG00000279355	AGPAT4-IT1	0.684805	0.803777	0.408648	0.0609574	0.269222	0.43962	1.12273	0.169398	0.174078	0.458853	1.38202	0.170467
ENSG00000155189	AGPAT5	0.00317129	0.0260075	3.12424	0.180926	0.192192	0.354863	1.32987	0.140526	0.896683	0.959262	-0.130621	-0.00806188
ENSG00000018510	AGPS	0.842473	0.909137	0.199923	0.00937526	0.54005	0.689142	-0.618827	-0.0387684	0.547289	0.785806	-0.606608	-0.0305129
ENSG00000188157	AGRN	5.41e-05	0.00234772	-4.47674	-0.418974	0.00198903	0.0318475	-3.34294	-0.488539	0.834588	0.931332	0.210087	0.035626
ENSG00000135744	AGT	0.248675	0.419693	1.16925	0.254558	0.443133	0.604519	0.775735	0.295067	0.0173253	0.141701	2.47508	0.226843
ENSG00000135049	AGTPBP1	0.0311538	0.107623	-2.22735	-0.190011	0.273472	0.443599	-1.11264	-0.143923	0.602274	0.818016	0.524996	0.0303253
ENSG00000177674	AGTRAP	0.0314923	0.108104	2.22265	0.448779	0.0312782	0.115142	2.24403	0.648818	NA	NA	NA	NA
ENSG00000153207	AHCTF1	0.663983	0.790678	0.437406	0.0284301	0.759338	0.850483	-0.308764	-0.0194929	0.0737131	0.302605	1.83297	0.114723
ENSG00000101444	AHCY	0.647057	0.777185	-0.461057	-0.0270457	0.919474	0.952516	-0.101831	-0.00802032	0.059196	0.272736	-1.93791	-0.109271
ENSG00000168710	AHCYL1	0.237526	0.407078	1.1977	0.210509	0.529637	0.680238	0.634898	0.170734	0.273704	0.573522	1.10869	0.140059
ENSG00000158467	AHCYL2	0.0142047	0.0654037	2.55488	0.255028	0.406374	0.57106	0.84046	0.149295	0.755142	0.893218	0.313857	0.0142763
ENSG00000126705	AHDC1	0.701259	0.816492	0.386164	0.0218834	0.887113	0.931336	0.143	0.0110294	0.294186	0.591594	1.06191	0.068397
ENSG00000135541	AHI1	0.00069	0.0103178	-3.65469	-0.409047	0.00724861	0.0537401	-2.85226	-0.427455	0.00681964	0.0873786	-2.84203	-0.20351
ENSG00000124942	AHNAK	0.000438	0.00790727	3.80646	0.892506	0.00359702	0.0400088	3.12224	1.03618	0.173789	0.45851	1.38297	0.212184
ENSG00000185567	AHNAK2	0.0764198	0.193518	-1.81507	-0.259117	0.355036	0.524191	-0.937324	-0.191421	0.407651	0.690089	0.836197	0.138083
ENSG00000106546	AHR	0.438546	0.60531	0.781843	0.0663409	0.327877	0.49942	0.992315	0.111707	0.397998	0.681701	0.853677	0.0904026
ENSG00000286169	AHRR	0.872581	0.92656	-0.161331	-0.0269606	0.620261	0.751079	-0.499933	-0.15101	NA	NA	NA	NA
ENSG00000100591	AHSA1	0.0668756	0.176952	1.87962	0.253837	0.164782	0.320209	1.41897	0.27684	0.581531	0.805693	0.555339	0.100036
ENSG00000173209	AHSA2P	0.14389	0.293186	1.48832	0.202608	0.06894	0.183618	1.87673	0.298993	0.639737	0.839425	-0.47139	-0.0494835
ENSG00000186063	AIDA	0.0031842	0.0260782	3.12277	0.196472	0.0151706	0.0767538	2.55413	0.188948	0.572771	0.801122	0.568309	0.0406532
ENSG00000204472	AIF1	NA	NA	NA	NA	0.282971	0.453068	1.09049	0.40372	NA	NA	NA	NA
ENSG00000126878	AIF1L	0.889604	0.937012	0.139622	0.02817	0.231018	0.398183	1.21901	0.261047	0.64741	0.844053	-0.460584	-0.0738531
ENSG00000156709	AIFM1	0.576438	0.720465	0.562838	0.0411551	0.70174	0.810909	0.386137	0.0304575	0.252266	0.550494	-1.1604	-0.0873015
ENSG00000042286	AIFM2	0.579197	0.722331	-0.558755	-0.0438076	0.732743	0.831798	-0.344225	-0.0467171	0.769607	0.900788	0.294739	0.0334647
ENSG00000183773	AIFM3	0.00238517	0.0220567	3.22634	0.330592	0.199572	0.363192	1.30757	0.232903	0.505755	0.759601	0.671066	0.0890081
ENSG00000146416	AIG1	0.00532497	0.0354162	-2.93407	-0.201986	0.0395787	0.131637	-2.13825	-0.183267	0.000343	0.0165846	-3.88912	-0.264908
ENSG00000164022	AIMP1	0.307038	0.480775	1.03361	0.071502	0.181653	0.341865	1.36288	0.142592	0.501808	0.757857	-0.677337	-0.0479254
ENSG00000234187	AIMP1P1	NA	NA	NA	NA	NA	NA	NA	NA	0.234718	0.53241	1.20514	0.133332
ENSG00000106305	AIMP2	0.301462	0.474942	-1.04574	-0.0775145	0.874002	0.923591	0.159747	0.0162713	0.139272	0.41427	-1.50632	-0.194775
ENSG00000110711	AIP	0.0465754	0.140035	2.04857	0.146207	0.0346148	0.121356	2.19881	0.186612	0.516843	0.7664	-0.653592	-0.0375493
ENSG00000160224	AIRE	0.376926	0.550095	0.892717	0.152914	NA	NA	NA	NA	NA	NA	NA	NA
ENSG00000279330	AJ003147.3	NA	NA	NA	NA	NA	NA	NA	NA	0.0460706	0.241007	-2.05395	-0.346365
ENSG00000229425	AJ009632.2	0.832421	0.9024	-0.212873	-0.046303	NA	NA	NA	NA	NA	NA	NA	NA
ENSG00000276633	AJ011931.1	NA	NA	NA	NA	NA	NA	NA	NA	0.0207024	0.156747	2.40159	0.314646
ENSG00000280604	AJ239328.1	NA	NA	NA	NA	NA	NA	NA	NA	0.181342	0.466228	1.35857	0.13853
ENSG00000196581	AJAP1	0.255243	0.426209	-1.15293	-0.123591	0.0239923	0.0997566	-2.36012	-0.402076	0.000584	0.0225808	-3.71275	-0.531498
ENSG00000232434	AJM1	0.0973404	0.226881	-1.69443	-0.173662	0.0245976	0.101342	-2.34934	-0.334704	0.0312035	0.196125	-2.22718	-0.23637
ENSG00000106992	AK1	0.0154997	0.0688114	2.5197	0.204241	0.0315557	0.115773	2.2401	0.298622	0.801683	0.914818	-0.252722	-0.0197131
ENSG00000004455	AK2	0.228771	0.397067	1.22073	0.0751229	0.0269077	0.106306	2.31029	0.219398	0.0225984	0.164472	-2.36495	-0.106242
ENSG00000147853	AK3	0.00109126	0.0136508	3.4991	0.384935	0.138213	0.284978	1.51725	0.268669	0.923138	0.969967	0.0970473	0.00830835
ENSG00000230042	AK3P3	NA	NA	NA	NA	NA	NA	NA	NA	0.689165	0.86417	-0.40269	-0.0583843
ENSG00000162433	AK4	0.026359	0.0963785	2.29924	0.267462	0.981388	0.98838	0.0234967	0.00400346	0.220179	0.514776	-1.2441	-0.108552
ENSG00000263535	AK4P1	NA	NA	NA	NA	NA	NA	NA	NA	0.0314705	0.196736	2.22347	0.377614
ENSG00000154027	AK5	0.579138	0.722331	-0.558842	-0.0729887	0.137203	0.283512	-1.52128	-0.400673	0.49837	0.755681	-0.682821	-0.108892
ENSG00000085231	AK6	0.00157882	0.0170229	3.37154	0.220768	0.073283	0.19109	1.84673	0.149633	0.539447	0.781698	0.618577	0.0555242
ENSG00000155085	AK9	0.332925	0.507429	0.979152	0.0624739	0.313065	0.48424	1.02361	0.105123	0.00368264	0.0626873	3.07122	0.239254
ENSG00000231824	AKAIN1	NA	NA	NA	NA	NA	NA	NA	NA	0.613698	0.824355	-0.508493	-0.0617402
ENSG00000121057	AKAP1	0.07056	0.183485	-1.85383	-0.0912838	0.0402972	0.133179	-2.13005	-0.164423	0.200206	0.489262	-1.30088	-0.061376
ENSG00000108599	AKAP10	0.703358	0.817721	0.383312	0.0191275	0.686093	0.799449	0.407552	0.027132	0.551094	0.788008	0.600834	0.0271408
ENSG00000023516	AKAP11	0.244866	0.415416	-1.17887	-0.0907669	0.0064384	0.051323	-2.89871	-0.301152	0.934411	0.974312	-0.082778	-0.00533379
ENSG00000131016	AKAP12	0.279406	0.451466	1.09533	0.0916766	0.0768814	0.196883	-1.82301	-0.29388	4.71e-05	0.00510738	4.52349	0.287254
ENSG00000170776	AKAP13	0.00864172	0.0478277	2.75046	0.194199	0.0242604	0.100426	2.35532	0.280903	0.0316046	0.196921	2.22162	0.287977
ENSG00000197976	AKAP17A	0.283256	0.456235	-1.08648	-0.0817709	0.275171	0.445321	1.10864	0.117953	0.27673	0.57562	1.10163	0.107123
ENSG00000241978	AKAP2	0.0469563	0.140823	2.04485	0.188872	0.0671201	0.180445	1.88978	0.274373	0.0221316	0.162572	-2.37371	-0.5238
ENSG00000179841	AKAP5	0.0115956	0.057057	-2.6357	-0.359979	4.5e-05	0.00753472	-4.65909	-1.0029	0.436124	0.712496	-0.786067	-0.0973471
ENSG00000151320	AKAP6	0.00391948	0.0295969	-3.04724	-0.28814	0.00956792	0.0610234	-2.74204	-0.451266	0.103978	0.356862	-1.66093	-0.0887609
ENSG00000118507	AKAP7	0.955037	0.975739	0.0567087	0.0038474	0.430479	0.592265	-0.797634	-0.0707957	0.194125	0.482065	-1.31901	-0.0903776
ENSG00000105127	AKAP8	0.0157769	0.0694025	2.51251	0.175042	0.0911954	0.219311	1.73708	0.156383	0.0774772	0.310606	1.80865	0.107709
ENSG00000011243	AKAP8L	0.230916	0.399648	-1.21503	-0.0732071	0.319007	0.490593	-1.01094	-0.0804597	0.0897171	0.332516	1.73591	0.147108
ENSG00000127914	AKAP9	0.835683	0.904408	-0.208668	-0.0119704	0.498785	0.654389	-0.683533	-0.0432048	0.975267	0.990532	0.0311838	0.0019811
ENSG00000166452	AKIP1	0.812716	0.89	0.238368	0.0132056	0.710133	0.816048	0.374725	0.0327427	0.199047	0.487745	-1.3043	-0.116914
ENSG00000174574	AKIRIN1	0.983905	0.992023	-0.0202899	-0.000911	0.918577	0.951877	0.10297	0.00709112	0.910177	0.96462	-0.113479	-0.00733747
ENSG00000135334	AKIRIN2	0.0674116	0.178044	-1.8758	-0.111962	0.00778426	0.0552329	-2.82415	-0.217071	0.0805732	0.316653	-1.78939	-0.0990984
ENSG00000106948	AKNA	0.534134	0.686425	0.626702	0.0501205	0.081741	0.204595	1.79242	0.216752	0.185167	0.471452	1.34652	0.171863
ENSG00000117448	AKR1A1	0.768895	0.862609	0.295664	0.0262809	0.286465	0.456316	1.08248	0.135516	0.904997	0.962507	-0.120055	-0.0103765
ENSG00000085662	AKR1B1	0.000414	0.00767386	3.82493	0.228377	0.0958693	0.226529	1.71149	0.164933	0.171082	0.455795	1.39191	0.0919033
ENSG00000187134	AKR1C1	6.25e-07	0.000288	5.82969	0.845258	0.00114769	0.0252941	3.54279	0.717069	0.241628	0.539394	1.18724	0.294431
ENSG00000151632	AKR1C2	3.46e-06	0.000605	5.31818	1.14006	0.0217519	0.0943701	2.40229	0.658913	0.0378168	0.215574	2.14273	0.56767
ENSG00000196139	AKR1C3	0.00893737	0.0486745	2.73746	0.488369	0.229511	0.396325	1.22304	0.328419	0.0476821	0.245852	2.03827	0.427487
ENSG00000165568	AKR1E2	0.0145974	0.0664765	-2.54391	-0.286258	0.447031	0.60814	-0.769064	-0.115315	0.947703	0.980011	0.0659741	0.0135071
ENSG00000053371	AKR7A2	0.27578	0.447863	1.10374	0.0952062	0.587086	0.727709	0.54814	0.0874306	0.547916	0.786107	0.605655	0.0536087
ENSG00000211454	AKR7L	NA	NA	NA	NA	0.509192	0.663047	0.666949	0.110518	0.122737	0.388806	1.57424	0.173882
ENSG00000142208	AKT1	0.725699	0.833656	0.353129	0.013847	0.121388	0.26273	1.58765	0.0902732	0.205553	0.495975	1.28527	0.0820173
ENSG00000204673	AKT1S1	0.697044	0.812998	0.391905	0.0237014	0.0633226	0.173834	1.91802	0.162331	0.621011	0.829446	-0.498003	-0.0305753
ENSG00000105221	AKT2	0.242443	0.412731	1.18504	0.0654983	0.0979653	0.229601	1.70035	0.126492	0.0635498	0.284191	1.90432	0.0879191
ENSG00000117020	AKT3	0.000411	0.00763345	-3.82714	-0.244944	0.00826371	0.0568014	-2.80048	-0.29431	0.463998	0.731463	0.738851	0.0595657
ENSG00000166971	AKTIP	0.00613608	0.0386726	2.88094	0.124953	0.458795	0.619365	0.74914	0.0546628	0.141014	0.4169	1.49954	0.0739178
ENSG00000232599	AL008707.1	NA	NA	NA	NA	0.526282	0.677593	-0.640112	-0.122847	0.313362	0.609066	-1.02011	-0.0984841
ENSG00000272977	AL008721.2	0.290534	0.464024	1.06998	0.154334	0.0918788	0.220403	1.73327	0.248715	0.494011	0.752708	0.689804	0.103914
ENSG00000260316	AL008727.1	0.365073	0.538676	0.915326	0.122837	0.339098	0.509267	0.969238	0.166143	0.00656728	0.0855216	2.85632	0.456067
ENSG00000215022	AL008729.1	NA	NA	NA	NA	NA	NA	NA	NA	0.565727	0.796416	0.578809	0.0903649
ENSG00000281706	AL009179.1	NA	NA	NA	NA	NA	NA	NA	NA	0.41797	0.698093	-0.817791	-0.134839
ENSG00000213062	AL021068.1	0.00248216	0.0225474	-3.21215	-0.40955	NA	NA	NA	NA	NA	NA	NA	NA
ENSG00000272316	AL021368.2	0.43497	0.601944	-0.788009	-0.0991584	0.00885633	0.058709	-2.77293	-0.245289	0.984584	0.993888	0.0194343	0.00170188
ENSG00000283352	AL021368.4	0.715077	0.82591	-0.367436	-0.0324266	0.0262398	0.105141	-2.32126	-0.235548	0.017082	0.140956	2.48086	0.240309
ENSG00000233508	AL021395.1	0.0877499	0.211826	-1.74673	-0.335742	0.00376142	0.0412396	-3.10534	-0.882166	NA	NA	NA	NA
ENSG00000228274	AL021707.2	NA	NA	NA	NA	NA	NA	NA	NA	0.126755	0.395222	1.55709	0.20901
ENSG00000261420	AL022069.1	0.201368	0.364363	-1.29732	-0.128879	0.00709269	0.0531356	-2.86081	-0.364601	NA	NA	NA	NA
ENSG00000284431	AL022238.4	NA	NA	NA	NA	0.622729	0.752926	0.496395	0.0970625	0.000106	0.0084799	4.26864	0.693434
ENSG00000279738	AL022311.1	0.759955	0.856598	-0.30747	-0.0215037	0.238639	0.406908	1.19892	0.0747702	0.217074	0.510448	1.25267	0.0754698
ENSG00000261675	AL022313.4	0.0748373	0.190994	-1.82528	-0.20776	0.0946257	0.224608	-1.7182	-0.415935	0.0019936	0.0451663	-3.29129	-0.255596
ENSG00000272720	AL022322.1	0.180309	0.338398	-1.36171	-0.178934	0.957478	0.97464	0.0537037	0.0078032	0.0377757	0.215574	2.14321	0.244689
ENSG00000280216	AL022326.2	NA	NA	NA	NA	NA	NA	NA	NA	0.325366	0.618994	0.994829	0.143444
ENSG00000273253	AL022328.4	0.00529691	0.0353517	-2.93604	-0.435985	0.000136	0.0109628	-4.2865	-0.682636	0.094671	0.341877	-1.70881	-0.330687
ENSG00000280107	AL022393.1	NA	NA	NA	NA	NA	NA	NA	NA	0.104883	0.357745	1.65647	0.268252
ENSG00000216613	AL023284.2	NA	NA	NA	NA	NA	NA	NA	NA	0.0481897	0.246864	2.03342	0.342164
ENSG00000260418	AL023284.4	NA	NA	NA	NA	NA	NA	NA	NA	0.000187	0.0120755	4.08555	0.514603
ENSG00000235008	AL023775.1	0.212515	0.377709	1.26528	0.175327	0.620681	0.75131	-0.499331	-0.0747512	NA	NA	NA	NA
ENSG00000278987	AL031009.1	NA	NA	NA	NA	NA	NA	NA	NA	0.843399	0.9339	-0.198741	-0.0194471
ENSG00000228408	AL031056.1	0.000809	0.0113362	3.6011	1.29876	0.00685037	0.0523286	2.87445	1.52513	NA	NA	NA	NA
ENSG00000285564	AL031121.2	0.213074	0.378441	1.2637	0.234942	0.0934775	0.222862	1.72445	0.480024	NA	NA	NA	NA
ENSG00000268575	AL031282.2	0.954023	0.975048	-0.0579894	-0.00864869	0.942119	0.965552	-0.0731319	-0.012405	0.440908	0.716428	0.777839	0.112241
ENSG00000278206	AL031320.2	NA	NA	NA	NA	NA	NA	NA	NA	0.695987	0.867881	0.393365	0.0694056
ENSG00000284602	AL031432.4	0.444654	0.609376	0.771384	0.0986448	0.00885426	0.058709	2.77303	0.406763	0.563887	0.795616	0.581564	0.0592042
ENSG00000278948	AL031587.5	0.0102952	0.0530154	2.68244	0.435903	0.000701	0.0211054	3.71855	0.710781	0.0295802	0.191515	2.25032	0.207308
ENSG00000284633	AL031590.1	NA	NA	NA	NA	NA	NA	NA	NA	0.0116371	0.115845	-2.63511	-0.427436
ENSG00000280434	AL031595.3	0.037616	0.121191	-2.14462	-0.247549	0.0220771	0.0951262	-2.39593	-0.354114	0.526089	0.773731	0.639173	0.109548
ENSG00000226239	AL031658.1	NA	NA	NA	NA	NA	NA	NA	NA	0.710733	0.873486	-0.373326	-0.0453193
ENSG00000278012	AL031658.2	NA	NA	NA	NA	NA	NA	NA	NA	0.443573	0.717928	0.773279	0.125422
ENSG00000273451	AL031666.3	0.606313	0.744985	0.519117	0.0804515	0.688969	0.801601	-0.403601	-0.0656578	0.0174752	0.142237	2.47155	0.376551
ENSG00000283757	AL031686.1	0.00190799	0.0191112	3.30527	0.497856	0.0306161	0.113978	2.25351	0.474745	0.0529756	0.258881	1.98979	0.301492
ENSG00000261732	AL031708.1	NA	NA	NA	NA	NA	NA	NA	NA	0.508731	0.761112	-0.666356	-0.0984138
ENSG00000275092	AL031710.2	NA	NA	NA	NA	NA	NA	NA	NA	0.130262	0.40144	1.54247	0.184666
ENSG00000282988	AL031777.3	0.0243609	0.0911951	2.33271	0.391461	0.0343519	0.120968	2.20223	0.449206	0.0535299	0.260576	1.98496	0.285787
ENSG00000260920	AL031985.3	0.0445883	0.13607	-2.06838	-0.246942	0.00163885	0.0292351	-3.41382	-0.568297	0.62432	0.830671	-0.493274	-0.0600264
ENSG00000226454	AL033380.1	0.114473	0.251756	-1.61076	-0.224656	NA	NA	NA	NA	NA	NA	NA	NA
ENSG00000279175	AL033543.1	0.134959	0.280883	-1.52318	-0.202578	0.129352	0.27401	-1.55341	-0.2279	0.22744	0.523777	1.22441	0.186367
ENSG00000284747	AL034417.4	NA	NA	NA	NA	NA	NA	NA	NA	0.012307	0.118402	2.61293	0.623939
ENSG00000260257	AL035071.1	0.000286	0.0061619	3.94584	0.305826	0.140868	0.288256	1.50679	0.167036	0.109079	0.366396	1.63617	0.161942
ENSG00000277938	AL035252.3	0.832302	0.902398	-0.213027	-0.0365386	0.465145	0.624413	-0.738509	-0.144393	0.429776	0.707332	0.797068	0.101705
ENSG00000271913	AL035530.2	0.00191954	0.0191793	-3.30314	-0.46547	0.00953039	0.0610152	-2.74362	-0.588263	NA	NA	NA	NA
ENSG00000235513	AL035681.1	NA	NA	NA	NA	NA	NA	NA	NA	0.444973	0.718464	0.77089	0.151379
ENSG00000205562	AL049775.1	7.39e-06	0.000828	-5.08893	-0.690016	0.00938974	0.0604829	-2.74957	-0.665487	NA	NA	NA	NA
ENSG00000279434	AL049776.1	NA	NA	NA	NA	0.532778	0.682941	0.630034	0.10189	0.796316	0.913155	-0.259719	-0.0376292
ENSG00000279594	AL049780.3	0.553768	0.701758	0.596755	0.0677631	0.0664843	0.179282	1.89441	0.23986	0.0774968	0.310606	1.80853	0.157802
ENSG00000260464	AL049796.1	0.015019	0.0674527	-2.53243	-0.327445	0.0139624	0.0739219	-2.58846	-0.419657	0.748197	0.889476	-0.323078	-0.0236826
ENSG00000258526	AL049828.1	0.577269	0.72093	0.561608	0.0605898	0.566707	0.711221	-0.578404	-0.0746966	NA	NA	NA	NA
ENSG00000259969	AL049838.1	0.815892	0.892462	0.234249	0.0265687	0.00657277	0.0515242	-2.89064	-0.405889	0.000127	0.00944053	-4.20931	-0.835883
ENSG00000269940	AL049840.3	0.000249	0.00576533	3.99161	0.599246	0.000335	0.0154931	3.97752	0.837416	0.0266743	0.179393	2.29474	0.269428
ENSG00000269958	AL049840.4	0.00137073	0.0155872	3.42061	0.536619	0.00350817	0.0396382	3.13169	0.621781	0.0923247	0.338352	1.72149	0.188255
ENSG00000270108	AL049840.5	NA	NA	NA	NA	NA	NA	NA	NA	0.0759228	0.307841	1.81857	0.199976
ENSG00000259943	AL050341.2	0.283771	0.456889	-1.08531	-0.135555	0.0130115	0.070805	-2.61746	-0.380964	0.718705	0.877259	-0.362558	-0.0412442
ENSG00000266993	AL050343.1	NA	NA	NA	NA	NA	NA	NA	NA	0.640906	0.840301	0.46974	0.0618396
ENSG00000279267	AL078621.3	0.00555526	0.036389	2.91826	0.562521	0.00907162	0.0594952	2.76335	0.590772	0.609213	0.822027	0.514954	0.0677744
ENSG00000232036	AL078645.2	NA	NA	NA	NA	NA	NA	NA	NA	0.474202	0.739578	0.721979	0.0730432
ENSG00000262119	AL079343.1	0.212753	0.377913	1.26461	0.190142	0.810146	0.88325	0.242066	0.0395453	0.123956	0.390754	-1.56899	-0.135433
ENSG00000227627	AL080276.2	NA	NA	NA	NA	NA	NA	NA	NA	0.411633	0.692178	0.829061	0.113861
ENSG00000271789	AL080317.2	0.38623	0.558384	0.875287	0.114529	NA	NA	NA	NA	0.746472	0.888604	-0.325372	-0.0338394
ENSG00000272356	AL080317.3	0.128869	0.272294	1.54803	0.153491	0.643285	0.767613	0.467167	0.0555862	0.953022	0.982142	0.0592553	0.007105
ENSG00000255330	AL096711.2	0.330614	0.504907	0.983895	0.120415	0.355146	0.524191	-0.937107	-0.212822	0.499627	0.756552	0.680813	0.0568589
ENSG00000286084	AL096794.1	0.0102482	0.0528726	-2.68424	-0.434032	NA	NA	NA	NA	NA	NA	NA	NA
ENSG00000260669	AL096870.2	0.43657	0.60367	0.785247	0.0814432	0.0131569	0.0713256	2.6129	0.314238	0.520723	0.768912	0.647525	0.0538538
ENSG00000232528	AL109809.1	0.005391	0.0357012	2.92947	0.4629	0.195514	0.358517	1.31975	0.322513	NA	NA	NA	NA
ENSG00000271461	AL109809.4	0.641595	0.772976	0.468746	0.0781728	0.977717	0.987003	-0.0281319	-0.00754894	0.968321	0.988262	-0.0399451	-0.00645139
ENSG00000271895	AL109811.2	0.00529985	0.0353533	-2.93583	-0.275107	0.509204	0.663047	-0.66693	-0.0658313	0.012428	0.118657	2.60904	0.215361
ENSG00000216775	AL109918.1	0.987054	0.993822	0.0163195	0.00274419	0.804245	0.879472	0.249751	0.0601667	0.670343	0.854577	0.428605	0.0789433
ENSG00000258399	AL117190.1	NA	NA	NA	NA	NA	NA	NA	NA	0.00500933	0.0736193	-2.95792	-0.449381
ENSG00000224271	AL117329.1	0.0171588	0.0732044	-2.47834	-0.372916	0.794161	0.872725	-0.262918	-0.190884	NA	NA	NA	NA
ENSG00000276649	AL117335.1	0.0119851	0.0583047	2.62264	0.274088	0.10195	0.23515	1.6797	0.267922	0.970978	0.989432	-0.0365936	-0.00396852
ENSG00000271335	AL117336.2	0.223836	0.39125	1.234	0.158073	0.761808	0.852117	0.30549	0.052431	0.0299719	0.19256	2.24464	0.329418
ENSG00000272983	AL117339.4	0.00565223	0.0368498	-2.91178	-0.361917	0.00128029	0.0266077	-3.50339	-0.454965	0.0600056	0.274869	-1.93151	-0.425754
ENSG00000283930	AL117339.5	0.980313	0.990217	0.024819	0.00453277	0.306755	0.477941	-1.03725	-0.251394	0.936118	0.975396	0.0806186	0.0133622
ENSG00000273759	AL117379.1	NA	NA	NA	NA	NA	NA	NA	NA	0.402344	0.685482	0.845775	0.144357
ENSG00000268858	AL118506.1	0.000307	0.00640749	-3.9228	-0.350274	0.123826	0.26621	-1.57698	-0.173645	0.283585	0.582797	-1.08583	-0.13704
ENSG00000260708	AL118516.1	0.961338	0.979403	0.0487551	0.00768552	0.328086	0.499625	0.991881	0.14007	0.00345661	0.0603789	3.09428	0.602154
ENSG00000271780	AL118558.3	1.29e-05	0.00104221	-4.92027	-0.43025	0.141873	0.289609	-1.50287	-0.155931	0.682957	0.861888	-0.411205	-0.0536803
ENSG00000258790	AL121594.1	0.00908284	0.0491732	2.73121	0.592931	0.0820323	0.205087	1.79064	0.597367	0.225536	0.521726	1.22953	0.324986
ENSG00000273289	AL121672.3	NA	NA	NA	NA	NA	NA	NA	NA	0.363066	0.655006	0.919268	0.187957
ENSG00000258782	AL121694.1	NA	NA	NA	NA	NA	NA	NA	NA	0.000443	0.0191711	3.80468	0.436765
ENSG00000279253	AL121753.2	0.489755	0.649673	0.696613	0.11533	0.00460248	0.0444506	3.02849	0.482963	NA	NA	NA	NA
ENSG00000165521	AL121768.1	0.780908	0.870332	0.279866	0.0163967	0.403351	0.568613	-0.845942	-0.0653065	0.203897	0.493876	-1.29007	-0.0667194
ENSG00000275620	AL121827.2	0.704222	0.818493	-0.382138	-0.0967158	0.190898	0.353602	-1.33384	-0.551869	0.547049	0.785806	0.606974	0.118062
ENSG00000273619	AL121832.2	0.235017	0.404218	1.20424	0.162125	0.540185	0.689232	0.61862	0.0895516	0.930777	0.972677	-0.0873761	-0.00993195
ENSG00000275437	AL121832.3	0.02418	0.0907826	-2.33586	-0.218688	0.677275	0.792401	-0.419704	-0.0550051	0.878557	0.950477	0.153707	0.0185713
ENSG00000273154	AL121845.3	0.506685	0.66412	0.669554	0.0714169	0.377525	0.545805	0.893855	0.0974739	0.0477861	0.24622	2.03727	0.235191
ENSG00000232406	AL121895.1	1.2e-06	0.000364	-5.63565	-0.677975	0.00208958	0.0322611	-3.3248	-0.530057	NA	NA	NA	NA
ENSG00000273108	AL121929.2	NA	NA	NA	NA	NA	NA	NA	NA	0.547051	0.785806	-0.606971	-0.0680253
ENSG00000232166	AL122008.2	NA	NA	NA	NA	NA	NA	NA	NA	0.236111	0.53364	1.2015	0.156747
ENSG00000272909	AL122035.2	0.367506	0.540349	0.910647	0.103188	0.047199	0.145997	2.05724	0.252412	0.124257	0.391235	1.5677	0.158439
ENSG00000280355	AL132656.4	0.628794	0.763649	0.486875	0.0502573	0.564836	0.709873	0.581209	0.0461496	0.849417	0.937482	0.191005	0.0172954
ENSG00000280129	AL132780.5	NA	NA	NA	NA	NA	NA	NA	NA	0.714771	0.875463	-0.367867	-0.0487582
ENSG00000276805	AL133216.2	0.442234	0.607941	0.775519	0.0900178	0.614353	0.746907	0.508429	0.0559906	0.0961461	0.34489	1.70097	0.22596
ENSG00000276334	AL133243.2	0.214285	0.379897	1.26031	0.163169	0.314533	0.48562	1.02046	0.141387	0.280293	0.579979	1.09338	0.0849864
ENSG00000276517	AL133243.3	0.736413	0.840419	-0.338773	-0.033428	0.777169	0.861513	-0.285211	-0.0320118	0.196457	0.484914	1.312	0.112731
ENSG00000279544	AL133243.4	0.203116	0.366375	1.29221	0.135345	0.474786	0.632284	0.722527	0.0647637	0.623914	0.830671	0.493855	0.0407166
ENSG00000278041	AL133325.3	0.407754	0.578155	0.835955	0.157827	0.121543	0.262843	1.58697	0.427344	0.749725	0.89024	-0.321046	-0.0687831
ENSG00000255339	AL133352.1	0.097342	0.226881	1.69442	0.218479	0.50605	0.660626	0.671937	0.10671	0.62201	0.829715	0.496574	0.065444
ENSG00000260461	AL133355.1	NA	NA	NA	NA	NA	NA	NA	NA	0.668918	0.854255	-0.430579	-0.0591335
ENSG00000260285	AL133367.1	0.972974	0.985899	0.0340747	0.00337957	0.158565	0.312148	-1.44077	-0.179107	0.47913	0.743342	-0.713906	-0.0844841
ENSG00000279796	AL133384.2	NA	NA	NA	NA	NA	NA	NA	NA	0.103557	0.356111	-1.66302	-0.235473
ENSG00000273797	AL133445.2	NA	NA	NA	NA	NA	NA	NA	NA	0.306756	0.603184	-1.0343	-0.131884
ENSG00000232450	AL133517.1	NA	NA	NA	NA	NA	NA	NA	NA	0.00325414	0.0585746	3.11618	0.310926
ENSG00000258875	AL135818.1	NA	NA	NA	NA	NA	NA	NA	NA	0.000758	0.0262483	3.62495	0.435577
ENSG00000285976	AL135905.2	0.190489	0.351085	-1.3299	-0.141526	0.181651	0.341865	-1.36289	-0.183232	0.075215	0.305689	-1.82314	-0.190253
ENSG00000272848	AL135910.1	0.527257	0.681029	-0.637325	-0.108397	0.899525	0.939683	0.127183	0.0246871	NA	NA	NA	NA
ENSG00000272447	AL135925.1	0.781747	0.870763	0.278766	0.028202	0.907384	0.945223	0.117187	0.0119291	0.57604	0.802445	0.563457	0.0534979
ENSG00000258727	AL135999.1	0.445026	0.609715	0.770749	0.147678	NA	NA	NA	NA	0.0416319	0.227471	2.09978	0.300795
ENSG00000273618	AL135999.2	0.951129	0.973253	-0.0616438	-0.00878113	0.387549	0.554744	-0.875017	-0.181592	0.047412	0.245046	2.04086	0.231167
ENSG00000270878	AL136038.4	NA	NA	NA	NA	NA	NA	NA	NA	0.393946	0.678928	-0.861095	-0.11009
ENSG00000217648	AL136116.3	NA	NA	NA	NA	NA	NA	NA	NA	0.00977306	0.105525	-2.70363	-0.256581
ENSG00000279289	AL136164.3	0.000277	0.00609152	3.95608	0.713339	0.0247598	0.101799	2.3465	0.571815	0.686507	0.863068	0.406333	0.0500199
ENSG00000259522	AL136295.4	NA	NA	NA	NA	NA	NA	NA	NA	0.8531	0.939254	-0.186277	-0.0209915
ENSG00000259529	AL136295.5	0.993352	0.996427	0.00837977	0.000999	0.511963	0.665295	0.662565	0.104152	0.407705	0.690089	0.8361	0.0594511
ENSG00000278784	AL136295.7	0.400719	0.571391	0.848664	0.0978265	0.106154	0.241068	1.65864	0.175619	0.965554	0.987349	-0.043436	-0.00378046
ENSG00000274893	AL136317.2	0.808565	0.887986	-0.243759	-0.0289126	0.00420424	0.0428254	-3.06306	-0.517952	0.406711	0.689647	-0.837888	-0.162031
ENSG00000276255	AL136379.1	0.00274544	0.0238648	-3.17612	-0.310234	0.424909	0.587748	-0.807397	-0.101606	0.303738	0.599518	-1.04086	-0.200056
ENSG00000280169	AL136526.1	NA	NA	NA	NA	NA	NA	NA	NA	0.856782	0.941035	0.181555	0.0278884
ENSG00000274718	AL136964.1	0.0563931	0.158856	-1.9603	-0.372472	NA	NA	NA	NA	NA	NA	NA	NA
ENSG00000275318	AL136981.2	0.231023	0.399715	1.21475	0.138988	0.527365	0.6787	0.638426	0.090981	0.651223	0.8453	0.455235	0.0605684
ENSG00000272033	AL136984.1	0.784757	0.872265	-0.27482	-0.0409572	0.0791065	0.200367	-1.80881	-0.305656	0.602079	0.818016	0.525278	0.0570449
ENSG00000283828	AL137002.2	0.000241	0.0057103	4.00237	0.38807	0.0852444	0.209627	1.77132	0.237923	0.905137	0.962507	-0.119877	-0.0156576
ENSG00000272341	AL137003.2	0.025832	0.0949927	-2.30784	-0.317658	0.0201841	0.0903872	-2.43421	-0.452159	0.0408467	0.224926	2.10833	0.288033
ENSG00000274727	AL137028.1	NA	NA	NA	NA	NA	NA	NA	NA	0.560114	0.794175	-0.587223	-0.144399
ENSG00000283078	AL137077.2	3.2e-05	0.00177346	-4.64003	-0.462834	NA	NA	NA	NA	0.55682	0.791271	0.59218	0.0957933
ENSG00000272084	AL137127.1	0.674125	0.796891	-0.423354	-0.0416956	0.297591	0.468558	1.05741	0.131371	0.430884	0.708054	-0.795141	-0.0635671
ENSG00000261553	AL137782.1	0.00975757	0.0513807	-2.70338	-0.259268	5.03e-05	0.00775221	-4.62186	-0.623299	0.279285	0.57892	-1.09571	-0.133744
ENSG00000258702	AL137786.1	0.0409764	0.128052	-2.10646	-0.406372	1.41e-05	0.00505699	-5.04567	-1.30991	NA	NA	NA	NA
ENSG00000259953	AL138756.1	0.0710245	0.184381	-1.85066	-0.208966	0.00402786	0.0421238	-3.07937	-0.4759	NA	NA	NA	NA
ENSG00000227288	AL138799.1	0.0346416	0.114804	-2.181	-0.314934	NA	NA	NA	NA	NA	NA	NA	NA
ENSG00000277151	AL138820.1	0.0420745	0.130583	2.09458	0.322505	0.254626	0.424554	1.15826	0.15156	0.215609	0.50851	1.25674	0.13136
ENSG00000258465	AL139011.2	NA	NA	NA	NA	NA	NA	NA	NA	0.857011	0.941035	-0.181262	-0.0366277
ENSG00000237390	AL139130.1	NA	NA	NA	NA	NA	NA	NA	NA	0.828721	0.928291	-0.217659	-0.0387701
ENSG00000272449	AL139246.5	0.600989	0.740498	-0.526832	-0.0829062	NA	NA	NA	NA	NA	NA	NA	NA
ENSG00000277159	AL139384.2	0.160265	0.313068	-1.42861	-0.198611	NA	NA	NA	NA	NA	NA	NA	NA
ENSG00000272841	AL139393.2	0.250773	0.422214	-1.16401	-0.127062	0.0289471	0.110644	-2.27825	-0.397237	NA	NA	NA	NA
ENSG00000277687	AL139407.1	NA	NA	NA	NA	NA	NA	NA	NA	0.185617	0.472064	-1.34511	-0.171553
ENSG00000284642	AL139424.2	0.295421	0.468975	-1.05907	-0.100566	0.017729	0.0842985	-2.48904	-0.267715	0.972975	0.990068	-0.0340742	-0.00334133
ENSG00000239665	AL157392.3	0.065633	0.174655	1.8886	0.138416	0.175263	0.333653	1.38363	0.108618	0.0142314	0.127701	2.55487	0.173577
ENSG00000280660	AL157396.1	0.00944533	0.0503043	2.71603	0.365249	0.058475	0.165082	1.95629	0.298329	0.652511	0.845872	-0.453431	-0.0416849
ENSG00000285650	AL157827.2	NA	NA	NA	NA	NA	NA	NA	NA	0.355493	0.647047	0.934016	0.125499
ENSG00000257524	AL157935.2	0.86016	0.918884	-0.177219	-0.0249587	0.931017	0.95942	0.0871931	0.0153758	0.360149	0.652216	0.924925	0.107957
ENSG00000280073	AL157996.1	0.329344	0.503516	0.986511	0.192118	NA	NA	NA	NA	3.81e-05	0.00462957	4.58975	0.528853
ENSG00000284196	AL158064.1	NA	NA	NA	NA	NA	NA	NA	NA	0.972036	0.989943	-0.0352582	-0.00587551
ENSG00000273381	AL158071.5	0.0831213	0.20464	1.7737	0.230167	0.0365858	0.125367	2.17389	0.422876	0.748081	0.889409	0.323232	0.034805
ENSG00000269929	AL158152.1	0.992163	0.995849	-0.00987927	-0.000711	0.0918186	0.220362	1.73361	0.15108	0.799781	0.914227	-0.2552	-0.0193106
ENSG00000270589	AL158163.1	NA	NA	NA	NA	NA	NA	NA	NA	0.418377	0.698388	0.81707	0.123608
ENSG00000278601	AL158163.2	NA	NA	NA	NA	NA	NA	NA	NA	0.204628	0.494802	1.28795	0.178859
ENSG00000260912	AL158206.1	0.657325	0.78523	0.446679	0.0810929	0.611789	0.74547	0.512128	0.100946	0.0629363	0.282454	1.90893	0.272664
ENSG00000279631	AL158211.5	0.000108	0.00345543	-4.2596	-0.590013	3.38e-06	0.00344409	-5.51669	-0.867059	0.146312	0.424891	-1.47935	-0.271283
ENSG00000260917	AL158212.3	0.00941795	0.0502428	-2.71716	-0.145389	0.0069573	0.0527468	-2.86837	-0.245646	0.134066	0.406687	-1.52697	-0.0830334
ENSG00000279315	AL158212.4	0.391265	0.562441	-0.865967	-0.09007	NA	NA	NA	NA	0.280878	0.580404	1.09203	0.111415
ENSG00000272871	AL159169.2	0.727172	0.83467	0.351151	0.0424083	0.334517	0.50553	-0.978597	-0.13364	0.268043	0.567022	-1.12206	-0.105664
ENSG00000258634	AL160006.1	0.000587	0.00934673	3.7088	0.291051	0.000599	0.0198008	3.774	0.425215	0.323612	0.617782	0.998484	0.0705744
ENSG00000284977	AL160272.1	0.134134	0.279467	1.52649	0.424058	0.970193	0.982599	-0.0376359	-0.0161771	0.00192963	0.0445886	-3.30279	-0.868757
ENSG00000247970	AL160313.1	NA	NA	NA	NA	NA	NA	NA	NA	0.115467	0.37809	-1.60646	-0.254418
ENSG00000233178	AL161457.2	0.537152	0.688788	0.622061	0.0599336	0.66111	0.78084	-0.442149	-0.0619392	0.191091	0.478712	-1.32821	-0.139465
ENSG00000271155	AL161729.1	NA	NA	NA	NA	NA	NA	NA	NA	0.595183	0.814296	0.535312	0.0780135
ENSG00000214770	AL161756.1	NA	NA	NA	NA	NA	NA	NA	NA	0.881138	0.951616	-0.150415	-0.0150626
ENSG00000278291	AL161772.1	0.0223345	0.0863169	-2.36927	-0.173393	0.00304724	0.0373941	-3.18466	-0.255463	0.454671	0.725409	0.75446	0.119882
ENSG00000276672	AL161891.1	0.0720347	0.186049	-1.84383	-0.278147	NA	NA	NA	NA	0.648183	0.844217	-0.459499	-0.0639977
ENSG00000070778	AL162171.1	0.000322	0.00661855	3.90693	0.311628	0.00505471	0.046255	2.99251	0.3491	0.50232	0.757857	0.676521	0.0395781
ENSG00000278576	AL162171.4	0.360822	0.534962	-0.923548	-0.0801618	0.955885	0.973803	0.0557168	0.00434986	0.303406	0.599264	-1.04158	-0.0743909
ENSG00000187186	AL162231.1	0.0211125	0.0828867	-2.39278	-0.335701	0.00238304	0.0337385	-3.27626	-0.425589	0.0589072	0.271738	-1.94021	-0.185484
ENSG00000261215	AL162231.4	NA	NA	NA	NA	NA	NA	NA	NA	0.719884	0.877561	-0.360968	-0.0411598
ENSG00000231856	AL162377.1	0.688757	0.806694	0.403229	0.0553798	NA	NA	NA	NA	0.729277	0.882565	0.348343	0.0556694
ENSG00000274421	AL162390.1	NA	NA	NA	NA	NA	NA	NA	NA	0.820472	0.924466	-0.228325	-0.0304411
ENSG00000243155	AL162431.2	NA	NA	NA	NA	NA	NA	NA	NA	0.971945	0.989943	-0.035374	-0.00456535
ENSG00000285796	AL162458.1	0.0800464	0.199674	1.79232	0.200713	0.0398288	0.132121	2.13538	0.325742	0.136358	0.409801	-1.5178	-0.12568
ENSG00000225032	AL162586.1	0.496038	0.654567	0.686512	0.0980185	0.0730105	0.190675	1.84857	0.305523	0.057833	0.269678	1.94886	0.216744
ENSG00000276182	AL163051.2	NA	NA	NA	NA	0.0798564	0.201503	1.8041	0.312869	0.607635	0.820895	0.517234	0.0847285
ENSG00000269890	AL353593.1	NA	NA	NA	NA	NA	NA	NA	NA	0.0217009	0.161032	-2.38193	-0.38794
ENSG00000269934	AL353593.2	NA	NA	NA	NA	NA	NA	NA	NA	0.103624	0.356111	-1.66269	-0.200026
ENSG00000270605	AL353622.1	NA	NA	NA	NA	NA	NA	NA	NA	0.544704	0.784274	-0.610544	-0.289505
ENSG00000213073	AL353625.1	0.110119	0.245583	1.631	0.148105	0.0488284	0.149181	2.04143	0.284362	0.321828	0.616251	1.00221	0.103865
ENSG00000165121	AL353743.1	0.0472191	0.141345	2.04231	0.179474	0.00166654	0.0295553	3.40771	0.326067	0.0192151	0.150387	2.43251	0.173995
ENSG00000260412	AL353746.1	0.0269703	0.0977742	-2.28946	-0.350052	0.347326	0.516628	-0.952641	-0.335236	NA	NA	NA	NA
ENSG00000279456	AL353763.1	0.417455	0.586188	-0.818647	-0.108841	0.0121888	0.0688084	-2.64416	-0.319448	0.146772	0.425353	-1.47762	-0.233004
ENSG00000280077	AL353763.2	0.495457	0.65425	0.687442	0.079639	0.615792	0.747877	0.506357	0.0522953	0.364194	0.656289	0.917089	0.0924454
ENSG00000279608	AL353795.3	0.0125479	0.0600932	-2.60443	-0.243338	0.0329308	0.118409	-2.22112	-0.261536	0.199313	0.488031	-1.30351	-0.150013
ENSG00000259994	AL353796.1	0.0454716	0.137847	2.05948	0.219762	0.407148	0.571682	0.839061	0.129529	0.598378	0.815837	-0.530656	-0.0503366
ENSG00000280378	AL353898.3	NA	NA	NA	NA	NA	NA	NA	NA	0.52806	0.77471	-0.636118	-0.0756725
ENSG00000275160	AL354718.1	0.881544	0.931837	0.149891	0.0213509	0.121393	0.26273	-1.58763	-0.255444	0.438237	0.714052	-0.782427	-0.177342
ENSG00000225339	AL354740.1	0.357484	0.531907	0.93005	0.141986	0.177055	0.335754	1.37775	0.317231	0.785974	0.908438	-0.273237	-0.0412007
ENSG00000226332	AL354836.1	NA	NA	NA	NA	NA	NA	NA	NA	0.172096	0.456696	1.38855	0.304015
ENSG00000237321	AL354936.1	NA	NA	NA	NA	NA	NA	NA	NA	0.111052	0.37032	1.62685	0.252621
ENSG00000259001	AL355075.4	0.60641	0.745045	-0.518977	-0.126562	0.342259	0.512127	-0.962831	-0.237348	0.238062	0.535333	-1.19643	-0.212992
ENSG00000271551	AL355297.4	0.287369	0.460753	-1.07712	-0.138713	0.653787	0.775269	-0.452393	-0.0651951	0.482556	0.745638	0.708319	0.0773478
ENSG00000273597	AL355377.1	NA	NA	NA	NA	NA	NA	NA	NA	0.65135	0.8453	0.455057	0.0766042
ENSG00000273373	AL355488.1	0.486102	0.646443	0.70252	0.0758605	0.631405	0.759539	0.484008	0.060977	0.812811	0.920115	0.238255	0.0272501
ENSG00000219470	AL355802.1	NA	NA	NA	NA	NA	NA	NA	NA	0.967642	0.988038	-0.0408015	-0.0064441
ENSG00000273066	AL355987.4	0.560426	0.707431	-0.586723	-0.0442455	0.511937	0.665295	-0.662606	-0.0755247	0.0104391	0.109062	2.67786	0.176367
ENSG00000232456	AL355994.2	NA	NA	NA	NA	NA	NA	NA	NA	0.292771	0.590558	1.06506	0.233305
ENSG00000258768	AL356019.2	0.000294	0.00626633	-3.93723	-0.57109	0.000185	0.0121747	-4.18051	-0.764185	0.0337319	0.203608	-2.19317	-0.430284
ENSG00000231187	AL356056.2	0.34981	0.524327	-0.945147	-0.147635	0.15116	0.301981	-1.46764	-0.353147	0.442173	0.717004	0.775673	0.135322
ENSG00000279702	AL356266.1	NA	NA	NA	NA	NA	NA	NA	NA	0.165832	0.449195	-1.40958	-0.118295
ENSG00000279838	AL356273.3	NA	NA	NA	NA	NA	NA	NA	NA	0.463283	0.730796	-0.74004	-0.0981916
ENSG00000284237	AL356275.1	NA	NA	NA	NA	NA	NA	NA	NA	0.841594	0.933205	-0.201063	-0.0262908
ENSG00000270066	AL356488.2	NA	NA	NA	NA	0.161139	0.315556	1.43166	0.703482	NA	NA	NA	NA
ENSG00000260947	AL356489.2	0.272604	0.444486	1.11118	0.107198	0.708548	0.814879	0.376877	0.0479607	0.0436743	0.234101	2.07819	0.178479
ENSG00000272195	AL356512.1	0.386572	0.558615	-0.874653	-0.133784	0.161375	0.315876	-1.43083	-0.163811	0.0860748	0.326301	-1.75664	-0.196577
ENSG00000286215	AL356534.1	0.104826	0.23787	1.6565	0.298835	0.627086	0.756324	0.490165	0.117992	0.000398	0.0180617	-3.83996	-0.776644
ENSG00000235652	AL356599.1	0.128311	0.271635	-1.55035	-0.185827	0.00257693	0.0347893	-3.24723	-0.513204	NA	NA	NA	NA
ENSG00000269356	AL356740.2	NA	NA	NA	NA	NA	NA	NA	NA	0.0778072	0.311369	1.80657	0.281311
ENSG00000269376	AL356740.3	NA	NA	NA	NA	NA	NA	NA	NA	0.0511685	0.255098	2.00584	0.328703
ENSG00000285130	AL358113.1	0.243027	0.413515	1.18355	0.237042	0.353661	0.523075	-0.940039	-0.220313	0.86753	0.945952	-0.167793	-0.0280751
ENSG00000225140	AL358216.1	NA	NA	NA	NA	0.193861	0.356824	1.32477	0.376101	NA	NA	NA	NA
ENSG00000272654	AL358472.2	NA	NA	NA	NA	NA	NA	NA	NA	0.613517	0.82426	-0.508752	-0.0653374
ENSG00000285641	AL358472.6	0.944811	0.969771	-0.0696253	-0.00671494	0.662022	0.781535	0.440878	0.0613656	0.10063	0.350736	-1.67773	-0.25221
ENSG00000261839	AL358933.1	NA	NA	NA	NA	NA	NA	NA	NA	0.184045	0.47013	1.35003	0.288423
ENSG00000207955	AL359091.1	0.691453	0.808805	-0.399539	-0.128312	0.933244	0.960651	-0.0843705	-0.0346609	NA	NA	NA	NA
ENSG00000228510	AL359091.2	NA	NA	NA	NA	NA	NA	NA	NA	0.215136	0.50827	1.25806	0.226311
ENSG00000271576	AL359504.2	NA	NA	NA	NA	NA	NA	NA	NA	0.970621	0.989188	0.0370431	0.00504539
ENSG00000280157	AL359510.2	0.00120352	0.0144773	-3.46549	-0.47514	0.000459	0.0177056	-3.8675	-0.605534	0.0579367	0.269722	-1.94802	-0.361337
ENSG00000260645	AL359715.2	NA	NA	NA	NA	NA	NA	NA	NA	0.697936	0.868536	-0.390707	-0.0589691
ENSG00000272129	AL359715.3	0.412116	0.581852	0.828142	0.108363	NA	NA	NA	NA	0.159607	0.442077	-1.43109	-0.183761
ENSG00000285851	AL359762.3	NA	NA	NA	NA	NA	NA	NA	NA	0.992904	0.996409	0.00894574	0.00125188
ENSG00000205740	AL359878.1	0.00201119	0.0197364	-3.28672	-0.300396	0.0230235	0.0975	-2.3779	-0.330434	0.884364	0.952882	-0.146302	-0.0196504
ENSG00000270171	AL359881.3	NA	NA	NA	NA	NA	NA	NA	NA	0.364236	0.656289	-0.917008	-0.15851
ENSG00000261654	AL360270.2	NA	NA	NA	NA	NA	NA	NA	NA	0.479249	0.743342	-0.713711	-0.145911
ENSG00000124593	AL365205.1	0.0397492	0.125748	2.12006	0.288415	0.224749	0.390811	1.23591	0.201927	0.876939	0.949981	0.155773	0.0168628
ENSG00000280222	AL365209.1	0.121838	0.26255	-1.57792	-0.208842	0.951751	0.971092	0.0609451	0.0112646	0.513528	0.764715	0.658795	0.0766376
ENSG00000259834	AL365361.1	0.285001	0.457815	1.0825	0.196649	0.465231	0.624413	-0.738366	-0.178631	0.719497	0.877443	-0.361491	-0.0402807
ENSG00000260948	AL390195.2	0.06342	0.171072	-1.90494	-0.210199	0.0100297	0.0622006	-2.72312	-0.366117	0.58794	0.810278	0.54591	0.0625834
ENSG00000227671	AL390728.4	0.016263	0.0705351	2.50019	0.225486	0.0149482	0.0762391	2.56026	0.337341	0.00449667	0.0694127	2.99792	0.224027
ENSG00000259865	AL390728.6	NA	NA	NA	NA	NA	NA	NA	NA	0.0726449	0.300513	1.84006	0.341399
ENSG00000234062	AL390879.1	NA	NA	NA	NA	NA	NA	NA	NA	0.9037	0.961997	0.121702	0.0124481
ENSG00000269887	AL391001.1	NA	NA	NA	NA	NA	NA	NA	NA	0.508298	0.760954	-0.667041	-0.0968825
ENSG00000232499	AL391058.1	NA	NA	NA	NA	NA	NA	NA	NA	0.00786353	0.0939508	2.78768	0.355235
ENSG00000224635	AL391095.1	NA	NA	NA	NA	NA	NA	NA	NA	0.86537	0.944964	-0.170556	-0.0337323
ENSG00000272933	AL391121.1	NA	NA	NA	NA	NA	NA	NA	NA	0.372632	0.66278	-0.900921	-0.143581
ENSG00000272455	AL391244.2	0.108235	0.242592	-1.63996	-0.182614	0.873288	0.923074	-0.16066	-0.0183349	0.76144	0.896199	0.305519	0.0272649
ENSG00000270504	AL391422.4	0.0517026	0.150146	2.00065	0.490737	NA	NA	NA	NA	NA	NA	NA	NA
ENSG00000224934	AL391684.1	0.543812	0.694458	0.61187	0.0640681	0.241789	0.410508	-1.19076	-0.113302	0.0236847	0.168876	2.34519	0.23741
ENSG00000230910	AL391807.1	0.00227999	0.0213534	-3.24236	-0.338532	0.00486508	0.0454024	-3.00721	-0.368063	0.30307	0.599141	-1.04232	-0.170885
ENSG00000229657	AL391822.1	0.0952839	0.22388	1.70527	0.216419	0.254393	0.424352	1.15884	0.202001	0.00234288	0.0490247	3.2341	0.421248
ENSG00000229808	AL391825.1	NA	NA	NA	NA	NA	NA	NA	NA	0.967891	0.988091	0.0404877	0.00374287
ENSG00000233542	AL391845.2	NA	NA	NA	NA	NA	NA	NA	NA	0.274813	0.574282	-1.1061	-0.148684
ENSG00000223379	AL391987.3	NA	NA	NA	NA	NA	NA	NA	NA	0.15003	0.430133	1.46552	0.200699
ENSG00000282390	AL392083.1	0.916731	0.953774	0.105162	0.0150642	0.0467254	0.145066	2.06193	0.393281	NA	NA	NA	NA
ENSG00000286112	AL441992.2	0.0207541	0.0821163	2.39991	0.384067	0.0350211	0.122299	2.19357	0.387699	0.192384	0.480194	1.32428	0.191578
ENSG00000276248	AL442125.1	0.439047	0.605455	-0.780982	-0.0686662	0.892244	0.934459	-0.136457	-0.0121485	0.778335	0.904535	-0.283257	-0.0182819
ENSG00000277767	AL442128.2	NA	NA	NA	NA	NA	NA	NA	NA	0.0383616	0.217168	2.13637	0.367963
ENSG00000271833	AL445222.1	NA	NA	NA	NA	NA	NA	NA	NA	0.227662	0.524136	1.22382	0.12034
ENSG00000276740	AL445649.1	0.325138	0.499267	-0.995223	-0.120823	NA	NA	NA	NA	0.544839	0.784274	0.610338	0.076881
ENSG00000277103	AL445670.1	0.140491	0.28861	1.50138	0.187099	0.463009	0.622731	0.742075	0.132789	NA	NA	NA	NA
ENSG00000275465	AL449403.2	NA	NA	NA	NA	NA	NA	NA	NA	0.304366	0.600365	1.03949	0.279091
ENSG00000236114	AL450326.2	0.00141632	0.0158164	-3.40928	-0.485075	NA	NA	NA	NA	0.906985	0.963365	-0.11753	-0.0187329
ENSG00000240291	AL450384.2	NA	NA	NA	NA	NA	NA	NA	NA	0.2664	0.565531	1.12598	0.126798
ENSG00000179743	AL450998.2	0.045302	0.137604	2.06118	0.196761	0.382556	0.55055	0.884361	0.124759	0.485903	0.747342	0.702885	0.0751131
ENSG00000272137	AL451064.1	NA	NA	NA	NA	NA	NA	NA	NA	0.0308941	0.195374	2.23151	0.377003
ENSG00000279659	AL451064.2	0.867312	0.923438	0.168065	0.0227775	0.569339	0.71305	-0.574465	-0.0689957	0.777877	0.904266	0.283857	0.0252669
ENSG00000271380	AL451085.2	NA	NA	NA	NA	NA	NA	NA	NA	0.380584	0.669234	0.885896	0.1329
ENSG00000272472	AL512283.1	NA	NA	NA	NA	NA	NA	NA	NA	0.91486	0.966163	0.107539	0.0103212
ENSG00000170161	AL512625.1	0.938032	0.966079	-0.0781948	-0.00993861	0.625783	0.755293	0.492027	0.0838752	0.0240237	0.169553	-2.33919	-0.298319
ENSG00000229422	AL512625.2	NA	NA	NA	NA	0.00616753	0.0503937	-2.91548	-0.328047	0.708818	0.872743	-0.37592	-0.0551523
ENSG00000279135	AL512652.2	0.982367	0.991222	-0.0222295	-0.00303442	0.744637	0.840124	-0.328314	-0.0530974	0.145868	0.424094	1.48102	0.279775
ENSG00000283913	AL512662.2	0.00808653	0.045944	2.77601	0.409224	NA	NA	NA	NA	NA	NA	NA	NA
ENSG00000269896	AL513477.1	0.29939	0.472887	-1.05029	-0.148589	0.49372	0.64955	0.691674	0.138554	0.0949347	0.342256	-1.7074	-0.285524
ENSG00000272420	AL513477.2	NA	NA	NA	NA	NA	NA	NA	NA	0.436084	0.712496	-0.786137	-0.0953026
ENSG00000223599	AL513523.1	0.0271163	0.098122	-2.28715	-0.241143	0.676137	0.791559	0.421277	0.0461585	0.389674	0.67587	0.868966	0.0730422
ENSG00000260400	AL513534.2	0.367992	0.540852	0.909715	0.150466	NA	NA	NA	NA	0.560833	0.794297	-0.586143	-0.0678213
ENSG00000228506	AL513550.1	0.356921	0.53137	-0.931149	-0.101175	0.928997	0.958388	-0.0897529	-0.0133277	0.355059	0.646702	0.934867	0.0887624
ENSG00000271860	AL589740.1	0.490049	0.649951	0.696139	0.0855286	0.207794	0.37173	-1.28345	-0.304073	NA	NA	NA	NA
ENSG00000244306	AL589743.1	0.205471	0.369485	1.28537	0.261989	0.601273	0.738027	-0.527373	-0.1855	NA	NA	NA	NA
ENSG00000233820	AL589843.2	0.432924	0.600339	-0.791549	-0.117031	0.0964505	0.227375	-1.70838	-0.332108	0.395532	0.680028	-0.858185	-0.140482
ENSG00000230707	AL589987.1	0.100491	0.231903	-1.67818	-0.204216	NA	NA	NA	NA	NA	NA	NA	NA
ENSG00000216809	AL589993.1	0.0609074	0.166807	-1.9241	-0.282277	NA	NA	NA	NA	0.190488	0.478062	-1.33005	-0.154811
ENSG00000284299	AL590132.1	0.000763	0.0109742	-3.62092	-0.443455	0.00925423	0.0599923	-2.75539	-0.524229	0.0233225	0.167402	-2.35169	-0.249319
ENSG00000204802	AL590399.1	0.42473	0.592566	0.805829	0.137249	0.012468	0.0695358	2.63492	0.439357	0.0417771	0.227471	-2.09822	-0.36097
ENSG00000231995	AL590399.4	0.927924	0.960005	-0.0909827	-0.0165148	NA	NA	NA	NA	NA	NA	NA	NA
ENSG00000279774	AL590483.3	NA	NA	NA	NA	NA	NA	NA	NA	0.794576	0.913089	-0.26199	-0.0478637
ENSG00000256029	AL590560.1	0.0317085	0.108556	-2.21968	-0.208747	0.086168	0.211347	-1.76588	-0.209346	0.801433	0.914818	-0.253048	-0.026229
ENSG00000272668	AL590560.2	0.673295	0.796276	0.424501	0.0928179	0.603944	0.740726	-0.523489	-0.151667	0.1878	0.474093	1.33833	0.297819
ENSG00000230023	AL590683.1	NA	NA	NA	NA	NA	NA	NA	NA	0.32532	0.618994	0.994924	0.188087
ENSG00000261402	AL591222.1	0.779081	0.869252	-0.282264	-0.0499995	NA	NA	NA	NA	NA	NA	NA	NA
ENSG00000285652	AL591428.1	NA	NA	NA	NA	NA	NA	NA	NA	0.870724	0.947034	0.16371	0.0310875
ENSG00000276128	AL591441.1	0.0642287	0.172257	-1.89891	-0.270019	0.212304	0.377246	-1.27053	-0.219885	NA	NA	NA	NA
ENSG00000285219	AL591485.1	0.461569	0.624662	-0.742852	-0.0800895	0.240483	0.408932	-1.19413	-0.144439	0.0240716	0.169673	-2.33835	-0.277369
ENSG00000225300	AL591623.1	NA	NA	NA	NA	NA	NA	NA	NA	0.516195	0.766018	0.654608	0.0782357
ENSG00000254929	AL591684.2	0.51473	0.670556	-0.656868	-0.133099	0.659689	0.779908	0.444134	0.0883537	0.0699582	0.295153	1.85829	0.362754
ENSG00000116883	AL591845.1	0.000103	0.00340265	-4.27391	-0.356662	0.0367627	0.12569	-2.17171	-0.322535	0.036126	0.211369	-2.163	-0.254454
ENSG00000260855	AL591848.4	0.0103165	0.0530894	-2.68164	-0.269551	0.0269685	0.106306	-2.30931	-0.202148	0.668989	0.854255	0.43048	0.042039
ENSG00000272750	AL592148.3	NA	NA	NA	NA	NA	NA	NA	NA	0.882544	0.952192	0.148622	0.0287821
ENSG00000281969	AL592158.1	0.604063	0.743228	0.522374	0.122784	0.413408	0.577742	0.827805	0.251203	0.488309	0.749094	0.698991	0.148669
ENSG00000261168	AL592424.1	NA	NA	NA	NA	NA	NA	NA	NA	0.131781	0.403413	1.53624	0.216928
ENSG00000232486	AL592437.2	NA	NA	NA	NA	NA	NA	NA	NA	0.0805619	0.316653	-1.78946	-0.194518
ENSG00000235381	AL596202.1	0.950444	0.972843	0.0625095	0.00742856	0.617374	0.748731	0.50408	0.0700823	0.136936	0.410263	1.51551	0.11037
ENSG00000261534	AL596244.1	0.0889342	0.213389	-1.74002	-0.167664	0.0653068	0.177298	-1.90309	-0.334697	0.0291059	0.189996	-2.2573	-0.216018
ENSG00000234329	AL604028.2	NA	NA	NA	NA	NA	NA	NA	NA	0.603083	0.81849	0.523821	0.0578449
ENSG00000241860	AL627309.5	0.075592	0.192196	-1.82039	-0.260129	0.914786	0.949476	-0.107782	-0.0164118	0.0978932	0.346699	-1.69181	-0.445942
ENSG00000268903	AL627309.6	0.255881	0.426986	-1.15136	-0.193871	0.699855	0.809385	0.388707	0.0768565	NA	NA	NA	NA
ENSG00000203739	AL645568.1	0.0765292	0.19365	1.81437	0.182582	0.331507	0.502756	0.984793	0.119199	0.105551	0.35891	1.65319	0.144969
ENSG00000231615	AL645568.2	0.819245	0.894541	-0.229904	-0.0289977	0.421494	0.584768	-0.813422	-0.137354	0.3094	0.605614	1.0286	0.111747
ENSG00000272512	AL645608.7	0.312409	0.486613	1.02206	0.267904	0.257339	0.427573	-1.15155	-0.274231	NA	NA	NA	NA
ENSG00000285799	AL645929.3	0.0400636	0.126328	2.11654	0.360337	0.131615	0.276909	1.54399	0.363536	0.67069	0.854718	0.428125	0.10999
ENSG00000280128	AL662795.2	0.509966	0.667059	-0.664367	-0.0376997	0.567263	0.711507	-0.577571	-0.048226	0.82199	0.925015	0.22636	0.0173303
ENSG00000272501	AL662844.4	0.000159	0.00438575	-4.13598	-0.43513	0.135338	0.281192	-1.52877	-0.238381	0.928385	0.972122	-0.0904031	-0.00887931
ENSG00000278997	AL662907.1	NA	NA	NA	NA	NA	NA	NA	NA	0.897252	0.959262	0.129897	0.015808
ENSG00000279179	AL662907.2	0.234141	0.403387	1.20653	0.135359	0.987016	0.991638	-0.0163908	-0.0025008	0.266752	0.565722	1.12513	0.128226
ENSG00000228327	AL669831.1	0.0816247	0.202198	-1.78269	-0.198867	0.914178	0.94917	0.108555	0.011696	0.283289	0.582588	-1.0865	-0.187636
ENSG00000237491	AL669831.5	0.949049	0.971953	0.0642711	0.00699711	0.940007	0.964055	-0.0758055	-0.0103682	0.313593	0.609309	-1.01962	-0.113687
ENSG00000250264	AL669918.1	0.838237	0.906534	0.205377	0.0440686	0.131933	0.277173	1.54268	0.433668	NA	NA	NA	NA
ENSG00000274628	AL669942.1	0.977412	0.988648	0.0284777	0.00582537	0.199487	0.363124	-1.30782	-0.370622	0.659587	0.849563	0.443546	0.18517
ENSG00000273192	AL671710.1	NA	NA	NA	NA	NA	NA	NA	NA	0.66318	0.851927	0.438544	0.0755791
ENSG00000232611	AL683813.1	0.677877	0.799362	0.418178	0.0417861	0.80146	0.877629	-0.253383	-0.0274639	0.279457	0.578921	-1.09531	-0.102619
ENSG00000272106	AL691432.2	0.00463449	0.0325386	-2.98563	-0.212206	0.00438826	0.0435751	-3.04672	-0.261228	0.0828442	0.321021	-1.77565	-0.154689
ENSG00000280134	AL731532.2	0.476611	0.638064	-0.717983	-0.103928	0.244536	0.413689	-1.1837	-0.219314	NA	NA	NA	NA
ENSG00000285994	AL731559.1	0.363645	0.537698	-0.91808	-0.0937158	0.0643135	0.175488	-1.91052	-0.240242	0.0731803	0.301612	-1.83649	-0.184197
ENSG00000272630	AL731563.3	0.101299	0.232931	1.67408	0.175277	0.266827	0.437394	1.12846	0.125357	0.273819	0.573643	1.10843	0.134868
ENSG00000227896	AL731569.1	0.339384	0.514017	-0.966013	-0.0797977	0.884823	0.929834	0.145921	0.0155557	0.663027	0.851881	-0.438757	-0.0356826
ENSG00000273599	AL731571.1	NA	NA	NA	NA	NA	NA	NA	NA	0.0778488	0.311369	1.8063	0.288129
ENSG00000249456	AL731577.2	0.214289	0.379897	1.2603	0.15488	0.511904	0.665295	0.662659	0.094895	0.109679	0.367613	1.63332	0.206476
ENSG00000237094	AL732372.2	0.25628	0.427374	1.15038	0.0846601	0.165388	0.320893	1.41688	0.15283	0.59136	0.812289	-0.540897	-0.0688491
ENSG00000250575	AL732372.3	0.360486	0.534588	-0.924201	-0.116865	0.83142	0.896517	0.214482	0.0321694	0.308283	0.604607	-1.03101	-0.241999
ENSG00000279561	AL845472.2	0.22382	0.39125	1.23404	0.151669	0.261308	0.431661	-1.14181	-0.136389	0.17928	0.46433	1.36516	0.135019
ENSG00000251602	AL928654.1	0.679815	0.800609	-0.415507	-0.0511821	0.0950193	0.225227	-1.71607	-0.195796	NA	NA	NA	NA
ENSG00000279495	AL928654.4	0.0591571	0.163585	1.93785	0.254519	0.0200045	0.0899284	2.43801	0.320401	0.0576091	0.26942	1.95068	0.159569
ENSG00000148218	ALAD	0.190868	0.35153	1.32875	0.0937542	0.0277768	0.108139	2.29638	0.287962	0.136166	0.409559	1.51856	0.0740161
ENSG00000023330	ALAS1	0.235262	0.404522	1.2036	0.0863473	0.710456	0.816171	0.374287	0.0397477	0.0321116	0.19852	2.21469	0.154536
ENSG00000170017	ALCAM	0.0852032	0.207674	1.76142	0.131344	0.461687	0.621623	0.744287	0.0947708	0.160575	0.44292	1.4277	0.206648
ENSG00000161618	ALDH16A1	0.366556	0.539848	0.912472	0.0956121	0.239694	0.407971	1.19618	0.170012	0.580053	0.804551	-0.55752	-0.0648384
ENSG00000059573	ALDH18A1	0.585819	0.728171	0.548995	0.030109	0.773251	0.858772	0.290371	0.020009	0.323888	0.617981	0.997907	0.0577817
ENSG00000165092	ALDH1A1	0.0240441	0.0904423	-2.33824	-0.530524	0.0816207	0.204396	-1.79316	-0.60003	0.154602	0.436595	-1.44887	-0.29286
ENSG00000128918	ALDH1A2	0.0614749	0.167759	1.91972	0.487847	0.270491	0.44059	1.1197	0.298046	NA	NA	NA	NA
ENSG00000184254	ALDH1A3	0.0569361	0.159913	-1.95581	-0.368448	0.639401	0.76486	0.472657	0.124909	0.000154	0.0104809	-4.1479	-0.891648
ENSG00000137124	ALDH1B1	0.729171	0.835781	0.348469	0.032803	0.401363	0.566865	0.849559	0.100373	0.134361	0.406728	1.52578	0.201656
ENSG00000144908	ALDH1L1	0.0295522	0.103973	2.25019	0.400478	0.539224	0.688575	0.620096	0.194374	0.0119675	0.117655	2.62403	0.416503
ENSG00000246022	ALDH1L1-AS2	0.218732	0.385025	1.24795	0.264172	NA	NA	NA	NA	0.000722	0.0256624	3.64121	0.742682
ENSG00000136010	ALDH1L2	0.0974505	0.226996	-1.69386	-0.17046	0.254178	0.42418	-1.15937	-0.164728	0.913347	0.965784	0.109458	0.0117159
ENSG00000111275	ALDH2	0.534211	0.686435	0.626583	0.0574671	0.981128	0.988342	0.0238255	0.00408387	0.0929364	0.339109	1.71816	0.161377
ENSG00000072210	ALDH3A2	0.00308772	0.0256566	3.13388	0.242158	0.0848512	0.209067	1.77365	0.148542	0.0372146	0.213765	-2.14986	-0.104787
ENSG00000006534	ALDH3B1	NA	NA	NA	NA	0.111908	0.24938	1.6309	0.505757	NA	NA	NA	NA
ENSG00000159423	ALDH4A1	0.84008	0.907291	0.203003	0.0306768	0.499529	0.655164	-0.682342	-0.176016	0.507812	0.760884	-0.667809	-0.111881
ENSG00000112294	ALDH5A1	0.00240772	0.0221059	-3.22299	-0.200572	0.00229222	0.0333325	-3.29064	-0.309686	6.88e-06	0.00182176	-5.11523	-0.261883
ENSG00000119711	ALDH6A1	0.732814	0.838336	0.343588	0.0460733	0.914364	0.949298	0.108318	0.0251941	0.50753	0.760801	0.668255	0.0812717
ENSG00000164904	ALDH7A1	0.353134	0.527781	0.938582	0.134764	0.371581	0.540155	0.905176	0.212842	0.0624262	0.28117	1.91279	0.222836
ENSG00000251400	ALDH7A1P1	0.725833	0.833693	-0.352949	-0.0362548	0.306984	0.478102	-1.03675	-0.157861	NA	NA	NA	NA
ENSG00000118514	ALDH8A1	0.680598	0.800793	0.41443	0.0717382	0.0919029	0.220403	-1.73314	-0.338316	0.895503	0.958963	0.13212	0.0313238
ENSG00000143149	ALDH9A1	0.0907261	0.21645	1.73001	0.184856	0.511182	0.664585	0.6638	0.130695	0.7799	0.905511	0.281201	0.0300328
ENSG00000149925	ALDOA	0.254698	0.425704	-1.15427	-0.100243	0.0415924	0.135452	-2.11559	-0.269166	0.383731	0.671705	-0.880006	-0.0521875
ENSG00000109107	ALDOC	0.0326281	0.110558	-2.20722	-0.188285	0.0497253	0.150577	-2.03292	-0.326536	0.00156178	0.0397461	-3.3769	-0.652445
ENSG00000033011	ALG1	0.498999	0.657404	-0.681776	-0.0414211	0.0265595	0.105642	2.31598	0.144815	0.946425	0.979698	0.0675896	0.00564463
ENSG00000139133	ALG10	0.0311379	0.107592	2.22757	0.174478	0.124874	0.268044	1.57244	0.195954	0.71021	0.873231	0.374034	0.0351993
ENSG00000175548	ALG10B	0.0518785	0.1504	1.99908	0.20267	0.5877	0.727987	0.547237	0.0638076	0.45326	0.72449	-0.756838	-0.0763798
ENSG00000253710	ALG11	0.549386	0.698292	-0.603391	-0.0364524	0.723884	0.825654	-0.356136	-0.0319885	0.728496	0.882347	0.34939	0.0230213
ENSG00000182858	ALG12	0.0362754	0.118408	2.16069	0.172524	0.0067992	0.0520983	2.87739	0.247493	0.0353687	0.208967	2.17235	0.166068
ENSG00000101901	ALG13	0.0248631	0.0925572	-2.32407	-0.134096	0.0595913	0.167454	-1.94724	-0.139933	0.220921	0.51587	-1.24207	-0.0580837
ENSG00000172339	ALG14	0.128533	0.271881	-1.54943	-0.11997	0.0419642	0.136137	-2.11151	-0.224394	0.0544773	0.262557	-1.9768	-0.181117
ENSG00000119523	ALG2	0.297732	0.471042	1.05395	0.0570886	0.0624051	0.172258	1.92507	0.15586	0.583531	0.807224	0.552391	0.0416018
ENSG00000214160	ALG3	0.478817	0.63996	0.714373	0.0442188	0.307956	0.479025	1.03464	0.091791	0.236069	0.53364	1.20161	0.075516
ENSG00000120697	ALG5	0.960958	0.979211	0.0492342	0.0046393	0.936286	0.962553	0.0805174	0.0105659	0.742346	0.887377	-0.330868	-0.0381795
ENSG00000088035	ALG6	0.941134	0.967846	-0.0742736	-0.00663001	0.145375	0.294465	-1.48937	-0.173912	0.0959773	0.344448	-1.70186	-0.19165
ENSG00000159063	ALG8	0.235916	0.405086	1.20189	0.0679385	0.28178	0.451903	-1.09324	-0.0948164	0.479182	0.743342	0.713821	0.0686191
ENSG00000086848	ALG9	0.503213	0.660864	-0.675062	-0.0389648	0.465173	0.624413	-0.738462	-0.0596515	0.953718	0.982142	-0.0583772	-0.00287943
ENSG00000171094	ALK	0.582744	0.725638	-0.55352	-0.0556655	0.409313	0.573818	-0.835156	-0.114228	NA	NA	NA	NA
ENSG00000100601	ALKBH1	0.147292	0.297218	1.47549	0.083469	0.29297	0.463463	1.06774	0.0866259	0.592327	0.813046	0.539483	0.0339668
ENSG00000189046	ALKBH2	0.244158	0.414705	1.18067	0.10037	0.978231	0.987182	-0.0274837	-0.00313834	0.432934	0.710212	0.791583	0.0716582
ENSG00000166199	ALKBH3	0.347154	0.521986	-0.950423	-0.0883321	0.403497	0.568766	-0.845676	-0.0839959	0.432693	0.709977	-0.792	-0.058273
ENSG00000160993	ALKBH4	0.204189	0.368009	-1.28909	-0.0815914	0.452122	0.61325	-0.760404	-0.069139	0.735337	0.884386	-0.340227	-0.0272122
ENSG00000091542	ALKBH5	0.650415	0.779638	-0.456344	-0.0227888	0.476365	0.633496	-0.719928	-0.0574827	0.332342	0.62479	0.980425	0.0506487
ENSG00000239382	ALKBH6	0.000202	0.00508888	-4.0584	-0.344838	0.000253	0.0142804	-4.07406	-0.372278	0.10143	0.351863	-1.67368	-0.191219
ENSG00000125652	ALKBH7	0.734872	0.83941	0.340832	0.0301418	0.140802	0.288241	1.50705	0.123671	0.432697	0.709977	-0.791994	-0.0857586
ENSG00000137760	ALKBH8	0.138503	0.285901	-1.50913	-0.125482	0.0963936	0.227321	-1.70868	-0.186857	0.263279	0.562552	-1.13346	-0.0818196
ENSG00000116127	ALMS1	0.0737855	0.189094	-1.83217	-0.158029	0.741761	0.837977	-0.332153	-0.0339122	0.575228	0.8021	-0.564662	-0.0323716
ENSG00000230002	ALMS1-IT1	NA	NA	NA	NA	NA	NA	NA	NA	0.0326903	0.200672	-2.2069	-0.323607
ENSG00000163016	ALMS1P1	0.920623	0.95645	0.10023	0.0109061	0.391179	0.557728	-0.868274	-0.111033	0.648321	0.844217	0.459305	0.0597233
ENSG00000215067	ALOX12-AS1	0.0955807	0.224304	1.7037	0.167955	0.0962003	0.227005	1.70972	0.16608	0.353398	0.64537	0.938132	0.0796362
ENSG00000262943	ALOX12P2	0.156831	0.308615	-1.44072	-0.160581	0.105649	0.240354	-1.66113	-0.190809	NA	NA	NA	NA
ENSG00000012779	ALOX5	0.0292535	0.103376	2.25458	0.566777	0.00701735	0.0529516	2.865	0.894895	0.00571054	0.0787146	2.90899	0.496801
ENSG00000179148	ALOXE3	NA	NA	NA	NA	NA	NA	NA	NA	0.0693045	0.294041	-1.86282	-0.311878
ENSG00000073331	ALPK1	0.0340948	0.113658	2.18798	0.412817	0.258245	0.42875	1.14931	0.403786	0.664045	0.852536	0.437341	0.0634217
ENSG00000136383	ALPK3	0.0369585	0.119749	-2.15244	-0.198675	0.648563	0.771367	0.459729	0.0818472	0.000942	0.0290636	3.55105	0.435454
ENSG00000162551	ALPL	0.35695	0.53137	0.931093	0.194949	0.861349	0.915251	0.175952	0.0503415	0.528542	0.774764	0.63537	0.145289
ENSG00000003393	ALS2	0.395674	0.566346	-0.857867	-0.0535321	0.261041	0.431407	-1.14247	-0.122511	0.0102102	0.107496	-2.68654	-0.164878
ENSG00000178038	ALS2CL	0.0124128	0.0597443	-2.60873	-0.314745	0.324708	0.496225	-0.998928	-0.224286	0.808112	0.917406	-0.244358	-0.0327939
ENSG00000155749	ALS2CR12	0.980741	0.99026	-0.0242787	-0.00303292	0.158074	0.311485	1.44252	0.22915	0.055408	0.264836	1.96891	0.361158
ENSG00000183684	ALYREF	0.235167	0.404431	1.20384	0.098991	0.365196	0.534195	0.91747	0.0791952	0.0554599	0.264836	1.96847	0.18819
ENSG00000242110	AMACR	0.451419	0.615525	-0.759898	-0.0937924	0.23534	0.403171	-1.20756	-0.175544	0.313038	0.60898	-1.0208	-0.101488
ENSG00000110497	AMBRA1	0.0267879	0.0975069	-2.29236	-0.0858337	0.00690065	0.0525802	-2.87158	-0.136936	0.715646	0.875787	0.366685	0.0140696
ENSG00000123505	AMD1	0.000466	0.00814181	3.78571	0.232929	0.0449933	0.141542	2.07943	0.232522	0.0437228	0.234101	2.07769	0.197665
ENSG00000162066	AMDHD2	0.0245623	0.0915925	-2.32923	-0.17716	0.970313	0.982626	-0.0374836	-0.00406814	0.0341014	0.205016	-2.1884	-0.202567
ENSG00000184675	AMER1	0.0223197	0.0863169	-2.36955	-0.104767	0.142795	0.290905	-1.49929	-0.109104	0.172682	0.457309	1.38661	0.0731961
ENSG00000165566	AMER2	0.263269	0.43493	1.13338	0.137969	0.131042	0.276354	1.54636	0.272328	0.151663	0.431958	1.45953	0.0862911
ENSG00000178171	AMER3	0.0381812	0.122296	-2.138	-0.206307	0.00422805	0.0429691	-3.06091	-0.556395	0.114361	0.376356	-1.61151	-0.136433
ENSG00000159461	AMFR	0.0403991	0.126894	2.11281	0.102857	0.184196	0.345364	1.35478	0.0971034	0.754175	0.892708	-0.31514	-0.015265
ENSG00000104899	AMH	0.353677	0.528337	0.937512	0.206252	0.990787	0.993868	-0.0116297	-0.00267413	0.319837	0.614552	-1.00639	-0.180667
ENSG00000181754	AMIGO1	0.0817085	0.202294	-1.78218	-0.151482	0.0135164	0.0725036	-2.60182	-0.42862	9.19e-05	0.00778328	-4.3133	-0.292031
ENSG00000139211	AMIGO2	0.453126	0.6169	0.757017	0.179514	0.528956	0.679939	-0.635954	-0.140382	NA	NA	NA	NA
ENSG00000101935	AMMECR1	0.667715	0.793089	-0.432225	-0.0395606	0.704971	0.813073	0.381738	0.0499482	0.313895	0.60974	-1.01897	-0.092156
ENSG00000144233	AMMECR1L	0.0935641	0.220918	1.71449	0.0801955	0.109458	0.245807	1.64256	0.108742	0.0872994	0.328485	1.74959	0.0881642
ENSG00000233273	AMMECR1LP1	0.00918438	0.0495307	-2.7269	-0.385391	NA	NA	NA	NA	NA	NA	NA	NA
ENSG00000151743	AMN1	0.197324	0.359356	-1.30927	-0.102604	0.0582265	0.164602	-1.95832	-0.234736	0.598457	0.815837	0.530541	0.0367151
ENSG00000126016	AMOT	0.0143433	0.0658193	2.55098	0.24199	0.243556	0.412631	1.18621	0.235009	0.045837	0.240552	2.05627	0.289872
ENSG00000166025	AMOTL1	0.570523	0.715227	0.571623	0.039601	0.238281	0.406647	1.19985	0.128152	0.0351026	0.207965	-2.17568	-0.283767
ENSG00000114019	AMOTL2	0.177515	0.334707	1.37068	0.107927	0.0379115	0.128144	2.1578	0.283711	0.149862	0.43006	-1.46614	-0.165067
ENSG00000116337	AMPD2	0.551016	0.699537	0.60092	0.0487857	0.126672	0.270281	-1.56473	-0.180375	0.000783	0.0268259	3.61372	0.26906
ENSG00000133805	AMPD3	0.771034	0.863829	0.292846	0.0317142	0.163997	0.31897	1.42168	0.192626	0.0588334	0.271601	1.9408	0.258598
ENSG00000078053	AMPH	0.206842	0.370837	-1.28142	-0.174853	0.0937901	0.223256	-1.72274	-0.50199	0.231969	0.529207	-1.21237	-0.0867394
ENSG00000145020	AMT	0.464005	0.626691	-0.738793	-0.0725178	0.574968	0.718056	-0.566072	-0.0867758	0.285082	0.583854	-1.08241	-0.147682
ENSG00000240038	AMY2B	0.13149	0.2756	-1.53722	-0.116403	0.0063534	0.0511612	-2.9039	-0.228125	0.824349	0.926321	-0.223309	-0.0182933
ENSG00000174945	AMZ1	0.00845222	0.0472141	-2.759	-0.291673	0.0155101	0.0778485	-2.54494	-0.443487	0.0119634	0.117655	-2.62416	-0.38086
ENSG00000196704	AMZ2	0.646097	0.776517	0.462406	0.0302035	0.343758	0.513155	-0.959807	-0.0838655	0.985053	0.993888	-0.0188431	-0.00103014
ENSG00000214174	AMZ2P1	0.65947	0.786876	-0.443688	-0.022647	0.137758	0.284233	-1.51906	-0.0986175	0.0679975	0.2917	1.87198	0.152719
ENSG00000153107	ANAPC1	0.0553795	0.157118	-1.96876	-0.126902	0.00203288	0.0320249	-3.33492	-0.256923	0.892209	0.957375	-0.136311	-0.00683112
ENSG00000164162	ANAPC10	0.44929	0.613273	-0.763502	-0.0492951	0.162574	0.317181	-1.42664	-0.0991151	0.096919	0.345813	1.6969	0.118037
ENSG00000141552	ANAPC11	0.0219811	0.0853578	2.37595	0.149988	0.0363882	0.125058	2.17633	0.152176	0.0576344	0.26942	1.95047	0.129565
ENSG00000129055	ANAPC13	0.238866	0.408465	1.19423	0.0714647	0.751873	0.84468	0.318675	0.023381	0.00778782	0.0935656	-2.79139	-0.190964
ENSG00000110200	ANAPC15	0.00172823	0.0179549	-3.33997	-0.31337	0.0126279	0.0699073	-2.62971	-0.247542	0.773511	0.902619	-0.289598	-0.0274453
ENSG00000166295	ANAPC16	0.000101	0.0033855	4.27962	0.426244	0.00236794	0.03366	3.27861	0.413466	0.140339	0.415965	1.50216	0.107016
ENSG00000176248	ANAPC2	0.253543	0.424972	-1.15713	-0.0590121	0.664636	0.783478	0.437235	0.0238825	0.0577533	0.269551	1.94951	0.130482
ENSG00000053900	ANAPC4	0.848771	0.912583	0.191827	0.0104293	0.476556	0.633694	0.719615	0.0460522	0.986251	0.994276	-0.0173329	-0.00110689
ENSG00000089053	ANAPC5	0.971183	0.985384	-0.0363329	-0.00235897	0.680628	0.795137	0.415075	0.029618	0.751531	0.891257	0.318648	0.017263
ENSG00000196510	ANAPC7	0.094103	0.22202	-1.71159	-0.0816637	0.500363	0.656032	-0.681006	-0.0409689	0.642813	0.841336	-0.467051	-0.0216768
ENSG00000013523	ANGEL1	0.304335	0.478106	1.03947	0.0506892	0.916717	0.950894	-0.105331	-0.00744833	0.711945	0.873901	0.371687	0.0333759
ENSG00000174606	ANGEL2	0.128492	0.271831	1.5496	0.0928	0.161402	0.315876	-1.43074	-0.0892154	0.976734	0.991074	-0.0293336	-0.0016092
ENSG00000154188	ANGPT1	0.000226	0.00546533	4.0224	1.08792	0.000956	0.0238417	3.6083	1.35536	0.194016	0.481982	1.31933	0.195436
ENSG00000091879	ANGPT2	0.00188962	0.0189788	3.30867	1.17138	0.0385783	0.129487	2.14989	1.05543	0.150495	0.430892	1.46381	0.592551
ENSG00000136859	ANGPTL2	0.820092	0.895127	-0.228807	-0.0435771	0.342693	0.512501	0.961955	0.298092	0.278045	0.577663	-1.09858	-0.105294
ENSG00000167772	ANGPTL4	0.0885052	0.212698	1.74245	0.591295	0.677109	0.792329	0.419934	0.22224	NA	NA	NA	NA
ENSG00000171819	ANGPTL7	NA	NA	NA	NA	NA	NA	NA	NA	0.792291	0.911915	0.264975	0.0516583
ENSG00000029534	ANK1	0.768743	0.862581	-0.295865	-0.0410514	0.238875	0.407156	-1.19831	-0.407315	0.0511207	0.254949	-2.00628	-0.129533
ENSG00000145362	ANK2	0.0380963	0.122125	-2.13899	-0.177774	0.0214692	0.09395	-2.40789	-0.375918	0.0175706	0.142551	-2.46932	-0.14781
ENSG00000151150	ANK3	0.000753	0.0109143	-3.62521	-0.31701	0.0212604	0.0934374	-2.41206	-0.384589	0.285647	0.584325	1.08113	0.0621601
ENSG00000151687	ANKAR	0.204329	0.368089	1.28868	0.102595	0.328575	0.500119	-0.990864	-0.114525	0.784377	0.907638	-0.27533	-0.0185455
ENSG00000166839	ANKDD1A	0.820998	0.895744	0.227635	0.0196497	0.527758	0.679147	-0.637816	-0.102795	0.236779	0.53436	1.19976	0.113051
ENSG00000132623	ANKEF1	0.0388928	0.123903	2.12978	0.221701	0.293259	0.463776	1.06709	0.181918	0.639976	0.839666	0.471053	0.0526242
ENSG00000153930	ANKFN1	0.253964	0.425354	1.15608	0.214066	0.564932	0.709919	0.581064	0.181879	NA	NA	NA	NA
ENSG00000185722	ANKFY1	0.0364243	0.118743	2.15888	0.133935	0.0436483	0.139247	2.09343	0.193775	0.202936	0.49229	1.29287	0.0519457
ENSG00000154122	ANKH	0.871828	0.926216	-0.162292	-0.011334	0.474708	0.632235	-0.722657	-0.0921103	0.161854	0.443906	-1.42325	-0.0917859
ENSG00000131503	ANKHD1	0.573362	0.717802	0.567401	0.0363796	0.298312	0.469012	1.05581	0.092193	0.16557	0.448903	1.41047	0.0795737
ENSG00000254996	ANKHD1-EIF4EBP3	0.887435	0.935687	-0.142383	-0.0292835	0.191446	0.353969	1.33216	0.290008	0.805251	0.916169	0.248079	0.0365829
ENSG00000001629	ANKIB1	0.0661494	0.175786	1.88485	0.119262	0.014985	0.0762887	2.55924	0.206732	0.118259	0.381845	1.5939	0.0724546
ENSG00000160117	ANKLE1	0.405717	0.576367	0.839621	0.112544	0.0356029	0.123417	2.18616	0.382119	0.840682	0.93304	0.202237	0.0198287
ENSG00000176915	ANKLE2	0.414546	0.583486	-0.823812	-0.030674	0.393812	0.560271	0.863406	0.0569426	0.813883	0.920921	0.236864	0.0102806
ENSG00000144504	ANKMY1	0.00400007	0.0299558	-3.03979	-0.29846	0.60711	0.742568	-0.518895	-0.0722568	0.256126	0.554528	-1.15086	-0.162076
ENSG00000106524	ANKMY2	0.000436	0.00788703	-3.8077	-0.341102	4.62e-05	0.00753472	-4.65025	-0.46045	0.0126627	0.12004	-2.6016	-0.16754
ENSG00000164331	ANKRA2	0.773882	0.865761	-0.289096	-0.0240874	0.844203	0.904704	-0.197988	-0.021987	0.884792	0.952911	-0.145757	-0.0154573
ENSG00000088448	ANKRD10	0.00460754	0.0324455	2.98778	0.156705	0.0763441	0.196204	1.82649	0.112752	0.090579	0.334463	1.7311	0.0932111
ENSG00000229152	ANKRD10-IT1	NA	NA	NA	NA	NA	NA	NA	NA	0.533943	0.778643	0.62703	0.0868557
ENSG00000167522	ANKRD11	0.383597	0.556143	-0.880193	-0.0558194	0.592107	0.731534	-0.540763	-0.0466224	0.0582446	0.270341	1.94553	0.146327
ENSG00000101745	ANKRD12	0.907116	0.948128	0.117359	0.00522426	0.9145	0.94931	0.108145	0.0069179	0.0289703	0.189521	2.25931	0.192542
ENSG00000076513	ANKRD13A	0.178863	0.336341	1.36634	0.129425	0.502368	0.657353	0.677802	0.104399	0.122384	0.388095	-1.57577	-0.113767
ENSG00000198720	ANKRD13B	0.000523	0.0087273	-3.74705	-0.209881	0.0119281	0.0680203	-2.65298	-0.280448	0.710467	0.873431	-0.373687	-0.0302783
ENSG00000118454	ANKRD13C	0.00469965	0.0328348	-2.98046	-0.141738	0.0829193	0.206217	-1.78524	-0.124658	0.648752	0.844235	-0.4587	-0.0271862
ENSG00000172932	ANKRD13D	0.724398	0.832566	0.354877	0.0230574	0.657407	0.778062	-0.447323	-0.0326014	0.00919326	0.102521	2.72742	0.179557
ENSG00000134461	ANKRD16	0.703798	0.818148	-0.382714	-0.0228532	0.0491645	0.149871	-2.03823	-0.168639	0.751706	0.891257	0.318416	0.0285932
ENSG00000132466	ANKRD17	0.862878	0.920765	0.173739	0.00767087	0.621068	0.751697	-0.498775	-0.0285981	0.550858	0.787892	0.601192	0.0263278
ENSG00000180071	ANKRD18A	0.671351	0.795243	0.42719	0.0865191	0.482614	0.63958	-0.709689	-0.18779	NA	NA	NA	NA
ENSG00000230453	ANKRD18B	0.00306343	0.0255098	-3.13673	-0.451203	0.270026	0.440236	-1.12081	-0.32897	0.0033879	0.0601638	-3.10158	-0.214173
ENSG00000159712	ANKRD18CP	0.830483	0.901314	0.215375	0.02779	0.891503	0.933876	0.137402	0.0204887	0.39096	0.677269	0.86659	0.127067
ENSG00000187984	ANKRD19P	0.000105	0.00341494	-4.26708	-0.533648	0.00037	0.0162015	-3.9422	-0.738784	0.847906	0.936908	-0.192946	-0.0382973
ENSG00000260691	ANKRD20A1	0.216073	0.382356	-1.25532	-0.136165	0.000546	0.0188106	-3.80674	-0.562851	0.0107459	0.110973	-2.6665	-0.386542
ENSG00000183148	ANKRD20A2	0.268267	0.440118	-1.12142	-0.104624	0.00107728	0.0247496	-3.56553	-0.602951	0.115477	0.37809	-1.60642	-0.25937
ENSG00000276203	ANKRD20A3	0.729648	0.835955	0.347829	0.0422973	0.00236188	0.03366	-3.27956	-0.586129	0.981965	0.992972	0.0227368	0.00322036
ENSG00000172014	ANKRD20A4	0.670214	0.794769	0.428763	0.15965	0.129745	0.274574	1.55176	0.644154	NA	NA	NA	NA
ENSG00000186481	ANKRD20A5P	0.0347636	0.115034	-2.17945	-0.252913	0.0028114	0.0360045	-3.21479	-0.70309	NA	NA	NA	NA
ENSG00000236816	ANKRD20A7P	0.038864	0.123865	-2.13011	-0.528169	0.909023	0.946215	-0.115104	-0.032998	NA	NA	NA	NA
ENSG00000163126	ANKRD23	0.150324	0.300981	1.46425	0.132768	0.091222	0.219312	1.73694	0.183569	0.000326	0.016215	3.90551	0.350796
ENSG00000089847	ANKRD24	4.36e-05	0.00213972	-4.54396	-0.435778	0.0302197	0.113309	-2.25927	-0.626802	0.0383201	0.217042	-2.13685	-0.358249
ENSG00000107890	ANKRD26	0.219541	0.385964	-1.24572	-0.0788437	0.0546642	0.158797	-1.98835	-0.171164	0.463806	0.731314	-0.73917	-0.0413544
ENSG00000105186	ANKRD27	0.312396	0.486613	1.02209	0.0401071	0.314704	0.485716	1.0201	0.068378	0.0258978	0.176951	2.30733	0.14779
ENSG00000206560	ANKRD28	0.0483526	0.143529	-2.03146	-0.128218	0.109243	0.24553	-1.6436	-0.133208	0.00348203	0.0605312	-3.09162	-0.226731
ENSG00000154065	ANKRD29	0.724419	0.832566	-0.354849	-0.0312454	0.134481	0.280101	-1.53225	-0.217566	1.6e-05	0.00287294	-4.85739	-0.785771
ENSG00000180777	ANKRD30B	1.5e-05	0.00109796	-4.87351	-0.594695	0.09943	0.231683	-1.69268	-0.502726	NA	NA	NA	NA
ENSG00000163046	ANKRD30BL	0.747508	0.848711	-0.32398	-0.0958911	0.546483	0.694123	-0.608981	-0.235128	NA	NA	NA	NA
ENSG00000164236	ANKRD33B	0.00213154	0.0205249	-3.2662	-0.342194	0.00308434	0.0375947	-3.18012	-0.560025	0.107721	0.364111	-1.64267	-0.284998
ENSG00000272031	ANKRD34A	0.00588472	0.037733	-2.89667	-0.397082	0.00459106	0.0443938	-3.02944	-0.666085	6.1e-06	0.00167179	-5.15162	-0.410314
ENSG00000235711	ANKRD34C	0.0566011	0.159205	-1.95858	-0.409078	NA	NA	NA	NA	0.75036	0.890678	0.320203	0.0285629
ENSG00000259234	ANKRD34C-AS1	0.86414	0.92144	0.172123	0.0291746	NA	NA	NA	NA	NA	NA	NA	NA
ENSG00000198483	ANKRD35	0.796142	0.879986	-0.259934	-0.0194832	0.556463	0.702494	0.593821	0.0599931	0.14051	0.416226	-1.5015	-0.157975
ENSG00000135976	ANKRD36	0.210916	0.375647	-1.2698	-0.102165	0.0491136	0.149781	-2.03871	-0.198207	0.702475	0.870304	0.38453	0.0229569
ENSG00000196912	ANKRD36B	0.00140203	0.0157225	-3.41279	-0.32994	0.0621385	0.171754	-1.92713	-0.238061	0.516228	0.766018	-0.654556	-0.0580431
ENSG00000230006	ANKRD36BP2	0.0365035	0.118876	-2.15792	-0.192434	0.0268562	0.106213	-2.31113	-0.296298	NA	NA	NA	NA
ENSG00000174501	ANKRD36C	0.0249953	0.0928241	-2.32183	-0.182657	0.17183	0.329138	-1.39502	-0.139582	0.196473	0.484914	-1.31195	-0.0751605
ENSG00000186352	ANKRD37	0.105239	0.238464	1.65447	0.436797	0.992292	0.994917	0.00972958	0.00345618	0.432194	0.709733	0.792866	0.243907
ENSG00000213337	ANKRD39	0.716286	0.82686	0.365804	0.021924	0.581309	0.722964	0.556667	0.040739	4.88e-05	0.00514552	4.5123	0.276864
ENSG00000154945	ANKRD40	0.278081	0.45027	1.0984	0.12854	0.00991945	0.061948	2.72756	0.365925	0.23814	0.535333	1.19623	0.0877121
ENSG00000137494	ANKRD42	0.0685975	0.180115	-1.86742	-0.165442	0.0372779	0.12685	-2.16543	-0.238937	0.429825	0.707332	-0.796983	-0.0726533
ENSG00000065413	ANKRD44	0.215343	0.381415	1.25735	0.118952	0.0641823	0.175382	1.91151	0.259908	0.0794779	0.314034	1.79613	0.182695
ENSG00000183831	ANKRD45	0.000717	0.0105605	3.64184	0.466781	0.260566	0.430998	1.14363	0.236397	NA	NA	NA	NA
ENSG00000186106	ANKRD46	0.78949	0.875524	0.268625	0.0187812	0.284947	0.454709	-1.08595	-0.126186	0.533107	0.778123	0.628319	0.0366117
ENSG00000168876	ANKRD49	0.401452	0.572329	0.847334	0.0612617	0.242308	0.411251	1.18942	0.115371	0.343192	0.635647	0.958417	0.0858048
ENSG00000151458	ANKRD50	0.973093	0.985899	-0.0339247	-0.00228891	0.353508	0.522951	-0.940342	-0.0753804	0.297158	0.593901	-1.05531	-0.0880096
ENSG00000139645	ANKRD52	0.0559751	0.158222	-1.96377	-0.0996701	0.166369	0.322017	-1.41351	-0.0913959	0.358765	0.650832	0.927619	0.050047
ENSG00000100124	ANKRD54	0.0111057	0.0556802	-2.65272	-0.142967	0.00946329	0.0608016	-2.74645	-0.197883	0.11398	0.376006	-1.61326	-0.114054
ENSG00000164512	ANKRD55	0.131198	0.275249	-1.53842	-0.279369	NA	NA	NA	NA	NA	NA	NA	NA
ENSG00000135299	ANKRD6	0.725747	0.833656	0.353065	0.046291	0.821584	0.89047	-0.227213	-0.0349739	0.284807	0.583804	1.08304	0.133034
ENSG00000181626	ANKRD62	0.370812	0.543649	-0.90432	-0.211078	NA	NA	NA	NA	NA	NA	NA	NA
ENSG00000235098	ANKRD65	0.0446065	0.13607	-2.0682	-0.252653	0.608925	0.743587	-0.516268	-0.0802605	0.324698	0.618819	-0.996219	-0.133234
ENSG00000156381	ANKRD9	0.373621	0.546985	0.898975	0.0877892	0.31281	0.483911	1.02416	0.155883	0.414732	0.694851	-0.823536	-0.0645374
ENSG00000064999	ANKS1A	0.754766	0.853177	-0.314342	-0.0178556	0.513305	0.666488	0.660446	0.0453684	0.647958	0.844134	-0.459815	-0.0277461
ENSG00000185046	ANKS1B	0.0279552	0.100182	-2.2741	-0.166379	0.00472036	0.0449622	-3.0188	-0.401347	0.419235	0.699235	0.815554	0.0425175
ENSG00000168096	ANKS3	0.00947357	0.0503956	-2.71487	-0.140501	0.65888	0.779288	-0.445263	-0.0259652	0.0583959	0.270705	1.94431	0.0930613
ENSG00000165138	ANKS6	0.508261	0.665487	0.667059	0.0429586	0.364843	0.533885	0.918153	0.0790081	2.63e-05	0.00373228	4.70516	0.332694
ENSG00000163516	ANKZF1	0.48573	0.646109	0.703123	0.0575051	0.0232847	0.0979923	2.37304	0.215805	0.140659	0.41634	1.50092	0.127453
ENSG00000011426	ANLN	0.0673185	0.177849	1.87646	0.453381	0.000371	0.0162015	3.9418	1.01401	0.0797159	0.314562	1.79466	0.448339
ENSG00000131620	ANO1	0.143016	0.291891	-1.49165	-0.226655	0.247391	0.416516	-1.17642	-0.214432	NA	NA	NA	NA
ENSG00000160746	ANO10	0.660582	0.787837	-0.442139	-0.0203649	0.460521	0.620572	0.746241	0.0524583	0.208213	0.500385	1.27763	0.0677886
ENSG00000047617	ANO2	0.000444	0.00794986	3.80143	0.887779	0.106788	0.242018	1.65553	0.480757	NA	NA	NA	NA
ENSG00000134343	ANO3	0.103086	0.235526	-1.66511	-0.314755	4.86e-06	0.00369456	-5.3971	-1.5972	NA	NA	NA	NA
ENSG00000151572	ANO4	0.246564	0.417426	-1.17457	-0.0968118	0.654023	0.775428	0.452062	0.0663542	0.00534455	0.0759115	-2.93378	-0.490783
ENSG00000171714	ANO5	0.579088	0.722331	-0.558917	-0.0509077	0.178418	0.337578	-1.37331	-0.190915	0.572803	0.801122	-0.568262	-0.0791726
ENSG00000177119	ANO6	0.000435	0.00788697	3.80817	0.579811	0.01535	0.0772491	2.54925	0.586285	0.14189	0.418015	1.49616	0.221002
ENSG00000146205	ANO7	0.54842	0.697703	0.604857	0.0970742	0.0471402	0.145875	2.05782	0.384382	NA	NA	NA	NA
ENSG00000074855	ANO8	0.307328	0.481034	1.03298	0.0732554	0.376997	0.545302	0.894856	0.0948961	0.321562	0.615945	-1.00277	-0.0884836
ENSG00000011201	ANOS1	0.256368	0.427465	1.15016	0.157204	0.940772	0.964628	-0.0748373	-0.0194617	0.49444	0.752931	0.689116	0.116991
ENSG00000140350	ANP32A	0.594177	0.734797	0.536751	0.0323278	0.304088	0.47481	1.04308	0.0883582	0.168067	0.451551	-1.40201	-0.0721887
ENSG00000136938	ANP32B	0.270711	0.442854	1.11563	0.133686	0.014714	0.0758613	2.5668	0.440432	0.0406608	0.22423	2.11038	0.154498
ENSG00000143401	ANP32E	0.888901	0.936463	-0.140517	-0.0150166	0.513425	0.666586	-0.660257	-0.123768	0.763314	0.897183	-0.303042	-0.0220567
ENSG00000166825	ANPEP	0.0109152	0.0549937	2.65952	0.593322	NA	NA	NA	NA	NA	NA	NA	NA
ENSG00000169604	ANTXR1	0.149468	0.299907	1.4674	0.24206	0.131373	0.27663	1.54499	0.473045	0.25231	0.550494	1.16029	0.169744
ENSG00000163297	ANTXR2	1.12e-05	0.000968	4.96277	0.679287	0.00171856	0.029861	3.39649	0.825123	0.0341266	0.205042	2.18807	0.336001
ENSG00000135046	ANXA1	0.00542205	0.0358158	2.92733	0.713512	0.0838344	0.207506	1.77972	0.709099	0.38554	0.672972	0.876635	0.232648
ENSG00000122359	ANXA11	0.30131	0.474751	-1.04608	-0.0994925	0.0497501	0.150577	-2.03269	-0.220393	0.576637	0.802625	-0.562573	-0.0711397
ENSG00000182718	ANXA2	0.000598	0.00944444	3.70257	1.09252	0.00434707	0.0433731	3.05032	1.2245	0.0397503	0.221396	2.12051	0.535801
ENSG00000138772	ANXA3	0.0265789	0.0969522	2.2957	0.41563	0.49044	0.646636	0.696971	0.177567	NA	NA	NA	NA
ENSG00000196975	ANXA4	0.260273	0.431648	1.14063	0.1352	0.0241013	0.100003	2.35816	0.431879	0.140394	0.416047	1.50195	0.229458
ENSG00000164111	ANXA5	0.00401961	0.0300729	3.038	0.440996	0.00571405	0.04884	2.94515	0.683272	0.0318624	0.197628	2.21809	0.32303
ENSG00000197043	ANXA6	0.0723272	0.186559	-1.84186	-0.254065	0.0647513	0.176302	-1.90723	-0.382583	0.276651	0.575604	-1.10181	-0.0961847
ENSG00000138279	ANXA7	0.533735	0.686199	-0.627316	-0.0439918	0.308051	0.479089	-1.03443	-0.0853124	0.444598	0.718326	-0.77153	-0.0478031
ENSG00000136250	AOAH	0.256071	0.427159	1.15089	0.269324	0.0485788	0.148658	2.04382	0.557479	0.736245	0.884682	-0.339012	-0.0534592
ENSG00000131480	AOC2	0.318989	0.493218	1.0081	0.13498	0.783412	0.865429	0.277004	0.0393372	0.167127	0.450622	1.40518	0.164289
ENSG00000131471	AOC3	0.0387526	0.123637	2.13139	0.779128	0.0128936	0.0706235	2.62119	0.988409	0.015245	0.132764	2.52712	0.457642
ENSG00000273492	AP000229.1	NA	NA	NA	NA	NA	NA	NA	NA	0.0572621	0.268423	-1.95351	-0.25333
ENSG00000249624	AP000295.1	0.539963	0.690917	-0.617752	-0.0541667	0.642699	0.767221	0.467995	0.0672973	0.820559	0.924466	0.228212	0.0442192
ENSG00000272578	AP000347.1	0.193623	0.354636	-1.32037	-0.108415	0.329984	0.501458	0.987942	0.0867546	0.262948	0.562245	-1.13426	-0.0827674
ENSG00000279549	AP000437.1	NA	NA	NA	NA	NA	NA	NA	NA	0.866279	0.945217	-0.169393	-0.0252209
ENSG00000246889	AP000487.1	NA	NA	NA	NA	NA	NA	NA	NA	0.142422	0.418924	1.49412	0.166177
ENSG00000278879	AP000560.1	NA	NA	NA	NA	NA	NA	NA	NA	0.785602	0.908216	-0.273726	-0.0622894
ENSG00000255403	AP000641.1	0.345486	0.520138	-0.95375	-0.139342	0.259758	0.430225	-1.1456	-0.262438	0.653101	0.846228	-0.452605	-0.0395176
ENSG00000285509	AP000646.1	0.00641386	0.0397882	-2.86425	-0.367851	0.0544357	0.158661	-1.99033	-0.322252	0.547664	0.786045	0.606038	0.123488
ENSG00000261098	AP000766.1	0.590814	0.732311	0.541668	0.055858	0.971911	0.983784	0.035465	0.00425012	0.854415	0.939905	-0.18459	-0.0187792
ENSG00000173727	AP000769.1	NA	NA	NA	NA	NA	NA	NA	NA	0.00273737	0.0538396	3.17852	0.355716
ENSG00000245552	AP000787.1	NA	NA	NA	NA	NA	NA	NA	NA	0.548606	0.78684	0.604608	0.0901372
ENSG00000260209	AP000842.3	NA	NA	NA	NA	NA	NA	NA	NA	0.337873	0.630792	-0.969147	-0.150381
ENSG00000279090	AP000843.1	NA	NA	NA	NA	NA	NA	NA	NA	0.50675	0.76005	-0.669489	-0.104424
ENSG00000272788	AP000864.1	NA	NA	NA	NA	NA	NA	NA	NA	0.197783	0.486259	1.30805	0.109509
ENSG00000245498	AP000866.1	0.127157	0.270121	1.55518	0.144054	0.46938	0.627251	0.731465	0.0998295	0.322367	0.616734	1.00109	0.125853
ENSG00000279342	AP000866.6	0.0719018	0.185824	-1.84472	-0.176623	0.960357	0.976587	0.0500638	0.00490966	0.131424	0.403207	-1.5377	-0.158747
ENSG00000247137	AP000873.2	0.830151	0.901255	-0.215803	-0.0163512	0.467415	0.626041	0.734729	0.0527437	0.809452	0.918176	-0.242616	-0.0185048
ENSG00000204241	AP000911.1	0.0494879	0.145775	-2.02082	-0.262749	0.00128068	0.0266077	-3.50328	-0.702387	0.93791	0.976339	-0.0783519	-0.0118902
ENSG00000263606	AP000919.1	NA	NA	NA	NA	NA	NA	NA	NA	0.273647	0.573522	-1.10883	-0.153253
ENSG00000255176	AP000941.1	0.830602	0.901337	0.21522	0.0505355	0.544699	0.69266	0.611705	0.16311	0.0775244	0.310634	1.80835	0.197193
ENSG00000285816	AP000944.2	0.330044	0.50437	-0.985069	-0.158676	0.126079	0.269677	-1.56727	-0.300761	0.0852702	0.324964	1.76132	0.714489
ENSG00000280432	AP000962.2	0.0500218	0.146646	2.01589	0.251883	0.277926	0.447726	1.10219	0.162944	0.182853	0.468593	1.35379	0.160746
ENSG00000267199	AP001029.2	NA	NA	NA	NA	NA	NA	NA	NA	0.411646	0.692178	-0.829038	-0.165161
ENSG00000273284	AP001033.2	NA	NA	NA	NA	NA	NA	NA	NA	0.554045	0.790176	0.596369	0.0630351
ENSG00000184441	AP001062.1	0.36728	0.540329	0.911081	0.150151	0.220421	0.386412	1.24778	0.219947	0.176862	0.461862	1.37295	0.235957
ENSG00000255468	AP001107.9	0.312374	0.486613	-1.02214	-0.127103	0.988373	0.992496	0.014678	0.00224906	0.061396	0.278444	-1.92068	-0.33099
ENSG00000278989	AP001148.1	0.387756	0.559639	-0.872454	-0.0980806	0.00574452	0.0490175	-2.94309	-0.377301	0.108451	0.365155	-1.63917	-0.128997
ENSG00000269176	AP001160.3	NA	NA	NA	NA	0.0175032	0.0837656	-2.49443	-0.324798	0.330839	0.624079	-0.983512	-0.119311
ENSG00000285827	AP001267.5	0.523826	0.677794	0.642653	0.0856617	0.493481	0.64948	-0.692059	-0.120135	0.374071	0.663732	0.898187	0.112242
ENSG00000279696	AP001273.1	0.121766	0.262472	1.57823	0.188749	0.32965	0.501201	0.988635	0.151861	0.718442	0.877138	-0.362912	-0.0333579
ENSG00000254837	AP001372.2	0.913302	0.951848	0.10951	0.00675446	0.284575	0.454319	-1.0868	-0.0925464	0.712291	0.874033	-0.371219	-0.0313414
ENSG00000270116	AP001429.1	NA	NA	NA	NA	NA	NA	NA	NA	0.569262	0.798855	0.573532	0.0789634
ENSG00000257069	AP001453.3	9.87e-08	0.00011	-6.37791	-0.799559	3e-06	0.00344409	-5.55618	-1.08916	0.044226	0.23568	-2.07251	-0.362488
ENSG00000286264	AP001453.5	0.00119301	0.0144069	-3.46851	-0.468937	0.0412995	0.134818	-2.11882	-0.343958	0.0867591	0.327679	-1.75269	-0.258315
ENSG00000239415	AP001469.3	NA	NA	NA	NA	NA	NA	NA	NA	0.297711	0.594554	-1.05409	-0.127246
ENSG00000260966	AP001486.2	0.920414	0.956378	0.100494	0.0104537	0.138411	0.28521	-1.51647	-0.193969	0.244978	0.54309	1.1787	0.110151
ENSG00000276529	AP001505.1	NA	NA	NA	NA	NA	NA	NA	NA	0.494061	0.752708	0.689723	0.0912338
ENSG00000255471	AP001528.2	0.0255856	0.0943273	-2.31192	-0.336922	NA	NA	NA	NA	NA	NA	NA	NA
ENSG00000280339	AP001528.3	0.0630934	0.17046	-1.90739	-0.303584	0.0051776	0.0468332	-2.98326	-0.577467	0.0500909	0.252762	2.01566	0.27997
ENSG00000254531	AP001816.1	0.0458968	0.138758	-2.05525	-0.203881	0.361408	0.530548	-0.924829	-0.132291	0.00641444	0.0845257	-2.86523	-0.380818
ENSG00000279117	AP001972.5	0.00322085	0.0262341	-3.11863	-0.207645	0.00394938	0.0419643	-3.08684	-0.312212	0.610548	0.82247	0.513029	0.0393349
ENSG00000271757	AP002360.2	NA	NA	NA	NA	NA	NA	NA	NA	0.686067	0.863011	0.406936	0.0608418
ENSG00000254629	AP002370.1	0.129618	0.273313	-1.54492	-0.169963	0.300177	0.4707	-1.05168	-0.15503	NA	NA	NA	NA
ENSG00000256533	AP002373.2	NA	NA	NA	NA	NA	NA	NA	NA	0.00136603	0.0365143	3.42343	0.401909
ENSG00000285693	AP002381.2	0.141226	0.289425	1.49853	0.209197	0.615374	0.747549	0.506958	0.0726725	NA	NA	NA	NA
ENSG00000251143	AP002490.1	NA	NA	NA	NA	NA	NA	NA	NA	0.264817	0.563586	1.12976	0.161805
ENSG00000248671	AP002495.1	0.00102942	0.0131973	-3.51906	-0.407567	0.00224377	0.0329513	-3.29853	-0.584173	0.15798	0.440725	-1.43682	-0.222684
ENSG00000254469	AP002495.2	0.00861502	0.0477401	2.75165	0.286046	0.170568	0.327673	1.39925	0.213415	0.306886	0.603205	1.03402	0.129339
ENSG00000218536	AP002530.1	NA	NA	NA	NA	NA	NA	NA	NA	0.135631	0.408764	1.5207	0.217865
ENSG00000279358	AP002833.3	0.348691	0.523478	-0.947367	-0.111386	0.0291131	0.111026	-2.27574	-0.310434	0.814138	0.920995	0.236533	0.031583
ENSG00000279138	AP002847.1	0.359119	0.53344	0.926861	0.118437	0.335643	0.506656	-0.976288	-0.195946	0.176837	0.461862	1.37303	0.187506
ENSG00000250303	AP002884.1	0.67021	0.794769	0.428768	0.0517097	0.816682	0.88725	-0.233572	-0.0437403	0.952169	0.981697	0.0603325	0.005397
ENSG00000268472	AP002884.4	NA	NA	NA	NA	NA	NA	NA	NA	0.323399	0.617632	0.998928	0.142966
ENSG00000076706	AP002956.1	0.346234	0.521009	0.952257	0.221775	0.0781635	0.198925	1.81478	0.490341	0.02109	0.158792	-2.39386	-0.340783
ENSG00000255508	AP002990.1	0.952032	0.973724	0.0605035	0.00928403	0.636179	0.762484	0.477223	0.103713	0.475694	0.741061	0.71953	0.0902287
ENSG00000254897	AP003035.1	NA	NA	NA	NA	NA	NA	NA	NA	0.437821	0.714025	0.783143	0.120955
ENSG00000261625	AP003071.4	NA	NA	NA	NA	NA	NA	NA	NA	0.618337	0.827552	-0.501832	-0.0772439
ENSG00000254783	AP003084.1	NA	NA	NA	NA	NA	NA	NA	NA	0.0702585	0.296036	1.85623	0.182197
ENSG00000256591	AP003108.2	0.829832	0.901243	0.216215	0.0196846	0.421494	0.584768	-0.81342	-0.104434	0.0549327	0.263908	-1.97292	-0.20883
ENSG00000279878	AP003108.5	0.421627	0.589787	-0.81128	-0.0890892	0.288377	0.458254	-1.07812	-0.214231	0.253754	0.551508	-1.15671	-0.164804
ENSG00000255710	AP003170.1	NA	NA	NA	NA	NA	NA	NA	NA	0.0472152	0.244532	-2.04276	-0.240787
ENSG00000272321	AP003355.2	0.00211241	0.020379	-3.26939	-0.528573	0.0277872	0.108139	-2.29622	-0.614768	NA	NA	NA	NA
ENSG00000261087	AP003469.4	0.0351763	0.115927	2.17426	0.23087	0.37393	0.542329	0.900689	0.11168	0.302482	0.598765	1.0436	0.118457
ENSG00000255455	AP003486.1	0.314143	0.488226	-1.01836	-0.070371	0.0115165	0.0666053	-2.66726	-0.185265	0.285004	0.583804	-1.08259	-0.0831786
ENSG00000256443	AP003559.1	0.0716264	0.185568	-1.84658	-0.214776	0.0215887	0.0941202	-2.40551	-0.454702	0.15289	0.433957	-1.45506	-0.168339
ENSG00000279491	AP003733.4	0.745508	0.847128	0.326641	0.0499782	0.108458	0.244542	1.64739	0.250241	0.219095	0.513119	1.24708	0.126895
ENSG00000181908	AP003774.1	NA	NA	NA	NA	NA	NA	NA	NA	0.0456993	0.240266	-2.05764	-0.210925
ENSG00000279497	AP003784.1	0.0316832	0.108502	-2.22002	-0.280745	0.0261453	0.10499	-2.32284	-0.381058	0.462316	0.730352	0.741651	0.0823352
ENSG00000279189	AP003972.1	0.163168	0.316848	-1.41853	-0.196379	0.00214913	0.0324541	-3.31444	-0.581127	NA	NA	NA	NA
ENSG00000255545	AP004608.1	0.0114127	0.0565283	-2.64198	-0.67388	0.0711583	0.187326	-1.86121	-0.553187	NA	NA	NA	NA
ENSG00000278376	AP004609.3	0.532113	0.684848	-0.629815	-0.0860279	0.782596	0.865031	0.278076	0.045399	0.0690491	0.293454	-1.8646	-0.370506
ENSG00000279885	AP005060.1	0.0581838	0.16197	1.94565	0.257139	0.0851055	0.209387	1.77214	0.345013	NA	NA	NA	NA
ENSG00000267702	AP005131.6	0.877993	0.929871	-0.154421	-0.0138307	0.58233	0.723849	-0.555156	-0.0867291	0.423953	0.703135	-0.807244	-0.0801328
ENSG00000272746	AP005131.7	NA	NA	NA	NA	NA	NA	NA	NA	0.755661	0.893415	-0.313169	-0.0462966
ENSG00000283294	AP005212.4	0.0259703	0.0953132	-2.30557	-0.32572	0.00244963	0.0342338	-3.26604	-0.768193	NA	NA	NA	NA
ENSG00000279042	AP005242.4	0.0059164	0.0378144	-2.89465	-0.97781	NA	NA	NA	NA	NA	NA	NA	NA
ENSG00000266805	AP005432.1	NA	NA	NA	NA	NA	NA	NA	NA	0.978037	0.991595	-0.0276902	-0.00377491
ENSG00000228463	AP006222.1	0.155423	0.307341	1.44575	0.456429	0.930377	0.959159	-0.0880038	-0.0297031	0.0523139	0.25719	1.99561	0.591322
ENSG00000254815	AP006284.1	NA	NA	NA	NA	NA	NA	NA	NA	6.59e-05	0.00623183	-4.41844	-0.88903
ENSG00000255284	AP006621.3	0.0155123	0.0688236	2.51937	0.282414	0.669075	0.786632	0.431062	0.0765432	0.974596	0.990395	0.0320303	0.004967
ENSG00000279672	AP006621.5	0.536723	0.688431	0.62272	0.117358	0.857155	0.913075	0.181334	0.0380185	0.981138	0.992852	0.0237803	0.00394397
ENSG00000250397	AP006623.1	0.0643688	0.172443	-1.89788	-0.343478	0.0986677	0.230611	-1.69666	-0.376639	0.0062992	0.0836894	-2.87208	-0.310335
ENSG00000138660	AP1AR	0.587774	0.729835	0.546124	0.0482092	0.601123	0.737982	-0.527592	-0.0555382	0.652103	0.845569	0.454001	0.0293037
ENSG00000100280	AP1B1	0.0710048	0.184361	-1.85079	-0.109563	0.30577	0.476897	-1.0394	-0.10184	0.585992	0.808994	0.54877	0.0446564
ENSG00000166747	AP1G1	0.196365	0.3583	1.31213	0.0447599	0.393888	0.560327	0.863265	0.0452381	0.192202	0.479979	1.32483	0.0644328
ENSG00000213983	AP1G2	0.328874	0.503104	-0.987481	-0.120697	0.51278	0.666117	-0.661274	-0.0916655	0.364817	0.65667	0.915887	0.0818043
ENSG00000072958	AP1M1	0.664016	0.790678	-0.437361	-0.0366749	0.139445	0.286739	-1.51237	-0.185825	0.811884	0.919526	-0.239459	-0.0114543
ENSG00000106367	AP1S1	0.0728481	0.18744	-1.83838	-0.21899	4.58e-05	0.00753472	-4.6532	-0.770978	0.0239515	0.169491	-2.34047	-0.175336
ENSG00000182287	AP1S2	0.0252573	0.0934152	2.3174	0.190173	0.236776	0.404892	1.20379	0.14152	0.000244	0.0143303	-3.99991	-0.297787
ENSG00000152056	AP1S3	0.113966	0.251159	-1.61309	-0.179179	0.0302422	0.113309	-2.25895	-0.342063	0.00199941	0.04523	-3.29026	-0.589438
ENSG00000196961	AP2A1	0.00188411	0.018973	-3.30969	-0.20748	0.00339817	0.0392301	-3.1437	-0.341065	0.208576	0.500629	-1.27659	-0.0778109
ENSG00000183020	AP2A2	0.516718	0.672432	-0.65375	-0.0483374	0.0638171	0.174873	-1.91427	-0.207798	0.0451508	0.238699	2.06312	0.10539
ENSG00000006125	AP2B1	0.0958555	0.224743	-1.70224	-0.0879897	0.0354844	0.123095	-2.18766	-0.193367	0.147319	0.425846	-1.47557	-0.0590659
ENSG00000161203	AP2M1	0.113973	0.251159	-1.61305	-0.158676	0.0495708	0.150334	-2.03438	-0.290844	0.17074	0.455241	-1.39305	-0.0600655
ENSG00000042753	AP2S1	0.521342	0.675796	-0.646521	-0.0574222	0.37394	0.542329	-0.900669	-0.129274	0.185201	0.471452	-1.34641	-0.074386
ENSG00000132842	AP3B1	0.09444	0.222444	1.70978	0.138891	0.00941813	0.0606142	2.74836	0.312622	0.0144876	0.128421	2.54769	0.154328
ENSG00000103723	AP3B2	0.00116401	0.014262	-3.47697	-0.317791	0.0062143	0.0506203	-2.91253	-0.525052	0.960513	0.985701	-0.0497987	-0.00324138
ENSG00000065000	AP3D1	0.0860408	0.20918	-1.75655	-0.0793662	0.118938	0.259005	-1.59856	-0.0861218	0.486514	0.747774	0.701895	0.0407527
ENSG00000185009	AP3M1	0.0182915	0.0759123	2.45214	0.155301	0.0650756	0.176994	1.90481	0.118796	0.247248	0.545474	-1.17296	-0.0632975
ENSG00000070718	AP3M2	0.0605671	0.16626	-1.92675	-0.179896	0.00978702	0.0616735	-2.73296	-0.388709	0.28152	0.580893	-1.09056	-0.081662
ENSG00000177879	AP3S1	0.722799	0.83151	0.357028	0.0214435	0.375926	0.544325	-0.896888	-0.0763923	0.487076	0.748198	0.700985	0.0411076
ENSG00000157823	AP3S2	0.849787	0.913063	-0.190523	-0.0080988	0.43254	0.594454	-0.79404	-0.036907	0.634295	0.836536	-0.479089	-0.0175051
ENSG00000134262	AP4B1	0.206062	0.369978	-1.28367	-0.075916	0.137135	0.283448	-1.52155	-0.129897	0.950486	0.980962	0.0624588	0.00611657
ENSG00000081014	AP4E1	0.160789	0.313893	1.42678	0.0770655	0.023156	0.0978035	2.37543	0.195955	0.731908	0.883315	0.344816	0.0238772
ENSG00000221838	AP4M1	0.832404	0.9024	-0.212895	-0.0120056	0.0440151	0.139858	2.08957	0.166987	0.973752	0.990317	-0.033094	-0.00300946
ENSG00000100478	AP4S1	0.00313475	0.0258244	-3.12842	-0.221733	0.00373883	0.0410811	-3.10762	-0.330473	0.122658	0.388717	-1.57458	-0.0814842
ENSG00000254470	AP5B1	0.00293956	0.0249368	-3.15159	-0.159593	0.0862995	0.21157	-1.7651	-0.124963	0.00287869	0.0553016	-3.16043	-0.239725
ENSG00000053770	AP5M1	0.0087893	0.0482284	2.74392	0.218114	0.628273	0.757273	-0.488471	-0.0465586	0.286743	0.585077	-1.07864	-0.0850713
ENSG00000125843	AP5S1	0.411539	0.581434	-0.829173	-0.0392786	0.046201	0.144086	-2.06717	-0.148464	0.48482	0.747077	-0.704641	-0.0598911
ENSG00000242802	AP5Z1	0.318393	0.492742	-1.00935	-0.0546262	0.838357	0.900964	0.205524	0.0116753	0.396406	0.680522	0.856585	0.0572287
ENSG00000120868	APAF1	0.0114423	0.0566072	2.64095	0.188967	0.00322913	0.0381037	3.1629	0.249759	0.0237845	0.169027	2.34342	0.174045
ENSG00000107282	APBA1	0.0308828	0.106975	-2.23114	-0.196814	0.0014002	0.0275562	-3.47101	-0.455739	0.000236	0.0141531	-4.01138	-0.308204
ENSG00000034053	APBA2	0.00555867	0.036389	-2.91803	-0.22583	0.12006	0.260662	-1.59354	-0.265102	0.387882	0.674885	0.872284	0.0455265
ENSG00000011132	APBA3	0.292283	0.465868	1.06606	0.0996134	0.0107648	0.0645675	2.69461	0.302109	0.0525405	0.257758	1.99361	0.139394
ENSG00000166313	APBB1	0.0330914	0.111246	-2.20106	-0.150316	0.0983445	0.230045	-1.69835	-0.226912	0.345113	0.63758	-0.95457	-0.0523251
ENSG00000077420	APBB1IP	0.280271	0.45272	1.09334	0.308031	0.0367095	0.125593	2.17237	0.7594	NA	NA	NA	NA
ENSG00000163697	APBB2	0.704206	0.818493	-0.382159	-0.0286523	0.3116	0.482811	1.02676	0.0846649	0.058982	0.272	-1.93961	-0.140259
ENSG00000113108	APBB3	0.184246	0.343236	-1.34925	-0.0796433	0.0504463	0.151824	-2.02618	-0.152011	0.391195	0.677374	0.866158	0.074191
ENSG00000134982	APC	0.949165	0.971953	0.0641252	0.00350957	0.568717	0.712623	0.575396	0.0489328	0.37138	0.66211	0.903304	0.074209
ENSG00000115266	APC2	0.0959257	0.224779	-1.70187	-0.0955693	0.500843	0.656207	-0.680239	-0.0665379	0.484286	0.746753	0.705508	0.0647316
ENSG00000154856	APCDD1	0.191276	0.352156	1.3275	0.224632	0.413985	0.578336	0.826773	0.223417	0.682906	0.861888	0.411276	0.0733352
ENSG00000164062	APEH	0.0130833	0.0618303	-2.5878	-0.178101	0.0377907	0.127818	-2.15924	-0.125655	0.670274	0.854577	-0.4287	-0.0321407
ENSG00000100823	APEX1	0.734152	0.83893	-0.341795	-0.0244096	0.868837	0.920177	0.166356	0.0137854	0.59575	0.814628	-0.534484	-0.0430139
ENSG00000169188	APEX2	0.0820589	0.202855	1.78007	0.135385	0.105311	0.239801	1.66281	0.193296	0.519456	0.767963	0.649504	0.058776
ENSG00000117362	APH1A	0.892563	0.938843	0.135856	0.0119761	0.353203	0.522659	0.940945	0.133323	0.223941	0.519742	-1.23384	-0.102963
ENSG00000138613	APH1B	0.204512	0.368247	1.28815	0.111436	0.422119	0.58501	0.812315	0.112439	0.780935	0.906089	-0.279844	-0.0264454
ENSG00000166181	API5	0.562593	0.709032	0.583471	0.0268141	0.630929	0.759268	-0.484686	-0.0345366	0.889714	0.955957	0.139487	0.00788921
ENSG00000149089	APIP	0.00730461	0.0431743	2.81491	0.258441	0.0284959	0.109779	2.28516	0.308681	0.00481701	0.0719257	2.97245	0.274574
ENSG00000169621	APLF	0.172832	0.328804	-1.38596	-0.142972	0.337013	0.507867	-0.973488	-0.119516	NA	NA	NA	NA
ENSG00000171388	APLN	0.00095	0.0125048	3.54637	0.789352	0.012335	0.0691845	2.6393	0.870157	0.156718	0.439175	1.4413	0.303499
ENSG00000134817	APLNR	0.0107987	0.0546498	2.66374	1.13582	0.0602295	0.168493	1.94213	1.31914	0.00387815	0.0639959	3.05232	0.939968
ENSG00000105290	APLP1	0.0225889	0.0869969	-2.36452	-0.237849	0.0270215	0.10645	-2.30845	-0.39206	0.900798	0.960537	0.125389	0.0151966
ENSG00000084234	APLP2	0.106512	0.240251	-1.64826	-0.102903	0.322534	0.494247	-1.00349	-0.0939503	0.111227	0.370423	-1.62603	-0.0616034
ENSG00000101474	APMAP	0.498952	0.657399	0.681851	0.0443403	0.789293	0.869224	0.26929	0.0199613	0.114354	0.376356	1.61154	0.1373
ENSG00000244509	APOBEC3C	NA	NA	NA	NA	0.0298577	0.112567	2.2646	0.700039	NA	NA	NA	NA
ENSG00000130208	APOC1	0.542353	0.693169	0.614098	0.170259	0.57481	0.718056	-0.566308	-0.317169	NA	NA	NA	NA
ENSG00000189058	APOD	0.0371792	0.120161	2.1498	0.414483	0.00119403	0.0258625	3.52854	0.755749	0.0119634	0.117655	2.62416	0.4451
ENSG00000130203	APOE	0.253522	0.424972	-1.15718	-0.158209	0.632995	0.760703	-0.481746	-0.144568	0.436923	0.71326	-0.78469	-0.147872
ENSG00000100342	APOL1	0.0248842	0.0925743	2.32372	0.45715	0.0833811	0.206999	1.78245	0.43064	NA	NA	NA	NA
ENSG00000128335	APOL2	0.853442	0.915378	0.185831	0.0211102	0.269782	0.440108	1.12139	0.201464	0.840281	0.93304	0.202754	0.0178771
ENSG00000128284	APOL3	0.917869	0.9547	0.10372	0.0166197	0.0667315	0.17982	1.89261	0.458443	0.367752	0.658971	-0.910242	-0.177771
ENSG00000221963	APOL6	0.756385	0.854443	0.312196	0.0734063	0.361341	0.5305	0.924961	0.296068	0.967511	0.988018	-0.0409667	-0.00795147
ENSG00000178878	APOLD1	0.139393	0.287122	1.50565	0.37398	0.326362	0.498	0.995472	0.323843	0.356951	0.64879	0.931162	0.287399
ENSG00000184831	APOO	0.986918	0.993809	-0.0164917	-0.00151502	0.115393	0.254213	-1.61466	-0.196527	0.0189482	0.149463	-2.43828	-0.201578
ENSG00000155008	APOOL	0.663162	0.790119	0.438547	0.0249109	0.00560967	0.0484117	-2.95229	-0.166812	0.00379647	0.0634824	-3.0601	-0.323038
ENSG00000256053	APOPT1	0.129158	0.272641	-1.54683	-0.087333	0.680305	0.794904	0.415521	0.0279734	0.30559	0.602074	-1.03683	-0.0567537
ENSG00000142192	APP	0.171418	0.327256	-1.39064	-0.133881	0.0961103	0.226891	-1.7102	-0.237935	0.861927	0.943104	-0.174963	-0.0111519
ENSG00000062725	APPBP2	0.0162975	0.0706453	2.49933	0.117191	0.86402	0.917088	-0.172527	-0.0119567	0.189875	0.477014	-1.33193	-0.0765259
ENSG00000157500	APPL1	0.0427224	0.131929	2.0877	0.08117	0.2784	0.448107	1.10108	0.0716658	0.211417	0.503988	1.26851	0.0822919
ENSG00000136044	APPL2	0.0479346	0.14263	2.03544	0.207963	0.101407	0.234455	1.68248	0.246661	0.252259	0.550494	1.16042	0.0593096
ENSG00000198931	APRT	0.88792	0.935814	-0.141766	-0.016952	0.908462	0.945826	0.115817	0.0145744	0.332806	0.625194	-0.979474	-0.141136
ENSG00000214293	APTR	0.973052	0.985899	0.0339758	0.00336427	0.241125	0.409611	1.19247	0.160287	0.810293	0.918437	0.241525	0.0241075
ENSG00000137074	APTX	0.885968	0.934717	-0.144252	-0.00731894	0.644299	0.768402	-0.465736	-0.0290963	0.239842	0.53738	1.19183	0.0795046
ENSG00000240583	AQP1	0.104097	0.236747	1.66009	0.681845	0.0506739	0.152152	2.02407	1.24616	0.0199526	0.154157	2.41691	0.52085
ENSG00000178301	AQP11	0.00952809	0.0505353	-2.71264	-0.22458	0.0412615	0.134814	-2.11924	-0.257276	0.00738334	0.0913655	-2.81179	-0.205769
ENSG00000165272	AQP3	NA	NA	NA	NA	NA	NA	NA	NA	0.0126038	0.119955	-2.60345	-0.610561
ENSG00000171885	AQP4	0.00558908	0.0365725	2.91599	0.745604	0.299189	0.469862	1.05387	0.471073	0.0440397	0.235201	2.07442	0.573666
ENSG00000260372	AQP4-AS1	0.445624	0.610107	0.769732	0.130594	0.744659	0.840124	0.328284	0.0773057	NA	NA	NA	NA
ENSG00000165269	AQP7	NA	NA	NA	NA	NA	NA	NA	NA	1.3e-05	0.00258106	-4.92231	-1.03084
ENSG00000103569	AQP9	6.27e-05	0.00259541	4.43069	1.01682	NA	NA	NA	NA	NA	NA	NA	NA
ENSG00000021776	AQR	0.123925	0.265563	1.5689	0.0673566	0.561343	0.706947	0.586459	0.0357114	0.904971	0.962507	0.120088	0.00633077
ENSG00000169083	AR	0.0507747	0.148189	2.00901	0.277412	0.128738	0.272901	1.55598	0.415838	0.97461	0.990395	0.0320121	0.00580306
ENSG00000078061	ARAF	0.0130965	0.0618549	2.58739	0.259158	0.00736474	0.0538576	2.846	0.4226	0.122538	0.388503	1.5751	0.109277
ENSG00000186635	ARAP1	0.00133414	0.0153192	3.42996	0.324852	0.00147891	0.0281011	3.45118	0.49025	0.00248953	0.0508652	3.21247	0.229058
ENSG00000047365	ARAP2	0.540752	0.69164	-0.616545	-0.0567752	0.951697	0.971092	-0.0610127	-0.00632285	0.798726	0.913694	-0.256575	-0.0334065
ENSG00000120318	ARAP3	0.130101	0.273805	-1.54293	-0.269887	0.388979	0.555951	-0.872356	-0.16066	0.266437	0.565531	-1.12589	-0.233073
ENSG00000198576	ARC	0.000978	0.012709	-3.53642	-0.736486	0.0449282	0.141413	-2.0801	-0.578568	NA	NA	NA	NA
ENSG00000095139	ARCN1	0.289814	0.463365	1.0716	0.047314	0.259189	0.429659	1.147	0.079998	0.170449	0.454956	1.39402	0.062959
ENSG00000119682	AREL1	0.056275	0.158771	-1.96128	-0.108527	0.0234518	0.0982591	-2.36996	-0.201058	0.0034038	0.0601656	-3.09988	-0.157562
ENSG00000143761	ARF1	0.013593	0.0633832	-2.57253	-0.151143	0.0118026	0.0675587	-2.65728	-0.218335	0.364421	0.656445	0.91665	0.0408902
ENSG00000134287	ARF3	0.0039363	0.0296513	-3.04567	-0.221019	0.00459368	0.0443938	-3.02923	-0.339507	0.0362547	0.211778	-2.16143	-0.0869073
ENSG00000168374	ARF4	0.000244	0.00571232	3.99761	0.192613	0.200513	0.364012	1.30477	0.116084	0.0568176	0.267692	1.95716	0.11419
ENSG00000004059	ARF5	0.010488	0.0536215	-2.67518	-0.234943	0.0113057	0.0660864	-2.67476	-0.322074	0.0319657	0.198024	-2.21668	-0.171193
ENSG00000165527	ARF6	8.4e-05	0.00306451	4.33866	0.209577	0.0080778	0.0562368	2.8095	0.259183	0.294187	0.591594	-1.0619	-0.064497
ENSG00000101199	ARFGAP1	0.014733	0.0668171	-2.54019	-0.120065	0.925368	0.956271	-0.0943534	-0.00584036	0.524423	0.772035	0.641762	0.0441981
ENSG00000149182	ARFGAP2	0.0264898	0.0967188	-2.29713	-0.137485	0.148779	0.29905	-1.4765	-0.105777	0.854259	0.939905	0.184791	0.00920301
ENSG00000242247	ARFGAP3	2.35e-06	0.000511	5.43429	0.374486	0.00163858	0.0292351	3.41388	0.349469	0.00660581	0.0858698	2.85411	0.199381
ENSG00000066777	ARFGEF1	0.556357	0.70397	-0.592846	-0.0204646	0.696404	0.806813	-0.393419	-0.0227433	0.180423	0.465454	-1.3615	-0.0541276
ENSG00000124198	ARFGEF2	0.415954	0.585005	-0.821309	-0.0613201	0.849109	0.908036	-0.191673	-0.0218515	0.0611543	0.277515	-1.92255	-0.0952791
ENSG00000112379	ARFGEF3	0.000218	0.00534157	-4.03441	-0.206106	0.0233254	0.0980818	-2.37229	-0.28415	0.551276	0.788075	-0.600558	-0.0415941
ENSG00000164144	ARFIP1	4.27e-05	0.00211967	4.55088	0.282881	0.0809919	0.20319	1.79704	0.210708	0.024738	0.17199	2.3268	0.147529
ENSG00000132254	ARFIP2	0.198573	0.360827	-1.30556	-0.0775343	0.944969	0.967404	-0.0695246	-0.00640822	0.502154	0.757857	-0.676786	-0.0289175
ENSG00000101246	ARFRP1	0.150634	0.301327	-1.46311	-0.0670798	0.803946	0.879342	-0.25014	-0.0160347	0.974326	0.990395	-0.0323708	-0.00174183
ENSG00000081181	ARG2	0.00654645	0.0403506	2.85652	0.530157	0.12427	0.266975	1.57505	0.436846	0.0470429	0.243975	-2.04443	-0.306062
ENSG00000134884	ARGLU1	0.527404	0.681131	0.637097	0.0350328	0.787948	0.868352	-0.271053	-0.0172813	0.772286	0.902378	0.29121	0.0129097
ENSG00000175220	ARHGAP1	0.342874	0.517622	-0.958982	-0.0778802	0.719306	0.822474	0.362311	0.0453695	0.888593	0.955502	0.140915	0.0108979
ENSG00000071205	ARHGAP10	0.0927834	0.219715	1.71872	0.209647	0.259289	0.42973	1.14675	0.244436	0.397593	0.681317	0.854417	0.112937
ENSG00000198826	ARHGAP11A	0.501131	0.659254	0.678376	0.0879545	0.105099	0.239434	1.66386	0.37118	NA	NA	NA	NA
ENSG00000165322	ARHGAP12	0.0114003	0.0565136	2.6424	0.141008	0.0459628	0.14355	2.06956	0.209443	0.946469	0.979698	0.0675332	0.00443822
ENSG00000140750	ARHGAP17	0.00843911	0.0472041	2.7596	0.265158	0.00193839	0.0315702	3.35241	0.432844	0.00181937	0.0430307	3.32348	0.180339
ENSG00000146376	ARHGAP18	0.0279426	0.100182	2.27429	0.248238	0.243802	0.412863	1.18558	0.236086	0.0993998	0.3497	1.68402	0.29674
ENSG00000213390	ARHGAP19	0.176381	0.333179	1.37435	0.177332	0.341435	0.511276	0.964498	0.185572	0.00583511	0.0797921	2.90089	0.25209
ENSG00000269891	ARHGAP19-SLIT1	0.812995	0.890241	0.238007	0.0361988	0.249659	0.419222	-1.17069	-0.262593	NA	NA	NA	NA
ENSG00000137727	ARHGAP20	0.00374504	0.0288646	-3.06387	-0.354996	0.00132806	0.0270053	-3.49016	-0.558671	0.0012381	0.0344096	-3.45742	-0.23103
ENSG00000107863	ARHGAP21	0.381269	0.554094	-0.884548	-0.0664153	0.60798	0.742912	0.517636	0.0465366	0.301767	0.598607	1.04517	0.0740759
ENSG00000128805	ARHGAP22	0.977198	0.988532	-0.0287473	-0.00329927	0.11649	0.255731	1.60964	0.209568	9.47e-06	0.00214643	-5.01797	-0.849582
ENSG00000275832	ARHGAP23	0.676166	0.79819	-0.420537	-0.0364883	0.298169	0.468937	1.05613	0.136853	0.873223	0.948383	-0.160517	-0.0135311
ENSG00000138639	ARHGAP24	0.115554	0.253409	1.60584	0.228882	0.0834318	0.20705	1.78214	0.330666	NA	NA	NA	NA
ENSG00000163219	ARHGAP25	0.716355	0.826877	0.365711	0.0586283	0.0395781	0.131637	2.13826	0.486178	NA	NA	NA	NA
ENSG00000145819	ARHGAP26	0.20922	0.373534	-1.27461	-0.111969	0.195163	0.358047	-1.32081	-0.186565	1.29e-05	0.00258106	-4.92391	-0.403553
ENSG00000159314	ARHGAP27	0.098312	0.22825	1.68937	0.204963	0.622276	0.752558	0.497044	0.099244	0.0126585	0.12004	-2.60173	-0.416171
ENSG00000215769	ARHGAP27P1-BPTFP1-KPNA2P3	0.116633	0.255267	-1.60096	-0.124362	0.831123	0.896261	-0.214865	-0.020234	0.636281	0.837802	0.476276	0.0285065
ENSG00000088756	ARHGAP28	0.282607	0.45549	1.08797	0.164693	0.932542	0.960411	-0.0852606	-0.0189733	NA	NA	NA	NA
ENSG00000137962	ARHGAP29	0.0404698	0.127036	2.11203	0.260973	0.597117	0.735526	0.533432	0.0995321	0.0711269	0.2973	-1.85029	-0.145272
ENSG00000186517	ARHGAP30	0.0384376	0.122836	2.13502	0.581365	0.00653091	0.0514964	2.89314	0.981731	NA	NA	NA	NA
ENSG00000031081	ARHGAP31	0.0786675	0.197265	1.80086	0.254347	0.125295	0.268606	1.57063	0.335934	0.66511	0.85303	-0.435862	-0.0690889
ENSG00000134909	ARHGAP32	0.0001	0.00338027	-4.28256	-0.433786	0.00106037	0.0244999	-3.57121	-0.605026	0.0123712	0.118628	-2.61086	-0.304812
ENSG00000004777	ARHGAP33	0.000117	0.0036387	-4.23253	-0.289419	0.00204446	0.0320249	-3.33283	-0.374716	0.194742	0.482861	1.31715	0.110889
ENSG00000160007	ARHGAP35	0.448381	0.612575	0.765044	0.0453037	0.786969	0.867525	0.272337	0.0216187	0.293134	0.590822	1.06425	0.0457832
ENSG00000147799	ARHGAP39	0.0098269	0.0515522	-2.70062	-0.16381	0.663914	0.78287	0.43824	0.0505641	0.715668	0.875787	0.366655	0.0252416
ENSG00000089820	ARHGAP4	0.24246	0.412731	1.185	0.193425	0.0419554	0.136137	2.11161	0.525251	0.385889	0.673283	-0.875986	-0.144893
ENSG00000165895	ARHGAP42	0.0212228	0.0831338	2.39061	0.344332	0.0729005	0.190467	1.84931	0.363653	0.00736394	0.0913655	2.8128	0.390349
ENSG00000006740	ARHGAP44	0.0223662	0.0864171	-2.36867	-0.238915	0.0408836	0.13421	-2.12345	-0.388908	0.817552	0.922986	-0.232107	-0.0107346
ENSG00000180448	ARHGAP45	0.0202073	0.0808267	2.41101	0.565991	0.0125521	0.0696507	2.63217	0.799395	0.0840725	0.322969	1.76835	0.306316
ENSG00000100852	ARHGAP5	0.0250892	0.0930421	2.32024	0.231722	0.141509	0.289101	1.50428	0.195096	0.792312	0.911915	0.264947	0.0212405
ENSG00000258655	ARHGAP5-AS1	0.148697	0.299241	1.47025	0.205487	0.711186	0.816576	0.373298	0.0683341	0.164495	0.447746	-1.41415	-0.193628
ENSG00000047648	ARHGAP6	0.260437	0.431734	1.14023	0.162638	0.370369	0.539064	0.907499	0.237253	0.464258	0.731797	-0.738418	-0.127939
ENSG00000123329	ARHGAP9	0.00161217	0.0172679	3.36425	0.700471	8.66e-05	0.00951339	4.43927	1.07798	0.402254	0.685406	-0.845939	-0.11358
ENSG00000141522	ARHGDIA	0.0177714	0.0748647	-2.46398	-0.158417	0.0652545	0.177298	-1.90348	-0.206403	0.954068	0.98228	0.0579347	0.00412242
ENSG00000111348	ARHGDIB	0.129585	0.273279	1.54506	0.314056	0.088326	0.214733	1.75335	0.464598	0.012862	0.121112	2.59538	0.606407
ENSG00000242173	ARHGDIG	0.0293889	0.103666	-2.25258	-0.243203	0.0495399	0.150295	-2.03467	-0.450894	0.362418	0.654503	0.920522	0.12903
ENSG00000076928	ARHGEF1	0.133568	0.27874	1.52878	0.172433	0.00398995	0.0420262	3.08296	0.480806	0.0239471	0.169491	2.34054	0.194914
ENSG00000104728	ARHGEF10	0.0116923	0.0573517	2.63242	0.321352	0.00589195	0.0495963	2.93325	0.455239	0.425715	0.704229	0.804157	0.163489
ENSG00000074964	ARHGEF10L	0.00957205	0.0507161	2.71085	0.148403	0.0368329	0.125816	2.17085	0.189933	0.0117683	0.116493	2.63067	0.191106
ENSG00000132694	ARHGEF11	0.00173776	0.0180177	-3.33805	-0.188316	0.157291	0.310491	-1.44532	-0.141299	0.941048	0.977584	0.0743843	0.0031357
ENSG00000196914	ARHGEF12	0.252481	0.423839	1.15976	0.0624736	0.67704	0.792323	-0.420029	-0.0330734	0.624575	0.830671	0.492911	0.027359
ENSG00000198844	ARHGEF15	NA	NA	NA	NA	0.30776	0.478859	1.03507	0.237032	NA	NA	NA	NA
ENSG00000130762	ARHGEF16	0.0360173	0.117842	2.16384	0.325783	NA	NA	NA	NA	NA	NA	NA	NA
ENSG00000110237	ARHGEF17	0.00592856	0.0378563	2.89388	0.153998	0.712003	0.817186	0.37219	0.0275335	0.515759	0.765809	0.65529	0.0366604
ENSG00000104880	ARHGEF18	0.109671	0.244942	-1.63312	-0.0709664	0.723094	0.825251	-0.3572	-0.0221942	0.371821	0.66211	-0.902463	-0.0608796
ENSG00000116584	ARHGEF2	7.87e-06	0.000859	-5.06987	-0.369499	0.00257955	0.0347893	-3.24685	-0.291565	0.898585	0.959671	0.128202	0.00644203
ENSG00000240771	ARHGEF25	0.0925705	0.219312	-1.71988	-0.145792	0.429694	0.591878	-0.799006	-0.152573	0.0173623	0.141778	-2.47421	-0.176653
ENSG00000114790	ARHGEF26	0.0736368	0.188807	1.83315	0.278149	0.337604	0.508145	0.972281	0.259299	0.563679	0.795616	0.581875	0.0987411
ENSG00000243069	ARHGEF26-AS1	0.214179	0.379797	1.2606	0.208315	0.851205	0.909444	-0.188978	-0.0448602	0.321893	0.616297	1.00208	0.20639
ENSG00000214944	ARHGEF28	0.708792	0.821535	0.375939	0.0441603	0.720187	0.823051	-0.36112	-0.0790483	0.439347	0.714811	-0.780518	-0.159771
ENSG00000163947	ARHGEF3	0.874069	0.927118	0.159429	0.0193526	0.782821	0.865075	-0.27778	-0.0638877	0.222728	0.518564	-1.23713	-0.0933481
ENSG00000214694	ARHGEF33	0.313099	0.487145	-1.02059	-0.0852403	0.703005	0.811755	-0.384414	-0.0535722	0.0051262	0.0746196	-2.94933	-0.580287
ENSG00000183111	ARHGEF37	0.319972	0.494193	1.00603	0.160678	0.00979016	0.0616735	2.73283	0.526435	0.665656	0.853248	-0.435104	-0.0471711
ENSG00000136002	ARHGEF4	0.886646	0.935154	-0.143389	-0.00847303	0.675164	0.790786	0.422622	0.0381725	0.0153444	0.133085	2.5245	0.238498
ENSG00000165801	ARHGEF40	0.00720142	0.0427939	2.82033	0.353205	0.0332088	0.118957	2.21737	0.517458	0.426293	0.704688	0.803146	0.0617912
ENSG00000129675	ARHGEF6	0.00829733	0.0466937	2.76612	0.302945	0.0163246	0.0800809	2.52362	0.389898	0.160798	0.44298	1.42693	0.220824
ENSG00000102606	ARHGEF7	0.47731	0.638606	-0.716838	-0.0401773	0.103303	0.236864	-1.67285	-0.172569	0.170545	0.454956	1.3937	0.080092
ENSG00000131089	ARHGEF9	0.00292763	0.0248768	-3.15305	-0.359775	0.0008	0.0221402	-3.67184	-0.633207	0.0295966	0.191539	-2.25008	-0.12081
ENSG00000117713	ARID1A	0.383592	0.556143	0.880203	0.0413725	0.0935749	0.223024	1.72392	0.125203	0.737488	0.885127	0.337351	0.0124829
ENSG00000049618	ARID1B	0.456478	0.619968	0.751374	0.0280872	0.391973	0.558599	0.866802	0.043158	0.370352	0.66156	0.905265	0.0394205
ENSG00000189079	ARID2	0.239642	0.409202	1.19223	0.0855142	0.0170231	0.082204	2.5061	0.242361	0.452444	0.724203	-0.758215	-0.0359065
ENSG00000116017	ARID3A	0.412734	0.582214	0.827039	0.0703138	0.086632	0.212049	1.76316	0.184285	0.738908	0.885885	0.335454	0.0274432
ENSG00000179361	ARID3B	0.95947	0.978313	-0.0511132	-0.00427594	0.342648	0.512485	0.962045	0.111289	9.33e-06	0.00214643	5.02259	0.336187
ENSG00000032219	ARID4A	0.25748	0.428632	-1.14744	-0.0622336	0.157604	0.310858	-1.4442	-0.0845695	0.784106	0.907638	0.275685	0.0169132
ENSG00000054267	ARID4B	0.564106	0.710175	-0.581203	-0.0304549	0.36499	0.533998	0.917868	0.0574492	0.379287	0.668266	0.888332	0.0509611
ENSG00000196843	ARID5A	0.0539444	0.154297	1.98099	0.23714	0.0400932	0.132853	2.13236	0.407278	0.162685	0.44471	1.42037	0.321288
ENSG00000150347	ARID5B	0.193499	0.354636	1.32075	0.0925782	0.405151	0.570144	0.842675	0.124709	0.52743	0.774544	0.637093	0.0903361
ENSG00000166233	ARIH1	0.960865	0.979181	0.0493518	0.00242302	0.100657	0.233405	-1.68633	-0.129324	0.490227	0.750204	0.695894	0.0440182
ENSG00000177479	ARIH2	0.452878	0.616694	0.757435	0.0401736	0.214853	0.380275	1.26332	0.0850723	0.120277	0.385785	1.58497	0.0601012
ENSG00000120805	ARL1	0.751045	0.850964	-0.319279	-0.0197203	0.102285	0.235457	-1.678	-0.141404	0.0103375	0.108382	-2.68169	-0.159372
ENSG00000175414	ARL10	0.642646	0.77394	0.467263	0.0316849	0.521564	0.673692	-0.647473	-0.0599007	0.0384184	0.217223	2.13571	0.16904
ENSG00000169379	ARL13B	0.20655	0.3704	1.28226	0.116445	0.45382	0.61493	0.757528	0.117664	0.0539464	0.261797	1.98136	0.145274
ENSG00000152219	ARL14EP	0.513553	0.669436	0.658717	0.0412908	0.222796	0.38894	-1.24125	-0.107979	0.589406	0.811208	-0.543759	-0.040662
ENSG00000185305	ARL15	0.405782	0.576367	0.839505	0.0854759	0.268793	0.43924	-1.12375	-0.143714	0.128612	0.398324	1.54931	0.126656
ENSG00000214087	ARL16	0.00294624	0.024966	-3.15077	-0.182332	0.00157087	0.0286343	-3.42925	-0.224678	0.00103376	0.0308316	-3.51939	-0.228902
ENSG00000185829	ARL17A	0.375056	0.548357	0.896253	0.148885	0.0987606	0.230669	1.69617	0.353296	0.392618	0.678422	0.863536	0.135482
ENSG00000228696	ARL17B	0.634173	0.767759	-0.479237	-0.095246	0.463013	0.622731	0.742068	0.175564	0.896162	0.958987	-0.131282	-0.0279079
ENSG00000213465	ARL2	0.927046	0.959514	0.0920948	0.00714607	0.287755	0.45765	-1.07954	-0.0955098	0.0866266	0.327425	-1.75345	-0.137092
ENSG00000102931	ARL2BP	0.565036	0.711005	0.579812	0.0273462	0.517048	0.669171	-0.654552	-0.0499392	0.878198	0.950477	-0.154166	-0.00813963
ENSG00000138175	ARL3	0.00276437	0.0239791	-3.17366	-0.160602	0.00826379	0.0568014	-2.80047	-0.211233	0.0765466	0.309403	-1.81457	-0.0984128
ENSG00000122644	ARL4A	0.461805	0.624927	-0.742458	-0.0994836	0.276395	0.446285	-1.10577	-0.19392	0.00166222	0.0409869	-3.35513	-0.49898
ENSG00000218996	ARL4AP5	NA	NA	NA	NA	NA	NA	NA	NA	0.202516	0.491955	-1.2941	-0.169896
ENSG00000188042	ARL4C	0.443949	0.60906	-0.772588	-0.0949555	0.0533007	0.156932	-2.00029	-0.428496	0.00217262	0.0474386	-3.26089	-0.432171
ENSG00000175906	ARL4D	0.000167	0.00454105	-4.12025	-0.721495	0.000153	0.0114057	-4.24689	-0.784826	0.348216	0.640721	-0.948383	-0.150561
ENSG00000162980	ARL5A	1.49e-05	0.00109796	4.87463	0.301656	0.0922429	0.220716	1.73125	0.207739	0.186556	0.472776	-1.34219	-0.0963893
ENSG00000165997	ARL5B	0.148852	0.299474	1.46968	0.11614	0.513595	0.666636	-0.659989	-0.0572611	0.839513	0.93282	0.203742	0.0167058
ENSG00000113966	ARL6	0.757282	0.854859	-0.311008	-0.032614	0.0628788	0.173025	-1.92142	-0.23694	0.0220113	0.162162	-2.37599	-0.151242
ENSG00000170540	ARL6IP1	0.0470021	0.140906	-2.04441	-0.128906	0.0035393	0.0398099	-3.12835	-0.29265	0.242211	0.539734	-1.18575	-0.113555
ENSG00000182196	ARL6IP4	0.0272013	0.0983142	-2.28581	-0.131512	0.447252	0.608332	-0.768687	-0.0621425	0.415856	0.696034	-0.821539	-0.0488153
ENSG00000144746	ARL6IP5	0.115269	0.253037	1.60713	0.115044	0.903851	0.942574	0.121679	0.0113198	0.812358	0.919752	-0.238843	-0.0207706
ENSG00000177917	ARL6IP6	0.00190103	0.0190561	3.30655	0.396505	0.0143349	0.0748706	2.5776	0.470598	0.00178506	0.0426207	3.33016	0.276525
ENSG00000143862	ARL8A	0.00589189	0.037733	-2.89621	-0.177277	0.0670366	0.180317	-1.89038	-0.169896	0.114452	0.376426	-1.61109	-0.071072
ENSG00000134108	ARL8B	0.952306	0.973939	0.060158	0.00402088	0.0304243	0.113609	-2.25629	-0.198061	0.0266462	0.1793	-2.29519	-0.144413
ENSG00000104442	ARMC1	0.702109	0.817049	-0.385009	-0.0200854	0.425188	0.587759	-0.806906	-0.0539744	0.408367	0.690428	-0.834911	-0.0536285
ENSG00000170632	ARMC10	0.554324	0.702059	0.595914	0.0349412	0.734825	0.833369	-0.341435	-0.0255234	0.319505	0.614379	1.00709	0.0639999
ENSG00000118690	ARMC2	0.445186	0.609786	-0.770477	-0.0437412	0.0219266	0.0948296	-2.39886	-0.201363	0.685965	0.863011	-0.407075	-0.0334429
ENSG00000140691	ARMC5	0.551901	0.700431	-0.599578	-0.0398175	0.141083	0.288511	-1.50595	-0.106388	0.628557	0.833255	-0.487236	-0.0355815
ENSG00000105676	ARMC6	0.186895	0.346383	-1.34098	-0.0772094	0.929228	0.958537	0.0894601	0.00774191	0.175097	0.459828	-1.37869	-0.111712
ENSG00000125449	ARMC7	0.799295	0.881976	-0.255822	-0.0183952	0.243788	0.412863	1.18561	0.11301	0.803505	0.915439	0.250351	0.0148431
ENSG00000114098	ARMC8	0.0956517	0.224368	1.70332	0.064104	0.462202	0.622136	0.743426	0.049713	0.972908	0.990068	0.0341593	0.00156687
ENSG00000135931	ARMC9	0.074919	0.191076	-1.82475	-0.131903	0.318897	0.490508	-1.01117	-0.137627	0.963115	0.986625	0.0465142	0.00225897
ENSG00000126947	ARMCX1	0.370288	0.543279	-0.905321	-0.0459223	0.298333	0.469012	-1.05576	-0.0704261	0.796293	0.913155	-0.259749	-0.0203626
ENSG00000184867	ARMCX2	0.0754626	0.192	-1.82122	-0.123064	0.291724	0.461927	-1.07055	-0.118841	0.777777	0.904236	-0.28399	-0.01832
ENSG00000102401	ARMCX3	0.400335	0.571002	0.849362	0.0467816	0.707134	0.81427	0.378797	0.030323	0.882522	0.952192	-0.14865	-0.0102044
ENSG00000196440	ARMCX4	0.00799883	0.0456987	-2.7802	-0.209366	0.0182752	0.0853565	-2.47627	-0.269257	0.396314	0.680441	-0.856754	-0.0657388
ENSG00000125962	ARMCX5	0.000678	0.0102669	-3.66052	-0.423092	0.00725489	0.0537401	-2.85192	-0.390275	0.0649146	0.286972	-1.8942	-0.203784
ENSG00000271147	ARMCX5-GPRASP2	0.168352	0.323288	-1.40088	-0.140096	0.312801	0.483911	-1.02418	-0.145697	0.629637	0.83385	-0.485701	-0.0516694
ENSG00000198960	ARMCX6	0.00108386	0.0136009	3.50144	0.27662	0.000185	0.0121747	4.18179	0.44137	0.051117	0.254949	2.00631	0.237599
ENSG00000198520	ARMH1	0.631748	0.766051	0.482677	0.0693794	0.808952	0.88252	0.24362	0.0469545	NA	NA	NA	NA
ENSG00000120029	ARMH3	0.433069	0.600339	0.791297	0.0424967	0.0621489	0.171754	1.92705	0.0976036	0.725974	0.881134	-0.352776	-0.0156322
ENSG00000139971	ARMH4	0.00127386	0.0149267	-3.44593	-0.203098	2.74e-05	0.00611705	-4.82432	-0.479032	1.2e-05	0.00253471	-4.94526	-0.763869
ENSG00000146476	ARMT1	0.0372739	0.120391	2.14867	0.202541	0.917339	0.951409	0.104541	0.0122565	0.540809	0.782342	-0.616492	-0.0481969
ENSG00000143437	ARNT	0.352281	0.526788	0.940263	0.0456981	0.32896	0.500441	0.990065	0.0633409	0.339394	0.632445	0.966067	0.0492334
ENSG00000172379	ARNT2	0.0214702	0.0838602	-2.38578	-0.152812	0.00408959	0.0423624	-3.07358	-0.292079	0.496892	0.754883	-0.685185	-0.06086
ENSG00000133794	ARNTL	0.267407	0.439082	1.12347	0.0894602	0.766113	0.854789	0.299794	0.0478167	0.0692271	0.293883	1.86336	0.141305
ENSG00000029153	ARNTL2	0.0674154	0.178044	-1.87577	-0.187233	0.119422	0.259761	-1.59639	-0.299424	0.00183273	0.0432111	-3.32091	-0.386331
ENSG00000241685	ARPC1A	0.634085	0.767737	0.479362	0.0265769	0.636784	0.762773	0.476365	0.0392757	0.653578	0.846658	0.451937	0.0197553
ENSG00000130429	ARPC1B	0.00181242	0.0185052	3.32331	0.60166	0.00643551	0.051323	2.89889	0.786733	0.167919	0.451551	1.4025	0.247271
ENSG00000163466	ARPC2	0.245026	0.415492	-1.17846	-0.066424	0.508033	0.662251	-0.668787	-0.056323	0.423261	0.702778	-0.80846	-0.0449918
ENSG00000111229	ARPC3	0.0514494	0.149748	2.00292	0.0972276	0.429136	0.591367	0.799981	0.069391	0.462045	0.730064	0.742105	0.0430559
ENSG00000241553	ARPC4	0.839423	0.906896	-0.203849	-0.0147499	0.646998	0.770246	-0.461932	-0.0424716	0.472327	0.738106	-0.725063	-0.0534399
ENSG00000250151	ARPC4-TTLL3	0.124748	0.266733	1.56538	0.206945	0.380132	0.548267	0.888926	0.182484	NA	NA	NA	NA
ENSG00000162704	ARPC5	0.316526	0.490791	1.0133	0.0532737	0.0957989	0.226508	1.71187	0.173007	0.481789	0.74501	0.709568	0.0488529
ENSG00000136950	ARPC5L	0.262984	0.434652	-1.13407	-0.10512	0.180957	0.341106	-1.36511	-0.157596	0.0206127	0.156449	-2.40339	-0.189816
ENSG00000242498	ARPIN	0.997483	0.998456	0.00317288	0.000237	0.234797	0.402499	1.20899	0.154257	0.487178	0.748198	-0.70082	-0.0555918
ENSG00000250021	ARPIN-AP3S2	0.374829	0.548076	0.896685	0.0987995	0.216303	0.381639	-1.25924	-0.165848	0.612089	0.82333	0.510808	0.0690372
ENSG00000128989	ARPP19	0.00208522	0.0202307	-3.27397	-0.235627	8.41e-06	0.00437469	-5.21632	-0.527177	0.7511	0.890959	0.319221	0.0207853
ENSG00000172995	ARPP21	0.00075	0.0108793	-3.6267	-0.362934	3.63e-06	0.00344409	-5.4931	-0.974552	0.989065	0.994876	-0.0137851	-0.000716
ENSG00000137486	ARRB1	0.257657	0.428775	-1.147	-0.0634534	0.0613954	0.170631	-1.93292	-0.171631	0.0829558	0.321297	1.77498	0.0910856
ENSG00000141480	ARRB2	0.115599	0.253473	-1.60563	-0.130302	0.102738	0.236248	1.6757	0.177179	0.0294366	0.191056	2.25242	0.101306
ENSG00000197070	ARRDC1	0.0654221	0.174214	-1.89013	-0.134687	0.29217	0.46244	-1.06954	-0.100924	0.057968	0.269722	1.94777	0.180247
ENSG00000203993	ARRDC1-AS1	0.0252899	0.0934661	2.31686	0.137765	0.000865	0.0228605	3.64381	0.267291	0.920885	0.968948	0.0999022	0.00713889
ENSG00000105643	ARRDC2	0.059822	0.164861	1.93259	0.349438	0.00401907	0.0421238	3.0802	0.580982	0.00764669	0.0926831	2.7984	0.614775
ENSG00000113369	ARRDC3	0.94326	0.96913	0.0715855	0.0111306	0.54206	0.690903	0.615745	0.115336	0.735897	0.884463	-0.339477	-0.0335337
ENSG00000140450	ARRDC4	0.469924	0.63219	0.728982	0.133223	0.11839	0.258248	1.60102	0.525895	0.22308	0.518901	-1.23618	-0.121021
ENSG00000100299	ARSA	0.729428	0.835826	-0.348125	-0.0218062	0.296618	0.467381	1.05958	0.0787786	0.624888	0.830795	-0.492463	-0.0647095
ENSG00000113273	ARSB	0.595181	0.735533	0.535286	0.0309332	0.590174	0.729919	0.5436	0.0467704	0.160355	0.44268	1.42847	0.0972269
ENSG00000006756	ARSD	0.970422	0.985008	0.0372937	0.00609873	0.956628	0.974179	0.0547783	0.0147424	0.338386	0.63119	-0.968108	-0.206648
ENSG00000141337	ARSG	0.0019412	0.019283	-3.2992	-0.429954	0.00105308	0.0244999	-3.57368	-0.49743	0.0253861	0.175042	-2.31582	-0.412252
ENSG00000180801	ARSJ	0.672579	0.795941	0.425491	0.0628507	0.179571	0.339253	-1.36958	-0.21207	0.0369248	0.213365	-2.15332	-0.30896
ENSG00000164291	ARSK	0.000275	0.00607622	3.95876	0.485835	0.0525984	0.155551	2.00654	0.233795	0.0356986	0.210174	2.16825	0.215757
ENSG00000156219	ART3	0.228495	0.396768	-1.22147	-0.24737	0.94772	0.968804	0.0660442	0.017361	0.010992	0.112358	-2.6576	-0.882577
ENSG00000173409	ARV1	0.790505	0.876334	-0.267297	-0.0195916	0.00327895	0.0384522	-3.15715	-0.269784	0.78164	0.906551	-0.278918	-0.0243493
ENSG00000099889	ARVCF	0.417416	0.586188	0.818717	0.0850583	0.322498	0.494247	1.00357	0.154053	0.77479	0.902853	-0.287915	-0.0305137
ENSG00000004848	ARX	0.762793	0.858338	0.303717	0.0338238	0.116056	0.255222	-1.61162	-0.2319	NA	NA	NA	NA
ENSG00000214435	AS3MT	0.517197	0.672802	0.652999	0.0684689	0.820196	0.889365	0.229013	0.027292	0.0259771	0.177251	2.30603	0.266109
ENSG00000104763	ASAH1	0.0441945	0.1352	2.0724	0.135121	0.116318	0.25554	1.61042	0.239575	0.197538	0.485998	1.30878	0.0702528
ENSG00000204147	ASAH2B	0.206306	0.370071	-1.28296	-0.169305	0.159948	0.314199	-1.43586	-0.281311	0.0981233	0.347269	-1.69061	-0.279341
ENSG00000153317	ASAP1	0.00254767	0.0229127	-3.20286	-0.161669	0.106796	0.242018	-1.65549	-0.137753	0.0257644	0.176439	2.30953	0.133281
ENSG00000280543	ASAP1-IT2	0.556067	0.703745	-0.593284	-0.0651865	0.829404	0.895107	0.217089	0.0220321	0.0697882	0.29482	1.85947	0.273508
ENSG00000151693	ASAP2	0.148329	0.298695	-1.47162	-0.0936571	0.0100694	0.0623194	-2.72153	-0.249304	0.00268941	0.0533139	-3.18485	-0.201954
ENSG00000088280	ASAP3	0.0455012	0.137888	2.05918	0.247671	0.197588	0.360663	1.3135	0.237647	0.050348	0.253354	2.0133	0.276848
ENSG00000065802	ASB1	0.0933322	0.220544	-1.71574	-0.0854259	0.169379	0.325884	-1.40326	-0.104689	0.665699	0.853248	-0.435044	-0.0199441
ENSG00000196372	ASB13	0.170796	0.326294	-1.3927	-0.109145	0.536642	0.686444	0.624069	0.0811442	0.0350933	0.207965	-2.17579	-0.25717
ENSG00000161664	ASB16	NA	NA	NA	NA	NA	NA	NA	NA	0.280842	0.580404	-1.09212	-0.133024
ENSG00000267080	ASB16-AS1	0.472579	0.634376	0.724604	0.0732534	0.252717	0.422735	1.16302	0.151263	0.358205	0.649973	-0.928711	-0.0782281
ENSG00000100628	ASB2	0.0181439	0.075627	-2.45547	-0.49199	0.822352	0.890856	-0.226219	-0.0986508	NA	NA	NA	NA
ENSG00000115239	ASB3	0.134946	0.280883	1.52323	0.0917936	0.99198	0.99476	0.0101236	0.000742	0.14199	0.418015	1.49578	0.0878332
ENSG00000148331	ASB6	0.721043	0.830173	-0.359391	-0.0211416	0.243717	0.41281	-1.1858	-0.0750964	0.382441	0.670684	-0.882418	-0.0503671
ENSG00000183475	ASB7	0.0380859	0.122118	2.13911	0.0981539	0.325192	0.496683	0.997916	0.062794	0.0827562	0.320928	1.77617	0.0976905
ENSG00000177981	ASB8	0.440078	0.606181	-0.779212	-0.0413761	0.0178891	0.0845186	-2.48526	-0.145658	0.258345	0.557067	-1.14543	-0.0604215
ENSG00000138303	ASCC1	0.00326862	0.0263906	3.11331	0.213458	0.00049	0.0181755	3.84439	0.34673	0.0136832	0.125168	2.57064	0.158101
ENSG00000100325	ASCC2	0.949145	0.971953	0.0641497	0.00546069	0.0431607	0.138308	2.0986	0.230407	0.00565762	0.0783352	2.91248	0.252969
ENSG00000112249	ASCC3	0.562863	0.709194	-0.583066	-0.0289118	0.489067	0.645424	-0.699194	-0.0529044	0.145125	0.423023	-1.48382	-0.059616
ENSG00000139352	ASCL1	0.00607475	0.0384751	2.88472	0.423849	0.468823	0.626989	0.732389	0.172863	0.26893	0.568181	1.11995	0.257292
ENSG00000111875	ASF1A	0.056282	0.158771	1.96122	0.137507	0.243943	0.413008	-1.18522	-0.118773	0.43462	0.71166	-0.788664	-0.0708984
ENSG00000141505	ASGR1	0.179295	0.336989	1.36495	0.167688	0.848934	0.908036	0.191899	0.0348764	0.172104	0.456696	-1.38853	-0.14159
ENSG00000116539	ASH1L	0.500156	0.65835	-0.679929	-0.0304301	0.650669	0.773084	-0.456768	-0.031112	0.24471	0.54292	1.17938	0.054765
ENSG00000235919	ASH1L-AS1	0.00440439	0.0315857	-3.00442	-0.244126	0.184278	0.34539	-1.35452	-0.143114	0.227411	0.523777	1.22449	0.107687
ENSG00000129691	ASH2L	0.0269275	0.0977375	-2.29014	-0.162957	0.069348	0.184348	-1.87384	-0.174207	0.177575	0.462566	-1.37064	-0.118372
ENSG00000110881	ASIC1	0.170121	0.325426	-1.39495	-0.0852282	0.0269392	0.106306	-2.30978	-0.22834	0.966445	0.987525	0.0423122	0.00313686
ENSG00000108684	ASIC2	0.0475433	0.141893	-2.03918	-0.229885	0.110123	0.246901	-1.63938	-0.380717	0.482376	0.745459	0.708612	0.0946381
ENSG00000213199	ASIC3	0.442872	0.608504	-0.774428	-0.087292	0.992919	0.995235	0.00893805	0.00116765	0.328801	0.622483	-0.98771	-0.114968
ENSG00000072182	ASIC4	0.197723	0.359808	-1.30808	-0.152727	0.0584443	0.16506	-1.95654	-0.268469	0.000411	0.0184878	3.82929	0.646414
ENSG00000126522	ASL	0.225676	0.393382	-1.22903	-0.127618	0.782791	0.865075	0.277819	0.0374091	0.416772	0.696977	-0.819913	-0.0894437
ENSG00000169093	ASMTL	0.02882	0.102389	-2.26101	-0.214426	0.0210423	0.0929134	-2.41647	-0.22431	0.0629663	0.282505	-1.9087	-0.181038
ENSG00000236017	ASMTL-AS1	0.744601	0.846526	0.327848	0.0423826	0.158138	0.311571	1.44229	0.217322	0.250321	0.548717	1.16525	0.188539
ENSG00000198356	ASNA1	0.549774	0.698537	0.602801	0.0390118	0.545832	0.693693	0.609974	0.0507456	0.675994	0.858295	0.420794	0.0226084
ENSG00000070669	ASNS	0.0983419	0.228278	-1.68922	-0.190212	0.0971027	0.228305	-1.70491	-0.323309	0.647992	0.844134	0.459767	0.0279434
ENSG00000138381	ASNSD1	0.180893	0.338999	1.35985	0.0738289	0.414872	0.579153	0.825189	0.0665098	0.898542	0.959671	-0.128256	-0.0111439
ENSG00000108381	ASPA	0.967341	0.983307	-0.0411799	-0.00970662	0.218558	0.384318	1.25295	0.334618	0.149229	0.428735	1.46847	0.290342
ENSG00000204653	ASPDH	0.0772359	0.194951	-1.80987	-0.249083	0.00748401	0.0542756	-2.83967	-0.539847	0.336476	0.628952	0.971983	0.220752
ENSG00000198363	ASPH	0.250256	0.421482	1.1653	0.115613	0.806711	0.880996	0.246537	0.0396116	0.994443	0.997278	-0.00700535	-0.000407
ENSG00000174939	ASPHD1	0.00187201	0.0189005	-3.31196	-0.373282	0.0122052	0.0688495	-2.64362	-0.432061	0.0369868	0.213421	-2.15258	-0.223535
ENSG00000128203	ASPHD2	0.470814	0.633166	-0.727513	-0.0972262	0.00898892	0.0591171	-2.76701	-0.517832	0.0605664	0.276133	-1.92711	-0.122582
ENSG00000244617	ASPRV1	0.372194	0.545259	0.901687	0.0946395	0.0789554	0.200067	1.80976	0.216739	0.999077	0.999429	0.00116309	0.000105
ENSG00000169696	ASPSCR1	0.438211	0.605117	0.782421	0.0466505	0.0935247	0.222939	1.72419	0.148284	0.241221	0.538964	-1.18828	-0.119002
ENSG00000162174	ASRGL1	0.939412	0.966788	-0.0764506	-0.0079647	0.215842	0.381269	-1.26054	-0.184419	0.0502781	0.253172	2.01394	0.127328
ENSG00000130707	ASS1	0.80401	0.884682	-0.249681	-0.0411081	0.435465	0.597013	0.788959	0.137764	0.556472	0.790999	0.592706	0.10444
ENSG00000034533	ASTE1	0.0550966	0.156488	-1.97115	-0.183394	0.841618	0.903338	0.201319	0.01985	0.146988	0.42545	-1.47681	-0.157424
ENSG00000152092	ASTN1	0.00027	0.00602728	-3.96456	-0.218503	0.00311327	0.0377955	-3.17662	-0.353964	0.665846	0.853248	-0.434839	-0.0177488
ENSG00000148219	ASTN2	0.356444	0.530873	0.932083	0.0655106	0.604899	0.741161	-0.522102	-0.052269	0.607271	0.820805	-0.517759	-0.0745404
ENSG00000171456	ASXL1	0.0947216	0.222899	1.70827	0.0865144	0.00172069	0.029861	3.39603	0.23576	0.00561928	0.0781641	2.91503	0.179217
ENSG00000143970	ASXL2	0.000513	0.00864463	3.7538	0.25044	0.0187178	0.0864772	2.46617	0.242856	0.357451	0.649221	0.930184	0.0442046
ENSG00000141431	ASXL3	0.00188931	0.0189788	-3.30872	-0.262851	0.381617	0.54973	-0.886126	-0.149753	0.0582952	0.270488	-1.94512	-0.294321
ENSG00000138138	ATAD1	0.488042	0.648015	-0.69938	-0.0478987	0.0973832	0.228756	-1.70342	-0.162207	0.0110621	0.112553	-2.6551	-0.153662
ENSG00000156802	ATAD2	0.62911	0.763973	0.486425	0.0406415	0.529602	0.680238	-0.634953	-0.0637524	2.5e-05	0.00365608	4.72012	0.529403
ENSG00000119778	ATAD2B	0.3089	0.482758	1.02959	0.0849013	0.106979	0.242215	1.65459	0.18284	0.704945	0.871134	-0.381174	-0.0139723
ENSG00000197785	ATAD3A	0.0271079	0.0981148	-2.28728	-0.211401	0.568261	0.712405	-0.576078	-0.0730577	0.81675	0.922494	-0.233147	-0.0293702
ENSG00000160072	ATAD3B	0.00317219	0.0260075	-3.12413	-0.164603	0.940022	0.964055	-0.0757869	-0.00492977	0.857923	0.941198	-0.180093	-0.0129767
ENSG00000215915	ATAD3C	0.261109	0.432662	1.1386	0.335163	0.110674	0.247551	1.63675	0.527945	NA	NA	NA	NA
ENSG00000176208	ATAD5	0.188031	0.347751	-1.33746	-0.198526	0.215123	0.380456	-1.26256	-0.213117	0.102306	0.353925	1.66926	0.162592
ENSG00000137343	ATAT1	0.330395	0.504722	-0.984346	-0.0588286	0.669627	0.786915	-0.430295	-0.0277733	0.00771379	0.0929937	2.79505	0.133138
ENSG00000167654	ATCAY	0.00509539	0.0345307	-2.95048	-0.320574	0.00777787	0.0552134	-2.82447	-0.583614	0.118658	0.382643	1.59212	0.0912709
ENSG00000107669	ATE1	0.323343	0.497554	-0.998965	-0.0465867	0.74931	0.843393	-0.322086	-0.0230905	0.92435	0.970403	-0.0955125	-0.00537967
ENSG00000123268	ATF1	2.75e-06	0.00055	5.3867	0.445188	0.000147	0.0112217	4.25899	0.497341	0.0016021	0.040178	3.368	0.26613
ENSG00000115966	ATF2	0.300611	0.474184	1.04761	0.063019	0.534976	0.68518	-0.626637	-0.0553982	0.478108	0.742712	0.715576	0.04876
ENSG00000162772	ATF3	0.0505019	0.147611	2.01149	0.5624	0.994554	0.996288	-0.00687512	-0.00290217	NA	NA	NA	NA
ENSG00000128272	ATF4	0.0740605	0.189467	1.83036	0.174463	0.00118428	0.0257268	3.53149	0.440794	0.892241	0.957375	0.136271	0.0145428
ENSG00000169136	ATF5	0.163949	0.317804	-1.41585	-0.12602	0.475891	0.633144	-0.720708	-0.0960157	0.815323	0.921703	-0.234997	-0.0364502
ENSG00000118217	ATF6	0.421479	0.589688	0.81154	0.0385775	0.917844	0.951608	-0.1039	-0.00612634	0.776164	0.903336	-0.286109	-0.014273
ENSG00000213676	ATF6B	0.227326	0.395496	-1.22459	-0.0597291	0.67558	0.791212	0.422048	0.0285492	0.478514	0.74292	-0.714912	-0.0569656
ENSG00000267281	ATF7	0.00579178	0.0373298	2.90264	0.431939	0.00221798	0.0328751	3.3028	0.591584	0.0443432	0.236152	2.07131	0.253312
ENSG00000171681	ATF7IP	0.0699226	0.182491	1.85821	0.139018	0.0706738	0.186662	1.86456	0.20359	0.511452	0.76353	0.662062	0.035152
ENSG00000166669	ATF7IP2	2.93e-06	0.000565	-5.36744	-0.399755	0.00411247	0.0423728	-3.07146	-0.376115	0.0681319	0.291944	-1.87103	-0.277445
ENSG00000152348	ATG10	0.0347139	0.114975	2.18008	0.223477	0.704105	0.812445	0.382917	0.0437109	0.642054	0.840854	-0.468122	-0.0658075
ENSG00000123395	ATG101	0.365895	0.539212	0.913742	0.0845292	0.230354	0.397231	1.22079	0.124695	0.509817	0.762134	0.664641	0.0738775
ENSG00000145782	ATG12	0.00618175	0.0388897	2.87815	0.138394	0.280422	0.450523	1.09638	0.0639219	0.340152	0.633116	-0.964536	-0.0577341
ENSG00000175224	ATG13	0.107948	0.242182	-1.64133	-0.0859944	0.0502985	0.151595	-2.02756	-0.137731	0.0984066	0.34769	-1.68914	-0.0844731
ENSG00000126775	ATG14	0.0462995	0.139551	-2.05127	-0.17422	0.0747503	0.19375	-1.83694	-0.157571	0.0169472	0.140586	-2.4841	-0.144733
ENSG00000085978	ATG16L1	0.00793789	0.0455195	-2.78313	-0.183198	0.0764365	0.196342	-1.82589	-0.220774	0.655122	0.847281	0.449778	0.0222859
ENSG00000168010	ATG16L2	0.249491	0.420747	1.16721	0.105561	0.00463477	0.0446203	3.02582	0.391761	0.383559	0.671657	-0.880328	-0.0955152
ENSG00000110046	ATG2A	0.324938	0.49901	-0.995639	-0.0716271	0.185114	0.346371	-1.35188	-0.110734	0.91174	0.965188	0.111496	0.0123228
ENSG00000066739	ATG2B	0.0490197	0.144928	-2.02518	-0.114878	0.0359596	0.124242	-2.18168	-0.200351	0.306165	0.6026	-1.03558	-0.080328
ENSG00000144848	ATG3	0.67364	0.796523	0.424024	0.0245167	0.172897	0.330471	1.39146	0.0875971	0.752218	0.891308	0.317736	0.0153675
ENSG00000101844	ATG4A	0.0522686	0.151002	1.99562	0.146484	0.109211	0.245524	1.64375	0.176376	0.241907	0.539697	1.18653	0.0686835
ENSG00000168397	ATG4B	0.0111693	0.0558865	2.65047	0.136355	0.199084	0.362783	1.30902	0.0955691	0.0167947	0.139641	2.48779	0.191358
ENSG00000125703	ATG4C	0.0176832	0.0746735	2.46602	0.207049	0.00449782	0.0441713	3.03729	0.36746	0.184535	0.470743	1.34849	0.0988233
ENSG00000130734	ATG4D	0.13309	0.278083	-1.53071	-0.112532	0.809728	0.883111	-0.24261	-0.028811	0.493273	0.752192	-0.690989	-0.0461609
ENSG00000057663	ATG5	0.430648	0.598546	0.795498	0.0533082	0.805762	0.88075	-0.247774	-0.0245312	0.194892	0.483028	1.31669	0.0871759
ENSG00000197548	ATG7	0.233254	0.402354	1.20886	0.0562172	0.0716718	0.188249	1.85768	0.124581	0.808336	0.917532	-0.244066	-0.0118994
ENSG00000198925	ATG9A	0.0668694	0.176952	-1.87967	-0.116852	0.0841261	0.207908	-1.77797	-0.178694	0.0213274	0.159701	-2.38919	-0.134408
ENSG00000181652	ATG9B	7.6e-05	0.00290119	-4.37032	-0.473266	0.0137223	0.0731514	-2.5956	-0.342128	0.111964	0.371497	1.62258	0.229789
ENSG00000138363	ATIC	0.0459071	0.138758	2.05515	0.112895	0.194171	0.357178	1.32382	0.108515	0.864135	0.944011	0.172136	0.00887594
ENSG00000198513	ATL1	0.0800539	0.199674	-1.79227	-0.238084	NA	NA	NA	NA	0.0853288	0.324965	-1.76097	-0.0990648
ENSG00000119787	ATL2	0.631767	0.766051	0.48265	0.0317469	0.00329538	0.0385257	-3.15527	-0.285494	0.00168924	0.041315	-3.34949	-0.215858
ENSG00000184743	ATL3	0.000132	0.00388597	4.19639	0.477662	0.0113807	0.0662951	2.67207	0.462734	0.107921	0.364396	1.64171	0.109323
ENSG00000149311	ATM	0.0196664	0.0794612	2.42225	0.184384	0.00611451	0.0503937	2.91884	0.319757	0.155009	0.436894	1.44741	0.0769716
ENSG00000166454	ATMIN	0.186137	0.345421	-1.34334	-0.073957	0.731186	0.830493	-0.346316	-0.0285707	0.000603	0.0228647	-3.70212	-0.217678
ENSG00000111676	ATN1	0.74303	0.84531	0.329942	0.0158363	0.231296	0.398493	1.21827	0.0894123	0.869551	0.946536	-0.165209	-0.0104728
ENSG00000168874	ATOH8	0.000354	0.00697162	3.8762	0.759147	0.00054	0.0186908	3.81045	0.91254	0.00398384	0.0648871	3.04247	0.58564
ENSG00000177556	ATOX1	0.717411	0.827517	0.364286	0.0268182	0.232877	0.400386	1.21407	0.0990669	0.0039932	0.0648992	3.04161	0.173447
ENSG00000206190	ATP10A	0.325919	0.500017	0.9936	0.229178	0.185292	0.346649	1.35132	0.306216	0.271659	0.571692	-1.1135	-0.226472
ENSG00000118322	ATP10B	0.76897	0.862609	0.295565	0.0684716	0.675942	0.791391	0.421547	0.122166	0.587944	0.810278	0.545904	0.101672
ENSG00000145246	ATP10D	0.000188	0.0048622	4.08164	0.388717	0.0148527	0.0760849	2.56291	0.466037	0.813163	0.920445	0.237798	0.0214261
ENSG00000068650	ATP11A	0.476205	0.637805	0.718648	0.0700215	0.0726245	0.190007	1.85118	0.219586	0.207737	0.499484	1.27899	0.09632
ENSG00000058063	ATP11B	0.00120867	0.0144845	3.46402	0.171768	0.066578	0.179502	1.89373	0.150791	0.58004	0.804551	0.55754	0.0452854
ENSG00000101974	ATP11C	0.000464	0.00813433	3.78693	0.476978	0.042428	0.137084	2.10647	0.51973	0.156568	0.439101	1.44184	0.362824
ENSG00000105726	ATP13A1	0.821942	0.896531	-0.226413	-0.0105237	0.373107	0.541588	0.902258	0.0662291	0.0997611	0.350055	1.68217	0.115629
ENSG00000159363	ATP13A2	0.0296791	0.104283	-2.24834	-0.205672	0.0184794	0.0858464	-2.47158	-0.290518	0.224444	0.520226	-1.23248	-0.097164
ENSG00000133657	ATP13A3	0.439511	0.605802	-0.780185	-0.0595814	0.889689	0.933107	-0.139715	-0.0150977	0.271176	0.571004	-1.11464	-0.0585195
ENSG00000127249	ATP13A4	0.585582	0.728036	0.549344	0.109958	0.767817	0.855837	0.297542	0.0981346	0.79603	0.913155	0.260092	0.0486316
ENSG00000163399	ATP1A1	0.445191	0.609786	-0.770469	-0.124501	0.333645	0.504746	-0.980387	-0.257139	0.0559276	0.265314	1.96455	0.134728
ENSG00000018625	ATP1A2	0.168228	0.323211	1.4013	0.203545	0.760864	0.851501	0.30674	0.0888121	0.375592	0.665204	0.895305	0.169843
ENSG00000105409	ATP1A3	0.0652693	0.173884	-1.89125	-0.323675	0.0272604	0.106947	-2.3046	-0.688259	0.00393919	0.0643686	-3.0466	-0.286192
ENSG00000143153	ATP1B1	0.378831	0.552093	-0.889127	-0.126569	0.145609	0.294697	-1.48848	-0.388592	0.00186939	0.0438012	-3.31395	-0.43403
ENSG00000129244	ATP1B2	0.754912	0.85328	-0.314148	-0.0528884	0.330544	0.502158	-0.986783	-0.291707	0.276861	0.575735	-1.10133	-0.0881354
ENSG00000069849	ATP1B3	2.75e-05	0.00159092	4.68707	0.438046	0.00881978	0.0586554	2.77458	0.519203	0.555811	0.790687	0.593703	0.0800088
ENSG00000166896	ATP23	0.32882	0.503104	0.987593	0.141052	0.0495753	0.150334	-2.03434	-0.321394	0.811434	0.919178	0.240042	0.0236577
ENSG00000174437	ATP2A2	0.18524	0.344377	-1.34614	-0.119178	0.0521334	0.154864	-2.01073	-0.268274	0.0207951	0.157279	-2.39973	-0.174998
ENSG00000074370	ATP2A3	0.11804	0.257249	1.59465	0.325268	0.284477	0.454291	1.08703	0.336791	0.000699	0.02494	-3.65243	-1.05358
ENSG00000070961	ATP2B1	0.0172561	0.0734909	-2.47603	-0.324374	0.000238	0.0137539	-4.09451	-0.890657	0.28978	0.587753	-1.07177	-0.0727301
ENSG00000271614	ATP2B1-AS1	1.28e-05	0.00104221	-4.92242	-0.605149	3.43e-05	0.00681033	-4.74985	-0.811887	0.195851	0.484658	-1.31382	-0.170969
ENSG00000157087	ATP2B2	0.00169201	0.0177344	-3.34738	-0.454718	0.00225622	0.0330861	-3.29649	-0.889028	0.00221054	0.0479682	-3.25475	-0.213406
ENSG00000067842	ATP2B3	0.0297625	0.104529	-2.24713	-0.284521	0.0503578	0.151714	-2.027	-0.518436	0.0128455	0.121032	-2.59589	-0.200809
ENSG00000058668	ATP2B4	0.648879	0.778528	0.4585	0.0325953	0.320901	0.492591	-1.00693	-0.136376	0.782114	0.906746	0.278296	0.0225511
ENSG00000017260	ATP2C1	0.329341	0.503516	0.986518	0.0461122	0.56273	0.70793	-0.584372	-0.0476489	0.000569	0.0223549	-3.72144	-0.22414
ENSG00000064270	ATP2C2	0.8195	0.894755	-0.229575	-0.0369214	0.204999	0.368767	-1.29157	-0.266445	NA	NA	NA	NA
ENSG00000261286	ATP2C2-AS1	0.202157	0.365288	-1.29501	-0.176007	0.771237	0.857414	-0.293027	-0.0461873	0.802062	0.91492	0.252229	0.0400429
ENSG00000105675	ATP4A	NA	NA	NA	NA	NA	NA	NA	NA	0.598069	0.8158	-0.531105	-0.122718
ENSG00000152234	ATP5F1A	0.411646	0.581478	-0.828982	-0.0707032	0.268431	0.438884	-1.12462	-0.117466	0.0280203	0.185155	-2.27365	-0.111026
ENSG00000110955	ATP5F1B	0.589096	0.730875	-0.544185	-0.0597015	0.148304	0.298479	-1.47828	-0.195352	0.116794	0.380007	-1.60046	-0.0838518
ENSG00000165629	ATP5F1C	0.343984	0.51884	-0.956756	-0.0648495	0.197292	0.360295	-1.31439	-0.0911143	0.84965	0.937584	-0.190706	-0.0136803
ENSG00000099624	ATP5F1D	0.81881	0.894424	0.230467	0.0213078	0.163462	0.318374	-1.42354	-0.131091	0.878884	0.950558	-0.15329	-0.0115971
ENSG00000124172	ATP5F1E	0.00274349	0.0238648	3.17637	0.291155	0.000474	0.0178397	3.85601	0.381712	0.161802	0.443906	1.42343	0.132073
ENSG00000130770	ATP5IF1	0.186998	0.346413	-1.34066	-0.119554	0.0158594	0.0787839	-2.53567	-0.279347	0.729704	0.882836	0.34777	0.0246522
ENSG00000159199	ATP5MC1	0.667375	0.792868	-0.432698	-0.0468083	0.264663	0.435117	-1.13367	-0.142621	0.133075	0.405197	-1.53097	-0.121488
ENSG00000135390	ATP5MC2	0.0672748	0.177766	1.87677	0.104319	0.121559	0.262843	1.5869	0.0838403	0.841075	0.933171	0.201731	0.0150935
ENSG00000154518	ATP5MC3	0.361773	0.53565	0.921703	0.0918438	0.440395	0.601812	-0.780441	-0.0779026	0.502879	0.758229	-0.675633	-0.0389823
ENSG00000173915	ATP5MD	0.438586	0.60531	0.781776	0.0718326	0.570072	0.713674	-0.573371	-0.0642114	0.505907	0.759601	-0.670826	-0.0569775
ENSG00000169020	ATP5ME	0.0249707	0.0927915	2.32224	0.285256	0.146394	0.295694	1.48549	0.211996	0.629777	0.83385	0.485502	0.0586717
ENSG00000241468	ATP5MF	0.902005	0.944838	0.12385	0.0120994	0.34297	0.512613	-0.961395	-0.0898987	0.731831	0.883315	-0.344919	-0.0218555
ENSG00000167283	ATP5MG	0.31808	0.492357	1.01001	0.0605116	0.678731	0.793554	-0.417693	-0.0300809	0.997854	0.998848	0.00270584	0.000137
ENSG00000156411	ATP5MPL	0.379518	0.55275	-0.887836	-0.0758852	0.0298527	0.112567	-2.26467	-0.225033	0.556176	0.790952	-0.593152	-0.0377052
ENSG00000116459	ATP5PB	0.183016	0.341646	-1.35312	-0.0825729	0.0652224	0.177269	-1.90372	-0.140086	0.149036	0.428427	-1.46918	-0.0659833
ENSG00000167863	ATP5PD	0.563004	0.70926	-0.582855	-0.0479615	0.247525	0.416516	-1.17608	-0.112428	0.564418	0.795912	-0.580768	-0.0386371
ENSG00000154723	ATP5PF	0.890028	0.937266	-0.139082	-0.00992021	0.912851	0.948507	0.110239	0.00828731	0.922316	0.969802	-0.0980883	-0.00581078
ENSG00000241837	ATP5PO	0.704753	0.818764	-0.381417	-0.0300502	0.234849	0.402512	-1.20885	-0.116641	0.248603	0.546904	-1.16955	-0.0685194
ENSG00000071553	ATP6AP1	0.128184	0.271516	-1.55088	-0.138186	0.0986472	0.230611	-1.69677	-0.227925	0.100645	0.350736	-1.67765	-0.0848086
ENSG00000205464	ATP6AP1L	0.778493	0.869054	0.283036	0.0337186	0.436091	0.597767	0.787874	0.121197	0.195184	0.48358	1.31582	0.174437
ENSG00000182220	ATP6AP2	0.628721	0.763643	-0.486979	-0.0373056	0.10308	0.236568	-1.67397	-0.175733	0.121152	0.387079	-1.58113	-0.0831086
ENSG00000033627	ATP6V0A1	0.00724204	0.0429529	-2.81819	-0.24189	0.00433032	0.0432833	-3.05179	-0.42138	0.0660105	0.289019	-1.8862	-0.0760822
ENSG00000185344	ATP6V0A2	0.637918	0.770464	-0.473936	-0.0289062	0.665865	0.784378	0.435524	0.0355924	0.0276662	0.183459	-2.27911	-0.124279
ENSG00000117410	ATP6V0B	0.710362	0.822518	0.373812	0.0360178	0.980368	0.98821	0.0247845	0.00370771	0.147356	0.42587	-1.47544	-0.0934964
ENSG00000185883	ATP6V0C	0.228023	0.396261	-1.22273	-0.127685	0.0477722	0.146991	-2.05163	-0.31649	0.688774	0.86417	-0.403225	-0.0197226
ENSG00000159720	ATP6V0D1	0.307415	0.481081	-1.03279	-0.0899167	0.165129	0.32062	-1.41777	-0.18136	0.773126	0.902527	0.290104	0.017045
ENSG00000113732	ATP6V0E1	0.000414	0.00767386	3.82461	0.467738	0.00843952	0.0573834	2.79212	0.570079	0.0311364	0.196125	2.22811	0.200984
ENSG00000171130	ATP6V0E2	0.000343	0.00683834	-3.88653	-0.398716	0.00390311	0.0418518	-3.09132	-0.443758	0.0484365	0.247795	-2.03108	-0.169079
ENSG00000204934	ATP6V0E2-AS1	0.371585	0.544625	-0.902848	-0.0825168	0.159477	0.313517	-1.43753	-0.152032	0.425258	0.704058	0.804958	0.0701896
ENSG00000114573	ATP6V1A	0.153034	0.304365	-1.45436	-0.182572	0.108857	0.245127	-1.64546	-0.330367	0.0234834	0.168236	-2.34879	-0.14815
ENSG00000147416	ATP6V1B2	0.0726423	0.187137	-1.83975	-0.240093	0.101916	0.235107	-1.67988	-0.365014	0.0225759	0.164472	-2.36537	-0.112788
ENSG00000155097	ATP6V1C1	0.118764	0.257927	-1.59143	-0.16205	0.0278159	0.108202	-2.29577	-0.397651	0.0501219	0.252789	-2.01537	-0.118006
ENSG00000100554	ATP6V1D	0.148816	0.299441	-1.46981	-0.125486	0.00993234	0.061948	-2.72704	-0.341518	0.106537	0.361181	-1.64839	-0.100277
ENSG00000131100	ATP6V1E1	0.0794814	0.198665	-1.79581	-0.206745	0.0367527	0.125684	-2.17184	-0.368017	0.21797	0.511597	-1.25018	-0.0659506
ENSG00000250565	ATP6V1E2	0.753152	0.852056	-0.316482	-0.0362089	0.132686	0.277931	-1.53958	-0.172698	0.5687	0.798586	0.57437	0.110768
ENSG00000128524	ATP6V1F	0.782947	0.871344	-0.277192	-0.0251798	0.697192	0.807479	-0.392343	-0.0493608	0.470875	0.736983	-0.727458	-0.0482677
ENSG00000272899	ATP6V1FNB	0.00256285	0.0229941	-3.20074	-0.368688	0.0389938	0.130406	-2.14502	-0.37565	0.0834944	0.321975	-1.77177	-0.259218
ENSG00000136888	ATP6V1G1	0.957946	0.977759	-0.0530359	-0.00327381	0.993554	0.995786	-0.00813757	-0.000568	0.0707523	0.297254	-1.85284	-0.098163
ENSG00000213760	ATP6V1G2	0.0317169	0.108556	-2.21956	-0.323949	0.0163997	0.0802933	-2.5217	-0.679609	0.00191196	0.0443164	-3.30603	-0.219773
ENSG00000254870	ATP6V1G2-DDX39B	NA	NA	NA	NA	NA	NA	NA	NA	0.798277	0.913691	-0.25716	-0.0495317
ENSG00000047249	ATP6V1H	0.902463	0.945254	-0.123268	-0.0142436	0.0705206	0.186499	-1.86563	-0.278475	0.464676	0.73182	-0.737723	-0.0407484
ENSG00000165240	ATP7A	0.151301	0.302227	1.46067	0.129945	0.211472	0.376071	1.2729	0.180129	0.384482	0.672386	-0.878605	-0.0883393
ENSG00000123191	ATP7B	0.38329	0.555907	0.880768	0.0704428	0.0143302	0.0748706	-2.57773	-0.239355	0.312645	0.608725	1.02164	0.0747433
ENSG00000124406	ATP8A1	0.0300008	0.10515	-2.24369	-0.186765	0.00824768	0.0567936	-2.80125	-0.3695	0.830698	0.92946	0.215106	0.015261
ENSG00000132932	ATP8A2	0.00968708	0.0511144	-2.7062	-0.327952	0.00534708	0.0474139	-2.97083	-0.671995	0.480739	0.744272	-0.711279	-0.0270241
ENSG00000081923	ATP8B1	0.1617	0.315014	-1.42361	-0.201145	0.995832	0.997139	-0.00526085	-0.00127469	NA	NA	NA	NA
ENSG00000143515	ATP8B2	0.13053	0.274372	1.54116	0.0854709	0.33618	0.507163	0.975191	0.0866432	0.0353375	0.208967	2.17274	0.122376
ENSG00000104043	ATP8B4	0.0970968	0.226476	1.69571	0.249788	0.065034	0.176912	1.90512	0.370586	0.908733	0.964085	0.115312	0.0189784
ENSG00000054793	ATP9A	0.0214068	0.0836873	-2.38701	-0.197949	0.00659372	0.0515242	-2.8894	-0.383983	0.689781	0.864735	-0.401846	-0.020056
ENSG00000166377	ATP9B	0.0319021	0.109009	-2.21703	-0.104881	0.432939	0.594786	-0.793347	-0.0540372	0.112059	0.37154	1.62214	0.0763252
ENSG00000123472	ATPAF1	0.356173	0.530675	-0.932614	-0.0467641	0.0409848	0.13441	-2.12232	-0.185357	0.0260807	0.177637	-2.30434	-0.0971271
ENSG00000171953	ATPAF2	0.255977	0.427099	1.15112	0.0685214	0.0438117	0.139472	2.09171	0.146536	0.100663	0.350736	1.67756	0.083133
ENSG00000150756	ATPSCKMT	0.141805	0.290226	1.4963	0.172447	0.460264	0.620387	0.746672	0.116568	0.185468	0.471764	-1.34558	-0.143108
ENSG00000175054	ATR	0.0111777	0.0558958	-2.65017	-0.216549	0.0270144	0.10645	-2.30856	-0.215336	0.0470018	0.24393	-2.04483	-0.141254
ENSG00000138085	ATRAID	0.0190166	0.0778721	2.43613	0.225615	0.00516999	0.0468015	2.98383	0.39668	0.313065	0.60898	1.02074	0.0919563
ENSG00000164053	ATRIP	0.908097	0.94845	0.116115	0.00896036	0.837823	0.90054	0.206213	0.0231652	0.49976	0.756645	0.680602	0.0582905
ENSG00000088812	ATRN	0.00523255	0.0350896	-2.94059	-0.195957	0.00329195	0.0385153	-3.15566	-0.302973	0.0124406	0.118702	-2.60864	-0.111954
ENSG00000107518	ATRNL1	0.0715195	0.185322	-1.8473	-0.312359	0.0534818	0.157132	-1.99869	-0.670859	0.0122705	0.118402	-2.61411	-0.533119
ENSG00000085224	ATRX	0.599387	0.738911	0.52916	0.0233785	0.749485	0.843498	-0.321852	-0.0196973	0.834767	0.931462	0.209857	0.0133718
ENSG00000124788	ATXN1	8.34e-05	0.00305101	-4.34091	-0.248982	0.000338	0.0154931	-3.97371	-0.390742	0.699758	0.86921	0.388225	0.0219749
ENSG00000130638	ATXN10	0.414508	0.583486	-0.82388	-0.0463054	0.0848355	0.209062	-1.77374	-0.125618	0.328038	0.621961	0.989287	0.040911
ENSG00000224470	ATXN1L	0.732411	0.83806	-0.344127	-0.0170907	0.252391	0.422266	1.16383	0.0724614	0.731687	0.883315	0.345112	0.013245
ENSG00000204842	ATXN2	0.880095	0.931136	-0.15174	-0.00483998	0.491288	0.647436	-0.695599	-0.0314027	0.043214	0.232522	2.08298	0.0771668
ENSG00000168488	ATXN2L	0.0219466	0.0852451	-2.3766	-0.0829526	0.902522	0.941866	-0.12337	-0.00712721	0.315266	0.611084	-1.01606	-0.054406
ENSG00000066427	ATXN3	0.795903	0.879938	0.260246	0.0158981	0.498588	0.654311	-0.683848	-0.04268	0.870561	0.946925	-0.163919	-0.0109342
ENSG00000285258	ATXN7	0.851738	0.914201	0.188018	0.0418107	0.360087	0.52907	0.927407	0.283973	0.844192	0.934257	-0.19772	-0.04997
ENSG00000146776	ATXN7L1	0.226855	0.394855	-1.22586	-0.0728812	0.0283352	0.109408	-2.28765	-0.12792	0.174919	0.459777	-1.37927	-0.0855251
ENSG00000162650	ATXN7L2	0.229133	0.397528	-1.21977	-0.0881053	0.378587	0.546809	-0.891843	-0.0891967	0.34642	0.638876	0.951959	0.0836081
ENSG00000087152	ATXN7L3	0.0113168	0.0563179	-2.6453	-0.225805	0.0107904	0.0646441	-2.69365	-0.403407	0.98021	0.992567	-0.0249498	-0.00187526
ENSG00000253719	ATXN7L3B	0.0399082	0.12607	-2.11828	-0.137857	0.11766	0.257518	-1.60432	-0.16606	0.131161	0.40295	-1.53878	-0.0841708
ENSG00000148090	AUH	0.433641	0.600707	0.790306	0.0577519	0.797084	0.874543	0.259096	0.0234672	0.960141	0.985521	-0.0502682	-0.00278986
ENSG00000115307	AUP1	0.0133739	0.0627226	2.57903	0.187068	0.00468189	0.0447909	3.02194	0.294372	0.00511475	0.074525	2.95017	0.219144
ENSG00000175756	AURKAIP1	0.557914	0.704915	0.5905	0.040716	0.684706	0.798262	-0.409459	-0.0283661	0.815841	0.921952	0.234325	0.0148494
ENSG00000213033	AURKAP1	NA	NA	NA	NA	NA	NA	NA	NA	0.537948	0.780627	0.620874	0.0988246
ENSG00000158321	AUTS2	0.5417	0.692679	-0.615096	-0.0320803	0.188815	0.350772	-1.34029	-0.118695	0.477946	0.742712	0.715841	0.0507802
ENSG00000286214	AUXG01000058.1	NA	NA	NA	NA	0.00112009	0.0251519	-3.55154	-1.01773	0.362682	0.654698	0.920012	0.132132
ENSG00000169857	AVEN	0.112455	0.248989	1.62006	0.123855	0.00113927	0.025292	3.54544	0.390017	0.0697468	0.29482	1.85975	0.172592
ENSG00000135407	AVIL	0.760207	0.856749	-0.307136	-0.106795	0.305098	0.47624	1.04087	0.215856	0.117322	0.380696	-1.59809	-0.388248
ENSG00000105778	AVL9	0.212348	0.377587	-1.26575	-0.0815356	0.00675353	0.0519816	-2.88003	-0.238398	0.545104	0.784387	-0.609935	-0.0247054
ENSG00000119986	AVPI1	0.38305	0.555717	0.881215	0.101971	0.894934	0.9365	-0.13303	-0.0224508	0.233358	0.531323	-1.20871	-0.134895
ENSG00000103126	AXIN1	0.984889	0.992659	0.0190487	0.00122997	0.547743	0.69519	0.607058	0.0489889	0.0101469	0.107205	2.68897	0.19243
ENSG00000168646	AXIN2	0.470147	0.632435	0.728614	0.0542732	0.341434	0.511276	0.9645	0.0986621	0.427765	0.705718	0.800573	0.0556299
ENSG00000167601	AXL	0.12147	0.262199	1.57952	0.242488	0.311991	0.483183	1.02592	0.273909	0.248336	0.546592	1.17022	0.174666
ENSG00000160862	AZGP1	0.00700092	0.0420472	2.83107	0.807205	0.001293	0.0267183	3.49982	1.27154	NA	NA	NA	NA
ENSG00000163512	AZI2	0.442259	0.607941	-0.775476	-0.0540551	0.0868585	0.212317	-1.76184	-0.176458	0.00141481	0.0372648	-3.41127	-0.278575
ENSG00000155096	AZIN1	0.993234	0.996427	-0.00852914	-0.000594	0.169602	0.326149	-1.4025	-0.13033	0.406166	0.689103	-0.838869	-0.0522526
ENSG00000253320	AZIN1-AS1	0.910371	0.94971	-0.113228	-0.0179433	0.251009	0.420743	-1.16729	-0.199038	0.938505	0.976564	0.0775998	0.0144474
ENSG00000142920	AZIN2	0.000353	0.00695054	-3.87761	-0.246907	0.0249614	0.102239	-2.34298	-0.214521	0.177377	0.462507	-1.37128	-0.0776379
ENSG00000166710	B2M	0.0776029	0.195493	1.80755	0.265507	0.0290071	0.110734	2.27734	0.532347	0.0734316	0.302108	1.83483	0.220335
ENSG00000169255	B3GALNT1	0.196458	0.358354	-1.31185	-0.112428	0.0129333	0.0706235	-2.61992	-0.294841	0.0969767	0.345813	-1.6966	-0.117229
ENSG00000162885	B3GALNT2	0.471171	0.633273	0.726924	0.0370674	0.755263	0.847296	-0.31417	-0.0329524	0.000129	0.00944053	-4.205	-0.228568
ENSG00000172318	B3GALT1	0.437715	0.604724	-0.783274	-0.0571398	0.014885	0.0760948	-2.56201	-0.242985	0.392593	0.678422	-0.863581	-0.101752
ENSG00000162630	B3GALT2	0.255768	0.426937	-1.15164	-0.164751	0.258635	0.42916	-1.14836	-0.327733	0.0226855	0.164792	-2.36334	-0.435844
ENSG00000235863	B3GALT4	0.881372	0.931837	-0.15011	-0.0150482	0.312107	0.483251	1.02567	0.127781	0.0542441	0.262273	-1.9788	-0.304395
ENSG00000183778	B3GALT5	0.000113	0.0035551	4.24573	0.49711	0.329801	0.501331	-0.98832	-0.344174	0.202648	0.492051	-1.29371	-0.227816
ENSG00000176022	B3GALT6	0.00196467	0.0194159	-3.29497	-0.21816	0.0644703	0.175852	-1.90934	-0.171718	0.134771	0.407395	-1.52414	-0.164907
ENSG00000109956	B3GAT1	0.00725976	0.0430392	-2.81726	-0.186279	0.513702	0.666661	-0.65982	-0.0803265	0.0340146	0.204576	-2.18952	-0.333474
ENSG00000112309	B3GAT2	0.00423173	0.0308066	3.01913	0.539719	0.0362369	0.124768	2.17821	0.517753	0.172806	0.457474	1.38621	0.201116
ENSG00000149541	B3GAT3	0.937212	0.965777	0.0792321	0.00538007	0.524092	0.675691	0.643524	0.0621547	0.235969	0.53364	-1.20187	-0.0872848
ENSG00000187676	B3GLCT	0.0011481	0.0141673	3.48169	0.323575	0.103138	0.23663	1.67368	0.239834	0.727473	0.882067	0.350764	0.0446263
ENSG00000170340	B3GNT2	0.946747	0.970445	-0.0671801	-0.00447699	0.206394	0.370317	-1.28751	-0.176122	0.424458	0.703508	-0.806359	-0.125153
ENSG00000176383	B3GNT4	0.000408	0.00758908	-3.82986	-0.40383	0.0067931	0.0520983	-2.87774	-0.414369	0.0013467	0.036231	-3.42837	-0.235058
ENSG00000176597	B3GNT5	0.0386964	0.123509	2.13204	0.559555	0.222444	0.388546	1.24221	0.504583	0.142542	0.419108	-1.49366	-0.282503
ENSG00000156966	B3GNT7	0.0894281	0.214059	-1.73725	-0.287084	0.343186	0.512765	-0.96096	-0.235838	0.536856	0.780053	-0.622552	-0.139173
ENSG00000237172	B3GNT9	0.0136463	0.0635276	2.57096	0.291211	0.000346	0.0155862	3.96543	0.63856	NA	NA	NA	NA
ENSG00000175711	B3GNTL1	0.011766	0.0575661	-2.62994	-0.293205	0.000597	0.0198008	-3.77537	-0.47279	0.0985588	0.348075	-1.68836	-0.298783
ENSG00000135454	B4GALNT1	0.094168	0.222106	-1.71124	-0.157824	0.0182311	0.0852679	-2.47729	-0.420673	0.0877386	0.329512	-1.74708	-0.0920874
ENSG00000139044	B4GALNT3	0.0980536	0.227987	-1.69072	-0.203382	0.461949	0.621907	-0.743848	-0.152767	NA	NA	NA	NA
ENSG00000182272	B4GALNT4	0.855135	0.916276	0.18366	0.0159762	0.717386	0.821359	0.364903	0.0390975	0.479641	0.743542	0.713071	0.0720643
ENSG00000086062	B4GALT1	0.0235329	0.0891052	2.34731	0.365623	0.0368628	0.125827	2.17049	0.582766	0.447045	0.719279	-0.767363	-0.0497899
ENSG00000117411	B4GALT2	0.0639568	0.171857	-1.90093	-0.159098	0.16149	0.315918	-1.43043	-0.141976	0.683969	0.861888	0.409815	0.0348648
ENSG00000158850	B4GALT3	0.526275	0.680186	-0.638849	-0.0397706	0.504862	0.659381	-0.673826	-0.0508038	0.273284	0.57312	-1.10968	-0.0638835
ENSG00000121578	B4GALT4	0.0463724	0.139573	2.05056	0.162677	0.523121	0.675102	0.64504	0.075849	0.242177	0.539734	1.18583	0.0911916
ENSG00000158470	B4GALT5	0.606755	0.745399	-0.518479	-0.0340907	0.267709	0.438366	-1.12634	-0.118877	0.617932	0.827412	0.502413	0.0272887
ENSG00000118276	B4GALT6	0.288136	0.461499	-1.07539	-0.138458	0.0388478	0.130119	-2.14673	-0.439722	0.016077	0.136691	-2.50558	-0.1816
ENSG00000027847	B4GALT7	0.0805159	0.200308	-1.78944	-0.0954637	0.491085	0.647225	0.695927	0.0463478	0.882967	0.952444	0.148083	0.0125639
ENSG00000174684	B4GAT1	0.390072	0.56147	-0.868168	-0.0851699	0.020121	0.090238	-2.43554	-0.313041	0.000495	0.0203507	-3.76745	-0.249598
ENSG00000108641	B9D1	0.000826	0.0114882	-3.5938	-0.349247	0.00063	0.0202034	-3.75625	-0.452604	0.812754	0.920115	-0.23833	-0.0400582
ENSG00000123810	B9D2	0.0606183	0.166277	1.92635	0.22321	0.352172	0.521771	0.942988	0.158537	NA	NA	NA	NA
ENSG00000164929	BAALC	0.00299455	0.0251972	-3.14492	-0.198319	0.00616333	0.0503937	-2.91574	-0.311482	0.946287	0.979698	-0.0677639	-0.00934401
ENSG00000247081	BAALC-AS1	0.745767	0.84736	0.326296	0.100966	NA	NA	NA	NA	NA	NA	NA	NA
ENSG00000105393	BABAM1	0.169931	0.325184	-1.39558	-0.103228	0.0652762	0.177298	-1.90332	-0.233989	0.437209	0.713621	-0.784196	-0.0449391
ENSG00000158019	BABAM2	0.00306866	0.0255396	-3.13611	-0.223289	0.00656352	0.0515242	-2.89119	-0.269834	0.194493	0.48257	-1.3179	-0.114165
ENSG00000186318	BACE1	0.127452	0.270479	-1.55395	-0.129812	0.45647	0.616885	-0.753054	-0.0836479	0.216592	0.509755	-1.254	-0.0762949
ENSG00000278768	BACE1-AS	0.205049	0.368911	1.28659	0.0779748	0.180624	0.340774	1.36618	0.108773	0.922742	0.969802	-0.0975493	-0.00494411
ENSG00000182240	BACE2	0.010226	0.0528332	2.68508	0.431413	0.0005	0.0183179	3.8374	0.755622	0.19979	0.488802	1.3021	0.380002
ENSG00000156273	BACH1	0.0680993	0.179177	1.87093	0.127541	0.015163	0.0767412	2.55434	0.313697	0.253514	0.551226	1.15731	0.0975519
ENSG00000112182	BACH2	0.0351387	0.115852	-2.17473	-0.158165	0.438484	0.600174	0.783736	0.0778862	3.98e-05	0.00468793	-4.57593	-0.463881
ENSG00000002330	BAD	0.602548	0.741957	-0.524571	-0.0352521	0.442205	0.603524	-0.777328	-0.0485872	0.501464	0.757703	-0.677884	-0.0533
ENSG00000107262	BAG1	0.306494	0.480224	-1.03478	-0.0728394	0.953077	0.971946	0.0592684	0.00333813	0.0222466	0.163086	-2.37154	-0.124783
ENSG00000112208	BAG2	0.0243287	0.0911631	2.33327	0.337155	0.108754	0.24499	1.64596	0.261281	0.69572	0.86776	0.393729	0.072958
ENSG00000151929	BAG3	0.0103406	0.0531825	2.68073	0.831541	0.278457	0.448117	1.10095	0.419538	0.0708539	0.297291	1.85215	0.367869
ENSG00000156735	BAG4	0.51155	0.668059	-0.661869	-0.063975	0.0154646	0.077723	-2.54616	-0.383923	0.276215	0.575263	-1.10283	-0.0707164
ENSG00000166170	BAG5	0.554233	0.702001	-0.596052	-0.028388	0.775319	0.860119	-0.287647	-0.0187316	0.949754	0.98074	-0.0633834	-0.00353925
ENSG00000204463	BAG6	0.328593	0.502868	-0.988061	-0.0477276	0.342898	0.512555	0.961541	0.0576749	0.483911	0.746501	0.706116	0.0346837
ENSG00000266074	BAHCC1	0.0178148	0.0749165	-2.46298	-0.138292	0.307786	0.478859	-1.03501	-0.085245	0.682699	0.861869	0.41156	0.0329935
ENSG00000140320	BAHD1	0.680489	0.800793	-0.41458	-0.0289159	0.544555	0.69266	-0.611925	-0.0490672	0.381813	0.670285	0.883593	0.0585392
ENSG00000175866	BAIAP2	0.934354	0.964226	0.0828462	0.00944531	0.0336253	0.119712	-2.2118	-0.316364	0.411217	0.692148	0.829804	0.0875045
ENSG00000226137	BAIAP2-DT	0.0003	0.00634383	-3.93007	-0.328883	6.16e-06	0.00389291	-5.31896	-0.466694	0.25896	0.557676	-1.14393	-0.102743
ENSG00000128298	BAIAP2L2	0.000298	0.00631323	-3.93299	-0.562245	0.787467	0.868012	-0.271683	-0.0585667	NA	NA	NA	NA
ENSG00000007516	BAIAP3	0.812113	0.889757	0.239152	0.0428643	0.961104	0.977012	0.0491195	0.0116992	NA	NA	NA	NA
ENSG00000030110	BAK1	0.00243296	0.0222845	-3.21928	-0.224498	0.788476	0.868618	0.27036	0.0284756	0.166686	0.450139	-1.40668	-0.13759
ENSG00000095739	BAMBI	0.00019	0.00489276	4.078	0.63614	0.102929	0.236467	1.67473	0.448357	0.532707	0.778001	-0.628936	-0.15173
ENSG00000175334	BANF1	0.258122	0.429283	1.14587	0.0838667	0.076589	0.196576	1.8249	0.162858	0.895913	0.958986	0.131599	0.0154315
ENSG00000153064	BANK1	NA	NA	NA	NA	NA	NA	NA	NA	0.00056	0.0220866	-3.72658	-0.686369
ENSG00000172530	BANP	0.0517228	0.150146	2.00047	0.229706	0.0188186	0.0866785	2.4639	0.34778	0.0293409	0.190979	2.25383	0.236386
ENSG00000163930	BAP1	0.0168815	0.0724025	-2.48499	-0.156314	0.0232585	0.0979923	-2.37353	-0.22392	0.70678	0.871901	-0.378683	-0.022007
ENSG00000138376	BARD1	0.106491	0.240251	1.64837	0.233583	0.0438695	0.13957	2.0911	0.312011	0.213761	0.506851	1.26191	0.202999
ENSG00000125492	BARHL1	NA	NA	NA	NA	NA	NA	NA	NA	0.062123	0.280418	-1.9151	-0.308029
ENSG00000143032	BARHL2	NA	NA	NA	NA	NA	NA	NA	NA	5.52e-06	0.00160138	5.18196	0.386108
ENSG00000176788	BASP1	0.0526929	0.15196	-1.99188	-0.273697	0.0561234	0.161127	-1.97585	-0.510419	0.167099	0.450622	-1.40527	-0.1091
ENSG00000215196	BASP1-AS1	0.000747	0.0108635	-3.62782	-0.461073	0.53702	0.686753	-0.623487	-0.182498	0.878026	0.950448	0.154385	0.020205
ENSG00000123685	BATF3	0.000361	0.00708871	-3.86947	-0.477256	0.0437599	0.139427	-2.09226	-0.407675	NA	NA	NA	NA
ENSG00000087088	BAX	0.00349741	0.0276152	3.08877	0.235249	0.000381	0.0165741	3.9319	0.449822	0.306558	0.602933	1.03473	0.106002
ENSG00000198604	BAZ1A	0.00412651	0.0304912	3.02838	0.402769	0.00061	0.0199468	3.76744	0.713317	0.0367988	0.212826	2.15484	0.243459
ENSG00000009954	BAZ1B	0.0879444	0.212039	1.74563	0.0772761	0.0233837	0.0981637	2.37121	0.138827	0.0391372	0.219442	2.12745	0.0927569
ENSG00000076108	BAZ2A	0.418517	0.587037	0.816768	0.0354797	0.00195874	0.0316816	3.34858	0.183197	0.986026	0.994208	0.0176171	0.000688
ENSG00000123636	BAZ2B	0.341649	0.51652	0.961444	0.0861287	0.162543	0.317181	1.42674	0.173791	0.484061	0.746531	0.705873	0.0345603
ENSG00000105327	BBC3	0.361502	0.535452	-0.922229	-0.0915728	0.615271	0.747484	0.507106	0.0787839	0.569704	0.798884	-0.572873	-0.0610736
ENSG00000214413	BBIP1	0.388547	0.560051	0.870989	0.0628685	0.750884	0.84412	0.319991	0.0224853	0.013868	0.125853	-2.56526	-0.184129
ENSG00000119636	BBOF1	0.0604933	0.166146	-1.92732	-0.154969	0.08739	0.213072	-1.75875	-0.22316	0.911807	0.965188	0.111411	0.0128216
ENSG00000129151	BBOX1	0.0877751	0.211826	1.74659	0.348574	0.530555	0.680938	0.633475	0.221329	0.0238779	0.169451	2.34177	0.550679
ENSG00000174483	BBS1	0.463418	0.626393	-0.739771	-0.0344249	0.243061	0.412113	-1.18748	-0.0895868	0.420279	0.700356	0.813711	0.0553846
ENSG00000179941	BBS10	0.122541	0.26343	1.57487	0.0961	0.617015	0.748727	0.504596	0.0339636	0.913766	0.965898	-0.108926	-0.0108813
ENSG00000181004	BBS12	0.792836	0.878223	0.264251	0.0222837	0.00752556	0.0543001	-2.83749	-0.268066	0.719658	0.877551	-0.361274	-0.0444811
ENSG00000125124	BBS2	0.0368404	0.119493	2.15386	0.196696	0.211135	0.375698	1.27386	0.18481	0.560692	0.794297	0.586355	0.0433507
ENSG00000140463	BBS4	0.898108	0.942166	0.128803	0.0109854	0.718013	0.821553	-0.364057	-0.034709	0.0976146	0.34661	-1.69326	-0.1719
ENSG00000163093	BBS5	0.000334	0.00676533	-3.89486	-0.247849	0.000105	0.0101195	-4.37373	-0.347615	0.0302957	0.193375	-2.23999	-0.25912
ENSG00000138686	BBS7	0.946744	0.970445	-0.0671836	-0.0063157	0.127709	0.27144	-1.56033	-0.249829	0.00242563	0.0501829	-3.22174	-0.184358
ENSG00000122507	BBS9	0.000754	0.0109143	3.62481	0.220666	0.00302121	0.0372444	3.18787	0.303983	0.0914469	0.33628	1.72631	0.154621
ENSG00000114439	BBX	0.00261006	0.0232161	3.19422	0.260213	0.014337	0.0748706	2.57753	0.282626	0.165942	0.449333	1.4092	0.110073
ENSG00000187244	BCAM	0.00933296	0.0499999	2.72068	0.480777	0.0293771	0.111668	2.27176	0.537651	0.748294	0.889522	0.322948	0.055767
ENSG00000132692	BCAN	0.191655	0.352516	1.32635	0.135086	0.389863	0.556847	0.870714	0.161073	0.102281	0.353918	-1.66939	-0.185047
ENSG00000075790	BCAP29	0.797188	0.880762	-0.258571	-0.0173431	0.0266428	0.105811	-2.31461	-0.225961	0.00905216	0.10184	-2.73342	-0.185124
ENSG00000185825	BCAP31	0.531387	0.684388	-0.630937	-0.0377854	0.841929	0.903416	-0.200919	-0.0154643	0.429961	0.707337	0.796745	0.0427116
ENSG00000050820	BCAR1	0.344298	0.519111	0.956126	0.066719	0.497217	0.65284	0.686048	0.0684008	0.961254	0.985992	-0.048863	-0.00395476
ENSG00000137936	BCAR3	0.0311144	0.107576	2.2279	0.350256	0.0456631	0.142908	2.07259	0.395507	0.432306	0.709733	0.792672	0.115475
ENSG00000064787	BCAS1	0.152046	0.303206	-1.45795	-0.317049	0.92708	0.957387	0.0921828	0.0312437	0.49376	0.752679	0.690207	0.15817
ENSG00000116752	BCAS2	0.244418	0.414872	-1.18001	-0.0992914	0.101089	0.233981	-1.68411	-0.205945	0.404443	0.687581	0.841978	0.0800993
ENSG00000141376	BCAS3	0.000741	0.0107907	-3.63073	-0.160472	0.0567662	0.162324	-1.97043	-0.127377	0.981462	0.992852	0.0233705	0.00122613
ENSG00000124243	BCAS4	0.000862	0.0117746	-3.57954	-0.311993	0.0198275	0.0893324	-2.44178	-0.352081	0.00369899	0.0626873	-3.0696	-0.241494
ENSG00000060982	BCAT1	0.41437	0.583399	-0.824125	-0.102826	0.0215114	0.0940535	-2.40705	-0.49352	0.384607	0.672526	-0.878373	-0.1139
ENSG00000105552	BCAT2	0.00117164	0.0142799	3.47472	0.394824	0.00699919	0.052932	2.86602	0.536035	0.33233	0.62479	0.980449	0.0768581
ENSG00000107949	BCCIP	0.173433	0.329347	1.38398	0.141557	0.0505444	0.151974	2.02527	0.159674	0.0380995	0.216277	2.13942	0.146911
ENSG00000186666	BCDIN3D	0.212	0.377317	1.26673	0.129061	0.0108708	0.0649209	2.69064	0.360005	0.144208	0.421359	-1.4873	-0.130572
ENSG00000258057	BCDIN3D-AS1	0.00144827	0.0160194	-3.40154	-0.395679	0.000434	0.0175355	-3.88724	-0.478734	NA	NA	NA	NA
ENSG00000114200	BCHE	0.264652	0.436465	1.13006	0.233866	0.417829	0.581456	-0.819918	-0.174338	NA	NA	NA	NA
ENSG00000248098	BCKDHA	0.429629	0.597723	-0.79727	-0.0643216	0.604933	0.741161	-0.522052	-0.0498597	0.958451	0.984927	-0.0524011	-0.00688801
ENSG00000083123	BCKDHB	0.367848	0.540693	0.90999	0.104848	0.364721	0.53381	0.91839	0.169072	0.629909	0.83385	-0.485313	-0.0469582
ENSG00000103507	BCKDK	0.00252942	0.0228152	-3.20542	-0.170267	0.0761094	0.195883	-1.82802	-0.13762	0.7061	0.871833	-0.379605	-0.0219107
ENSG00000142867	BCL10	0.0202098	0.0808267	2.41096	0.148558	0.141065	0.288511	1.50602	0.153904	0.75039	0.890678	-0.320163	-0.0235853
ENSG00000119866	BCL11A	0.017958	0.0752172	-2.4597	-0.347128	0.00187586	0.0310854	-3.36444	-0.727042	NA	NA	NA	NA
ENSG00000127152	BCL11B	0.69561	0.811958	-0.393861	-0.0485438	0.0215265	0.0940654	-2.40674	-0.535127	NA	NA	NA	NA
ENSG00000171791	BCL2	0.0810125	0.201158	1.78641	0.179733	0.0147512	0.0759492	2.56575	0.297896	0.329366	0.622769	0.986545	0.136825
ENSG00000171552	BCL2L1	0.0140577	0.0648821	2.55906	0.126376	0.0884375	0.2149	1.75271	0.159501	0.173237	0.457974	-1.38479	-0.0904564
ENSG00000153094	BCL2L11	0.00479625	0.0332798	2.97293	0.36776	0.0013498	0.0271445	3.48428	0.527998	0.569619	0.798884	0.573	0.0854801
ENSG00000099968	BCL2L13	0.106527	0.240251	1.64819	0.125044	0.950179	0.970206	-0.0629329	-0.00634637	0.435177	0.712114	0.787701	0.0628786
ENSG00000188761	BCL2L15	NA	NA	NA	NA	NA	NA	NA	NA	0.960578	0.985701	-0.0497167	-0.00600456
ENSG00000129473	BCL2L2	0.000408	0.00759418	-3.82924	-0.242364	0.0168279	0.0815914	-2.51092	-0.233688	3.89e-05	0.0046317	-4.58311	-0.198709
ENSG00000069399	BCL3	0.00131684	0.0152103	3.43447	0.505484	0.0725549	0.189943	1.85165	0.419028	NA	NA	NA	NA
ENSG00000113916	BCL6	4.99e-05	0.00229909	4.50233	0.589491	0.00219433	0.0327164	3.30676	0.633546	0.117164	0.380608	1.5988	0.186442
ENSG00000110987	BCL7A	0.0019973	0.019625	-3.28916	-0.254075	0.00271746	0.0355214	-3.22746	-0.42023	0.000389	0.0178068	-3.84774	-0.200154
ENSG00000106635	BCL7B	0.796967	0.880581	0.258859	0.0158374	0.599748	0.737191	-0.529593	-0.0489288	0.445562	0.718788	-0.769886	-0.0567768
ENSG00000099385	BCL7C	0.159007	0.311361	1.43302	0.146473	0.0378027	0.127818	2.1591	0.284187	0.62496	0.830817	0.492361	0.0296886
ENSG00000116128	BCL9	0.480676	0.64184	-0.711339	-0.0302832	0.777089	0.861513	0.285317	0.0228506	0.0425553	0.229964	-2.08991	-0.112569
ENSG00000186174	BCL9L	0.12797	0.27125	1.55177	0.114604	0.131291	0.276594	1.54533	0.156708	0.724336	0.880352	-0.354978	-0.0233006
ENSG00000029363	BCLAF1	0.697119	0.81301	-0.391803	-0.0269746	0.935902	0.962433	-0.0810041	-0.00624421	0.447455	0.719462	0.766665	0.0670152
ENSG00000279800	BCLAF1P2	NA	NA	NA	NA	NA	NA	NA	NA	0.349793	0.642721	0.945253	0.170545
ENSG00000173681	BCLAF3	0.323817	0.497878	-0.997975	-0.0715304	0.914027	0.949143	0.108746	0.0101914	0.595531	0.81455	0.534804	0.0309403
ENSG00000197580	BCO2	0.666985	0.792589	0.433238	0.0362932	0.598524	0.736228	-0.531379	-0.0631393	0.212144	0.504842	-1.26646	-0.114253
ENSG00000183337	BCOR	0.851866	0.914275	-0.187853	-0.0126428	0.196973	0.360017	1.31535	0.12107	0.0908487	0.334822	1.72961	0.153316
ENSG00000085185	BCORL1	0.113448	0.250396	1.61547	0.0901722	0.0805712	0.202635	1.79964	0.111949	0.166405	0.44994	1.40763	0.0882854
ENSG00000186716	BCR	0.469245	0.631585	-0.730103	-0.0430948	0.00379272	0.0414497	-3.1022	-0.307686	0.000275	0.0148249	3.96084	0.306864
ENSG00000169668	BCRP2	0.422126	0.590286	0.810402	0.169091	0.250886	0.420678	-1.1676	-0.311386	0.00354159	0.0611898	3.08545	0.879983
ENSG00000074582	BCS1L	0.867344	0.923438	-0.168024	-0.00924303	0.156425	0.309227	1.44843	0.104407	0.0547076	0.263162	1.97484	0.152522
ENSG00000236824	BCYRN1	0.275391	0.447373	1.10465	0.352339	0.599071	0.736657	0.530581	0.153032	0.791935	0.911761	-0.265439	-0.0681049
ENSG00000161267	BDH1	5.65e-05	0.00242621	-4.46325	-0.454464	0.000515	0.0183361	-3.82723	-0.471977	0.0378632	0.21567	-2.14219	-0.253878
ENSG00000164039	BDH2	0.00223169	0.0210677	3.24995	0.464799	0.245943	0.415005	1.1801	0.289369	0.145332	0.423186	1.48304	0.289961
ENSG00000168398	BDKRB2	NA	NA	NA	NA	NA	NA	NA	NA	0.078779	0.312915	-1.80047	-0.62744
ENSG00000176697	BDNF	0.000307	0.00640749	-3.9228	-0.810829	0.719067	0.822388	-0.362633	-0.166744	7.49e-06	0.00191101	-5.08928	-1.12439
ENSG00000245573	BDNF-AS	0.095121	0.2236	-1.70614	-0.245394	0.139913	0.287062	-1.51053	-0.279944	0.31695	0.612794	-1.01249	-0.190705
ENSG00000145734	BDP1	9.03e-05	0.0031371	-4.31604	-0.282905	0.00134784	0.0271445	-3.48481	-0.275764	0.531708	0.777438	0.630476	0.0296183
ENSG00000166546	BEAN1	0.00469657	0.0328348	-2.98071	-0.354582	0.516708	0.668946	0.655087	0.208452	0.000488	0.0202316	-3.77265	-0.951803
ENSG00000126581	BECN1	0.289934	0.463401	-1.07133	-0.0619631	0.843706	0.904412	-0.198629	-0.0140456	0.610439	0.822398	-0.513186	-0.0232453
ENSG00000183092	BEGAIN	0.00639154	0.0397297	-2.86556	-0.279733	0.0118383	0.0677117	-2.65605	-0.41962	0.533545	0.778471	-0.627643	-0.0473673
ENSG00000178409	BEND3	0.0457275	0.138432	-2.05693	-0.201586	0.808007	0.881869	-0.24485	-0.0280845	0.0021445	0.0469608	-3.2655	-0.251677
ENSG00000188848	BEND4	0.172714	0.328712	1.38635	0.278545	0.728308	0.828764	-0.350181	-0.0972573	NA	NA	NA	NA
ENSG00000162373	BEND5	0.000132	0.00388597	-4.19498	-0.406897	0.0503493	0.151714	-2.02708	-0.372804	0.128789	0.39867	1.54857	0.234577
ENSG00000151917	BEND6	0.463272	0.626306	-0.740013	-0.0839397	0.141087	0.288511	-1.50593	-0.31074	0.00914528	0.102365	-2.72945	-0.246961
ENSG00000165626	BEND7	5.01e-05	0.00230067	4.50118	0.398807	0.140372	0.287764	1.50873	0.226418	0.0181747	0.145356	-2.45545	-0.235289
ENSG00000167995	BEST1	0.343734	0.518717	0.957256	0.222371	0.171528	0.328643	1.39602	0.444838	0.154712	0.43664	1.44848	0.298624
ENSG00000127325	BEST3	NA	NA	NA	NA	NA	NA	NA	NA	0.0147933	0.129752	2.53928	0.369079
ENSG00000105829	BET1	0.0260912	0.095672	2.30359	0.185628	0.0545546	0.158766	1.9893	0.202644	0.754574	0.892922	-0.31461	-0.0276483
ENSG00000177951	BET1L	0.547604	0.69733	-0.606097	-0.0288095	0.219178	0.384786	1.25123	0.0786544	0.828919	0.928305	-0.217404	-0.0178905
ENSG00000133169	BEX1	0.108514	0.243095	-1.63862	-0.28493	0.0103054	0.0630086	-2.7122	-0.652031	0.0251824	0.174171	-2.31924	-0.132173
ENSG00000133134	BEX2	0.0959947	0.224864	-1.7015	-0.234151	0.0159672	0.0789729	-2.53285	-0.522959	0.545616	0.784808	-0.609154	-0.0517186
ENSG00000166681	BEX3	0.0803384	0.199986	-1.79053	-0.181224	0.0288081	0.110391	-2.28037	-0.290046	0.0616026	0.279213	-1.91909	-0.114186
ENSG00000102409	BEX4	0.0711063	0.184469	-1.8501	-0.187732	0.00893831	0.0589332	-2.76926	-0.375795	0.137405	0.410985	-1.51366	-0.109488
ENSG00000184515	BEX5	0.00910421	0.0492511	-2.7303	-0.485111	0.0981965	0.229848	-1.69913	-0.449595	0.0126389	0.12004	-2.60235	-0.371512
ENSG00000103429	BFAR	0.21547	0.381579	1.257	0.0598801	0.0280927	0.10886	2.29142	0.152932	0.0585228	0.271087	1.94329	0.0798247
ENSG00000125864	BFSP1	7.47e-05	0.00287882	-4.37563	-0.576974	0.000404	0.0170259	-3.91175	-0.570801	NA	NA	NA	NA
ENSG00000182492	BGN	0.00135243	0.0154334	3.42526	0.708961	0.0105315	0.0638247	2.70345	0.767562	0.00377877	0.0633199	3.06181	0.588645
ENSG00000198908	BHLHB9	0.262175	0.433729	-1.13602	-0.145779	0.0928372	0.221802	-1.72797	-0.316482	0.395651	0.680108	-0.857968	-0.0751396
ENSG00000180828	BHLHE22	0.0520116	0.150644	-1.9979	-0.334934	0.295304	0.466037	1.06251	0.35729	0.000616	0.0231849	-3.69494	-0.845717
ENSG00000134107	BHLHE40	0.136909	0.283636	-1.51542	-0.137018	0.391971	0.558599	-0.866807	-0.124322	0.00156953	0.0397736	3.37517	0.514239
ENSG00000123095	BHLHE41	0.0704262	0.183286	1.85475	0.167343	0.0890758	0.215863	1.74906	0.28152	0.398882	0.682516	0.852066	0.0498828
ENSG00000132840	BHMT2	0.128261	0.271582	1.55056	0.310746	0.15878	0.312511	1.44001	0.429191	NA	NA	NA	NA
ENSG00000122870	BICC1	0.810857	0.889228	0.240781	0.0337162	0.366432	0.535641	-0.91508	-0.18988	NA	NA	NA	NA
ENSG00000151746	BICD1	0.258506	0.42969	-1.14493	-0.0519388	0.370107	0.538831	-0.908003	-0.0709595	0.449714	0.721448	-0.762832	-0.0373917
ENSG00000185963	BICD2	0.957844	0.977754	0.053165	0.00281896	0.775889	0.860567	-0.286896	-0.0208732	0.664291	0.852655	0.436999	0.0203543
ENSG00000135127	BICDL1	0.000626	0.00971543	-3.68732	-0.285776	0.0447937	0.141207	-2.08148	-0.300031	0.79519	0.913155	-0.261188	-0.029581
ENSG00000063169	BICRA	0.139601	0.287454	-1.50484	-0.0882023	0.657289	0.778044	-0.447489	-0.0407414	0.615319	0.825484	-0.506163	-0.0417246
ENSG00000112624	BICRAL	0.0615773	0.167952	-1.91893	-0.0767669	0.590431	0.730059	-0.543223	-0.0349329	0.995817	0.998089	0.00527322	0.000254
ENSG00000015475	BID	0.475664	0.63724	0.719535	0.0615812	0.388672	0.555827	0.872927	0.0916192	0.247289	0.545474	-1.17285	-0.0842321
ENSG00000136717	BIN1	0.381212	0.554094	-0.884656	-0.0679704	0.652312	0.774308	0.454461	0.0575023	0.34866	0.641302	0.947502	0.0884565
ENSG00000110934	BIN2	0.479407	0.640667	0.71341	0.172904	0.0601011	0.168201	1.94316	0.547307	NA	NA	NA	NA
ENSG00000147439	BIN3	0.0861972	0.209433	1.75564	0.0968026	0.0367054	0.125593	2.17242	0.153175	0.0062117	0.0830394	2.87736	0.178789
ENSG00000110330	BIRC2	6.29e-05	0.00259661	4.42971	0.193411	0.0276137	0.10781	2.29896	0.184275	0.882413	0.952187	-0.14879	-0.00918574
ENSG00000023445	BIRC3	0.000341	0.00681424	3.88833	0.54303	0.158494	0.312109	1.44102	0.328603	NA	NA	NA	NA
ENSG00000115760	BIRC6	0.384347	0.556916	-0.878794	-0.0499628	0.923144	0.955078	-0.0971748	-0.00569156	0.0718253	0.299093	1.84556	0.076985
ENSG00000134897	BIVM	0.279464	0.451512	-1.0952	-0.0754984	0.0148484	0.0760849	-2.56303	-0.198463	0.48034	0.744141	-0.711929	-0.039265
ENSG00000281406	BLACAT1	0.00868435	0.0479258	-2.74856	-0.46939	0.158866	0.312598	-1.4397	-0.342728	0.000101	0.00829781	-4.28237	-0.365649
ENSG00000166619	BLCAP	0.593494	0.734509	-0.537749	-0.0322606	0.0631082	0.17351	-1.91966	-0.177345	0.367317	0.658971	-0.911077	-0.046292
ENSG00000197299	BLM	0.00572571	0.0370883	2.90694	0.322921	0.0314284	0.11553	2.2419	0.309855	0.851124	0.938042	-0.188814	-0.0346151
ENSG00000108578	BLMH	0.475426	0.636976	0.719925	0.0342414	0.682689	0.796707	0.412235	0.0281092	0.0299845	0.19256	-2.24445	-0.132239
ENSG00000135441	BLOC1S1	0.394539	0.565376	0.859946	0.0684382	0.0388837	0.130182	2.14631	0.169376	0.699198	0.869084	0.388989	0.0350371
ENSG00000196072	BLOC1S2	0.623012	0.759499	-0.495118	-0.0383701	0.154338	0.306394	-1.45598	-0.144754	0.213401	0.506475	-1.26292	-0.100514
ENSG00000189114	BLOC1S3	0.21687	0.383238	-1.2531	-0.0778798	0.811553	0.883851	-0.240236	-0.0187614	0.096517	0.345066	-1.69901	-0.129229
ENSG00000186222	BLOC1S4	0.363936	0.537922	0.917518	0.0737136	0.646687	0.770102	-0.46237	-0.047537	0.433693	0.710837	0.790269	0.101106
ENSG00000188428	BLOC1S5	4.94e-05	0.0022909	4.50531	0.298598	0.0904945	0.21822	1.74102	0.198013	0.00682047	0.0873786	2.84198	0.203569
ENSG00000104164	BLOC1S6	0.152609	0.303818	-1.4559	-0.0862472	0.0168113	0.0815914	-2.51134	-0.190379	0.172053	0.456696	-1.38869	-0.0903973
ENSG00000106605	BLVRA	0.872492	0.92656	0.161444	0.0129042	0.765298	0.854319	-0.300872	-0.028768	0.621077	0.82946	-0.497909	-0.038982
ENSG00000090013	BLVRB	0.00947741	0.0503956	2.71471	0.26575	0.533914	0.684108	0.628277	0.0675039	0.691579	0.865609	0.399385	0.051456
ENSG00000117475	BLZF1	0.312988	0.487022	-1.02082	-0.0529293	0.140768	0.288241	-1.50718	-0.0822217	0.180717	0.465912	-1.36056	-0.0986415
ENSG00000104081	BMF	0.00769155	0.0446725	2.79521	0.510543	0.000981	0.0240856	3.59919	0.882104	0.460757	0.728884	-0.744254	-0.128008
ENSG00000168283	BMI1	1.93e-05	0.00127009	4.79531	0.328605	9.67e-05	0.0100938	4.40209	0.402421	0.257449	0.55601	1.14762	0.108099
ENSG00000168487	BMP1	0.000651	0.00995608	3.67409	0.424937	0.00319769	0.0379691	3.16658	0.458882	0.131597	0.403413	1.53699	0.131758
ENSG00000125845	BMP2	0.748057	0.849085	0.323249	0.0380991	0.513114	0.666296	0.660748	0.0983228	NA	NA	NA	NA
ENSG00000138756	BMP2K	0.0441511	0.135094	2.07284	0.246999	0.273256	0.443475	1.11315	0.248431	0.779625	0.905511	-0.281562	-0.0243064
ENSG00000152785	BMP3	NA	NA	NA	NA	NA	NA	NA	NA	0.293433	0.591232	1.06358	0.207739
ENSG00000125378	BMP4	NA	NA	NA	NA	NA	NA	NA	NA	0.00183078	0.0432111	-3.32128	-0.73989
ENSG00000153162	BMP6	0.002701	0.0237055	3.18196	0.901844	0.118136	0.258054	1.60217	0.58502	0.118084	0.381547	1.59468	0.365704
ENSG00000101144	BMP7	0.217823	0.384216	1.25046	0.185314	0.508958	0.662943	0.667321	0.185637	0.6477	0.844134	-0.460176	-0.0899891
ENSG00000183682	BMP8A	0.225195	0.392765	-1.23032	-0.154754	0.39329	0.559896	-0.864369	-0.151442	NA	NA	NA	NA
ENSG00000116985	BMP8B	0.654751	0.78337	-0.450275	-0.0757535	0.205205	0.369013	1.29097	0.272878	NA	NA	NA	NA
ENSG00000164619	BMPER	0.00735577	0.0433153	-2.81225	-0.294408	0.0206153	0.0914985	-2.42521	-0.527724	0.0639863	0.28496	-1.90106	-0.257111
ENSG00000107779	BMPR1A	0.000227	0.00547156	4.02152	0.379001	0.00681007	0.0521258	2.87676	0.417122	0.229583	0.526324	1.21869	0.101848
ENSG00000138696	BMPR1B	0.210671	0.375342	1.27049	0.277042	0.7933	0.872285	0.264044	0.0904591	0.884386	0.952882	0.146275	0.0312925
ENSG00000204217	BMPR2	0.634048	0.767737	-0.479414	-0.029077	0.011417	0.0663625	-2.67078	-0.205096	0.657812	0.848506	-0.446021	-0.0259742
ENSG00000165733	BMS1	0.14603	0.295652	-1.48022	-0.0781464	0.760541	0.851315	-0.307169	-0.0283011	0.657137	0.848394	-0.446964	-0.0193763
ENSG00000204177	BMS1P1	0.850745	0.913581	0.189292	0.0229	0.485286	0.642262	0.705333	0.118017	0.917096	0.966992	0.104704	0.0109499
ENSG00000251079	BMS1P2	0.91005	0.949699	-0.113636	-0.0190935	0.244157	0.413232	1.18467	0.219909	0.98957	0.995199	0.0131489	0.0019288
ENSG00000164603	BMT2	0.112562	0.249119	1.61957	0.127833	0.654234	0.775558	-0.451765	-0.0490717	0.192941	0.48069	1.32258	0.112502
ENSG00000113734	BNIP1	0.118418	0.257761	-1.59296	-0.130942	0.125578	0.268795	-1.56941	-0.163776	0.0220663	0.16233	-2.37495	-0.337261
ENSG00000140299	BNIP2	0.00192938	0.0192027	3.30135	0.352521	0.0544848	0.158692	1.9899	0.352748	0.0387537	0.218512	2.13184	0.135179
ENSG00000176171	BNIP3	0.072306	0.186544	-1.842	-0.124894	0.0564573	0.161826	-1.97303	-0.235608	0.618354	0.827552	-0.501807	-0.0314064
ENSG00000104765	BNIP3L	0.722089	0.831004	0.357983	0.0178702	0.920103	0.952908	-0.101032	-0.0091587	0.590364	0.811683	-0.542356	-0.0450615
ENSG00000163141	BNIPL	NA	NA	NA	NA	NA	NA	NA	NA	0.104704	0.357566	1.65735	0.330008
ENSG00000144857	BOC	0.000277	0.00609152	3.95675	0.537702	0.00108278	0.0248148	3.5637	0.668403	0.246422	0.544615	1.17504	0.216436
ENSG00000145919	BOD1	0.056309	0.158789	1.96099	0.0932794	0.323608	0.495443	1.00123	0.0576988	0.281344	0.580733	1.09096	0.0574986
ENSG00000038219	BOD1L1	0.0198619	0.0799094	-2.41816	-0.144662	0.720918	0.823572	-0.360135	-0.0280506	0.892711	0.957538	-0.135673	-0.00990307
ENSG00000176720	BOK	0.699551	0.815119	0.38849	0.0720826	0.0873156	0.212954	1.75918	0.430559	0.506612	0.759934	-0.669708	-0.0829622
ENSG00000178096	BOLA1	0.522937	0.677231	0.644036	0.0588754	0.77467	0.859654	-0.288502	-0.026286	0.566147	0.796635	0.578182	0.0555058
ENSG00000183336	BOLA2	0.113054	0.249848	1.61729	0.270542	0.157934	0.311371	1.44302	0.218523	0.738624	0.88586	-0.335833	-0.0471726
ENSG00000169627	BOLA2B	0.0699624	0.182491	1.85793	0.184603	0.0237648	0.0992862	2.36424	0.300931	0.828706	0.928291	0.217678	0.0341906
ENSG00000261740	BOLA2-SMG1P6	0.535376	0.687306	-0.62479	-0.068053	0.967728	0.981216	0.0407494	0.00581357	0.75781	0.894613	0.310322	0.0333002
ENSG00000163170	BOLA3	0.0181004	0.075627	-2.45646	-0.222988	0.0137976	0.0733694	-2.59335	-0.351307	0.0116777	0.115976	-2.63373	-0.284676
ENSG00000225439	BOLA3-AS1	0.0265043	0.0967485	2.2969	0.181649	0.745944	0.840886	-0.32657	-0.0410214	0.00570754	0.0787146	2.90919	0.296508
ENSG00000261236	BOP1	0.694024	0.810888	0.396026	0.0300216	0.621523	0.752067	-0.498123	-0.0562198	0.915177	0.966271	0.107136	0.010166
ENSG00000165714	BORCS5	0.0306727	0.106522	-2.2341	-0.148196	0.028404	0.109581	-2.28658	-0.170424	0.00950277	0.104068	-2.71455	-0.145391
ENSG00000196544	BORCS6	0.0594829	0.164221	-1.93527	-0.124033	0.687915	0.80108	0.405048	0.0310099	1.3e-05	0.00258106	-4.92088	-0.412139
ENSG00000166275	BORCS7	0.00808596	0.045944	2.77604	0.182652	0.400939	0.566424	0.850333	0.0648615	0.24325	0.540931	1.18309	0.0918914
ENSG00000254901	BORCS8	0.702194	0.817059	-0.384893	-0.0223314	0.917989	0.951628	-0.103716	-0.00805201	0.609224	0.822027	0.514938	0.0448358
ENSG00000172331	BPGM	0.173549	0.329526	-1.3836	-0.0935023	0.0553112	0.159932	-1.98277	-0.17144	0.0845348	0.323693	-1.76562	-0.126716
ENSG00000137274	BPHL	0.430221	0.598224	-0.79624	-0.0517083	0.303015	0.47377	-1.04543	-0.116984	0.428763	0.706755	-0.798833	-0.0958429
ENSG00000162813	BPNT1	0.482675	0.643441	0.708084	0.0388158	0.503552	0.658277	-0.675914	-0.0544267	0.0710809	0.2973	1.8506	0.117866
ENSG00000171634	BPTF	0.562127	0.708747	0.584169	0.0358062	0.117814	0.257705	1.60362	0.126183	0.0212786	0.159574	2.39014	0.125949
ENSG00000263647	BPTFP1	NA	NA	NA	NA	NA	NA	NA	NA	0.294042	0.591594	1.06223	0.158224
ENSG00000157764	BRAF	0.0537899	0.154027	-1.98232	-0.129976	0.00701751	0.0529516	-2.86499	-0.274083	0.721718	0.878588	-0.358499	-0.0185448
ENSG00000089234	BRAP	0.759402	0.856427	-0.308201	-0.0133595	0.868716	0.920114	-0.166511	-0.00835656	0.700063	0.86921	0.38781	0.0187518
ENSG00000106009	BRAT1	0.128142	0.271464	1.55106	0.0891769	0.41186	0.576222	0.83058	0.0696237	0.308221	0.60458	1.03114	0.0876805
ENSG00000012048	BRCA1	0.317925	0.492221	1.01034	0.125525	0.125417	0.268736	1.57011	0.264044	0.245668	0.543898	1.17695	0.148232
ENSG00000185515	BRCC3	0.220991	0.388202	-1.24175	-0.0695278	0.275548	0.445429	-1.10775	-0.0818071	0.537982	0.780627	-0.620823	-0.0406502
ENSG00000251667	BRCC3P1	NA	NA	NA	NA	NA	NA	NA	NA	0.0197507	0.153068	2.42113	0.3676
ENSG00000100425	BRD1	0.686266	0.805001	-0.406643	-0.0162266	0.195904	0.358959	1.31857	0.0628454	0.00385531	0.0638719	3.05448	0.192893
ENSG00000204256	BRD2	0.393164	0.564013	-0.86247	-0.0415955	0.540069	0.689142	0.618798	0.0414055	0.400469	0.683547	0.849178	0.0484971
ENSG00000169925	BRD3	0.765864	0.860653	0.299662	0.0168747	0.161128	0.315556	1.4317	0.109632	0.965428	0.987349	-0.0435961	-0.0027323
ENSG00000235106	BRD3OS	0.0240487	0.0904423	-2.33816	-0.130287	0.0541729	0.158179	-1.99262	-0.170092	0.807026	0.917011	-0.24577	-0.0173278
ENSG00000141867	BRD4	0.444926	0.60964	-0.770921	-0.0423461	0.137697	0.28418	-1.51931	-0.107626	0.549368	0.787065	0.603451	0.0320831
ENSG00000166164	BRD7	0.0961293	0.225065	1.70079	0.0999773	0.0719908	0.188825	1.85549	0.143651	0.0593117	0.272935	1.93699	0.0829529
ENSG00000112983	BRD8	0.553474	0.701444	0.597199	0.0292694	0.987518	0.991901	-0.0157564	-0.000991	0.068371	0.29217	1.86935	0.0945279
ENSG00000028310	BRD9	0.00905376	0.0491194	-2.73245	-0.117298	0.116451	0.255682	-1.60982	-0.0958048	0.144946	0.422634	1.4845	0.0871562
ENSG00000185024	BRF1	0.0650001	0.17354	-1.89322	-0.089508	0.152262	0.303623	-1.46358	-0.0884185	0.0975538	0.34661	1.69358	0.102697
ENSG00000104221	BRF2	0.579165	0.722331	-0.558803	-0.039311	0.440014	0.601454	-0.781097	-0.0748068	0.197537	0.485998	-1.30878	-0.0990492
ENSG00000164713	BRI3	0.000151	0.00423823	4.15328	0.326521	0.0175575	0.0838237	2.49313	0.28366	0.15989	0.442077	1.4301	0.114542
ENSG00000184992	BRI3BP	0.788782	0.874991	0.269551	0.0211714	0.310111	0.481143	-1.02997	-0.122941	0.975751	0.990603	0.0305731	0.00227226
ENSG00000182685	BRICD5	0.738833	0.84221	0.33554	0.0330848	0.195423	0.358394	1.32002	0.189411	0.350945	0.642876	-0.942972	-0.102918
ENSG00000078725	BRINP1	0.000307	0.00640749	-3.92333	-0.3131	0.022098	0.0951262	-2.39552	-0.350446	6.7e-05	0.00627294	-4.41299	-0.216372
ENSG00000198797	BRINP2	5.04e-05	0.00230873	-4.49916	-0.411352	0.00317898	0.0379251	-3.16878	-0.562807	0.420901	0.701055	-0.812613	-0.152343
ENSG00000162670	BRINP3	0.00176741	0.0182392	-3.33212	-0.320835	0.0812158	0.20365	-1.79565	-0.248047	0.627662	0.832622	0.48851	0.0393088
ENSG00000113460	BRIX1	0.293965	0.46758	-1.06231	-0.0725954	0.231567	0.39878	-1.21755	-0.0868904	0.860988	0.942501	0.176166	0.0132375
ENSG00000254999	BRK1	0.274014	0.445888	-1.10787	-0.0632707	0.259356	0.429793	-1.14659	-0.0826875	0.840462	0.93304	0.20252	0.0124293
ENSG00000174744	BRMS1	0.324384	0.498391	0.996793	0.0869667	0.073937	0.192261	1.84235	0.214782	0.28887	0.586856	1.07382	0.118271
ENSG00000100916	BRMS1L	0.442085	0.607911	-0.775773	-0.0524555	0.0272392	0.106891	-2.30494	-0.207588	0.856452	0.940885	-0.181979	-0.0154656
ENSG00000162819	BROX	0.000833	0.0115214	3.59114	0.19991	0.0702455	0.186017	1.86754	0.146789	0.750333	0.890678	-0.320239	-0.0239616
ENSG00000156983	BRPF1	0.0981615	0.2281	1.69016	0.0838723	0.150811	0.301522	1.46893	0.107672	0.881838	0.951771	-0.149522	-0.00839025
ENSG00000096070	BRPF3	0.427291	0.595331	-0.801348	-0.0626291	0.731292	0.830493	-0.346173	-0.0380203	0.421807	0.701952	0.811018	0.0526578
ENSG00000160469	BRSK1	0.000293	0.0062521	-3.93843	-0.288999	0.00673842	0.051918	-2.8809	-0.39545	0.0792025	0.313678	-1.79784	-0.154233
ENSG00000174672	BRSK2	0.000114	0.0035863	-4.24101	-0.274406	0.00597177	0.0498623	-2.92803	-0.423167	0.194563	0.482597	1.31768	0.117445
ENSG00000185658	BRWD1	0.548777	0.697846	-0.604315	-0.0292858	0.0955229	0.226067	-1.71335	-0.102126	0.659567	0.849563	0.443573	0.0281147
ENSG00000255568	BRWD1-AS2	NA	NA	NA	NA	NA	NA	NA	NA	0.484011	0.74653	0.705954	0.129615
ENSG00000165288	BRWD3	0.00489792	0.0336967	2.96516	0.148234	0.14999	0.300515	1.47198	0.109609	0.732627	0.883617	0.343853	0.0243323
ENSG00000168000	BSCL2	0.0381509	0.12225	-2.13835	-0.276869	0.00250636	0.0345486	-3.25755	-0.589204	0.00352999	0.0610739	-3.08664	-0.212537
ENSG00000160058	BSDC1	0.956397	0.97676	0.0549924	0.00193357	0.914603	0.949351	-0.108015	-0.00535317	0.334046	0.625924	0.976938	0.0442542
ENSG00000172270	BSG	0.209762	0.374242	-1.27307	-0.0975364	0.39806	0.564025	-0.855595	-0.102072	0.0101109	0.107055	-2.69036	-0.23218
ENSG00000164061	BSN	0.00667065	0.040741	-2.8494	-0.300325	0.00444605	0.0439761	-3.04172	-0.586986	0.375569	0.665204	-0.895349	-0.0531498
ENSG00000226913	BSN-DT	NA	NA	NA	NA	NA	NA	NA	NA	0.540691	0.782342	0.616673	0.0940671
ENSG00000119411	BSPRY	0.149063	0.299669	1.4689	0.221946	NA	NA	NA	NA	0.00174387	0.0421044	-3.33835	-0.909987
ENSG00000130303	BST2	0.323679	0.497721	0.998263	0.196188	0.10644	0.241393	1.65723	0.405072	0.160371	0.44268	1.42842	0.335035
ENSG00000095564	BTAF1	0.224152	0.391553	-1.23314	-0.0892706	0.913194	0.948793	0.109805	0.0107479	0.308597	0.604643	1.03033	0.0641551
ENSG00000064726	BTBD1	0.84054	0.907681	0.202412	0.0101599	0.228379	0.394882	-1.22608	-0.0786559	0.00870038	0.0993059	-2.74875	-0.167858
ENSG00000148925	BTBD10	0.0236868	0.0894809	-2.34456	-0.205493	0.0148333	0.0760849	-2.56345	-0.35068	0.669248	0.854255	0.430121	0.0252087
ENSG00000151136	BTBD11	0.907355	0.948184	-0.117057	-0.0191899	0.797305	0.874634	-0.258807	-0.0729391	0.00253393	0.0515136	-3.20616	-0.740466
ENSG00000222009	BTBD19	0.153738	0.305197	1.45181	0.183013	0.0739817	0.192317	1.84205	0.336859	NA	NA	NA	NA
ENSG00000133243	BTBD2	0.0209737	0.0826124	-2.39553	-0.150077	0.0136722	0.0730593	-2.59711	-0.261218	0.438068	0.714052	-0.782717	-0.0500867
ENSG00000132640	BTBD3	0.710354	0.822518	-0.373823	-0.0339374	0.716235	0.82051	-0.36646	-0.0637534	0.68385	0.861888	0.409979	0.0299282
ENSG00000184887	BTBD6	0.636935	0.770014	-0.475326	-0.038181	0.197363	0.360382	-1.31418	-0.136583	0.911751	0.965188	0.111482	0.00830848
ENSG00000011114	BTBD7	0.0575844	0.161029	1.95051	0.117126	0.0145042	0.0752404	2.57274	0.198689	0.263682	0.562809	1.13249	0.0575095
ENSG00000189195	BTBD8	0.0612077	0.167332	-1.92178	-0.20666	0.0111796	0.0657885	-2.6793	-0.595285	0.167787	0.451547	-1.40295	-0.117317
ENSG00000183826	BTBD9	0.17024	0.325452	-1.39455	-0.112318	0.0180254	0.0847988	-2.48207	-0.298521	0.00583796	0.0797921	-2.90071	-0.144825
ENSG00000169814	BTD	0.14892	0.299493	1.46943	0.138157	0.130671	0.275866	1.5479	0.190558	0.295797	0.593108	1.05832	0.0734725
ENSG00000145741	BTF3	0.154296	0.305949	1.4498	0.069518	0.00996855	0.061948	2.72558	0.138798	0.788899	0.910282	0.269409	0.0161208
ENSG00000134717	BTF3L4	0.136324	0.282842	-1.51774	-0.100942	0.044891	0.141413	-2.08048	-0.197739	0.0116539	0.115845	-2.63454	-0.137262
ENSG00000133639	BTG1	0.000979	0.012709	3.53622	0.372837	0.0134072	0.0721409	2.60516	0.353297	0.0503136	0.253266	2.01361	0.176877
ENSG00000159388	BTG2	0.161764	0.315037	1.42339	0.254192	0.473307	0.631089	0.724968	0.18801	0.751028	0.890944	0.319315	0.0908924
ENSG00000154640	BTG3	0.035718	0.11716	2.16753	0.260889	0.301117	0.471726	1.04961	0.156944	NA	NA	NA	NA
ENSG00000112763	BTN2A1	0.904116	0.946236	-0.121169	-0.00804241	0.150754	0.301489	1.46914	0.118664	0.312315	0.608396	-1.02235	-0.0723324
ENSG00000124508	BTN2A2	0.107547	0.241702	1.64326	0.295451	0.360608	0.52963	0.92639	0.248767	0.352046	0.64407	-0.940798	-0.14019
ENSG00000026950	BTN3A1	0.591673	0.732812	0.540411	0.0669359	0.271465	0.441587	1.11739	0.173708	0.0618026	0.279544	-1.91755	-0.280624
ENSG00000186470	BTN3A2	0.409456	0.579715	0.8329	0.170373	0.148222	0.298433	1.47859	0.401885	0.131328	0.403136	-1.53809	-0.310027
ENSG00000111801	BTN3A3	0.569884	0.714828	0.572574	0.0517509	0.0210338	0.0929029	2.41664	0.320758	0.00035	0.0168217	-3.88262	-0.619224
ENSG00000165810	BTNL9	0.254403	0.425488	1.155	0.238842	0.853568	0.911197	0.185941	0.0473389	0.394228	0.679134	-0.860577	-0.163332
ENSG00000166167	BTRC	0.256171	0.427238	-1.15065	-0.0717325	0.0124303	0.069473	-2.63616	-0.258184	0.995167	0.99772	0.00609263	0.000264
ENSG00000154473	BUB3	0.000305	0.00638909	3.92554	0.154702	0.0205521	0.0913737	2.42652	0.151172	0.398289	0.681837	0.853147	0.052254
ENSG00000137656	BUD13	0.793909	0.878653	0.262849	0.0175452	0.0543597	0.158541	1.99099	0.160093	0.0969457	0.345813	1.69676	0.0772516
ENSG00000270689	BUD13P1	0.0300289	0.105152	2.24328	0.260702	0.168073	0.324111	1.40769	0.249285	0.558944	0.793091	-0.588983	-0.0968564
ENSG00000071462	BUD23	0.0207624	0.0821163	2.39975	0.104627	0.0775441	0.198213	1.81874	0.109621	0.000589	0.0225808	3.70995	0.219027
ENSG00000106245	BUD31	0.188504	0.348386	1.336	0.0909148	0.32487	0.496393	0.998589	0.0769287	0.23241	0.529738	1.2112	0.0882099
ENSG00000112276	BVES	0.0971094	0.226476	1.69564	0.251969	0.156441	0.309227	1.44837	0.289254	0.453323	0.72449	0.756731	0.151743
ENSG00000259946	BX005019.1	0.733033	0.838336	-0.343293	-0.0614697	0.0841179	0.207908	-1.77802	-0.350261	NA	NA	NA	NA
ENSG00000276462	BX255923.2	0.0294976	0.103898	-2.25099	-0.577827	NA	NA	NA	NA	NA	NA	NA	NA
ENSG00000284976	BX255925.3	0.265	0.43676	1.12922	0.119717	0.13682	0.283183	1.52281	0.199747	0.595882	0.814673	-0.534291	-0.0544223
ENSG00000215146	BX322639.1	0.243996	0.414522	-1.18108	-0.225077	0.0183544	0.0855025	-2.47444	-0.583833	0.0946406	0.34185	-1.70897	-0.502589
ENSG00000279954	BX324167.2	0.00277098	0.0239959	-3.1728	-0.396793	0.00808451	0.0562577	-2.80917	-0.385102	NA	NA	NA	NA
ENSG00000283886	BX664615.2	0.43785	0.604728	-0.783042	-0.141045	NA	NA	NA	NA	0.0484761	0.24791	-2.03071	-0.488223
ENSG00000240240	BX664727.3	0.722571	0.83131	0.357335	0.0301383	0.0202956	0.0906387	-2.43186	-0.370323	0.259016	0.557715	-1.14379	-0.166856
ENSG00000285756	BX890604.2	0.00143635	0.0159448	-3.40441	-0.805905	0.483302	0.640195	-0.708566	-0.217273	NA	NA	NA	NA
ENSG00000112578	BYSL	0.384947	0.557204	0.877676	0.0973076	0.554935	0.701435	-0.596132	-0.0621014	0.502113	0.757857	0.676852	0.0682418
ENSG00000082153	BZW1	0.285539	0.458537	1.08128	0.0572036	0.717178	0.82128	0.365185	0.0270494	0.127417	0.396138	-1.5543	-0.0831436
ENSG00000198406	BZW1P2	0.00316982	0.0260075	3.1244	0.268266	0.00126096	0.0265186	3.50888	0.357579	0.289447	0.587277	1.07252	0.115502
ENSG00000136261	BZW2	0.0658021	0.174984	-1.88737	-0.176615	0.0365245	0.12527	-2.17465	-0.323155	0.00122937	0.0342359	-3.45986	-0.264377
ENSG00000214688	C10orf105	0.00175052	0.0181135	3.33549	1.35452	NA	NA	NA	NA	NA	NA	NA	NA
ENSG00000204683	C10orf113	NA	NA	NA	NA	NA	NA	NA	NA	0.997785	0.998846	-0.00279245	-0.000483
ENSG00000237489	C10orf143	0.804323	0.884899	0.249275	0.0362755	0.920197	0.952929	0.100913	0.0195273	NA	NA	NA	NA
ENSG00000203942	C10orf62	NA	NA	NA	NA	NA	NA	NA	NA	0.582603	0.80641	-0.553759	-0.100462
ENSG00000119965	C10orf88	0.893127	0.93918	0.135138	0.00992799	0.0995883	0.23196	-1.69186	-0.191546	0.729871	0.882836	-0.347545	-0.0255658
ENSG00000154493	C10orf90	0.541634	0.692652	0.615197	0.128247	0.380721	0.548961	0.887815	0.218284	0.168016	0.451551	1.40218	0.313709
ENSG00000137720	C11orf1	0.865465	0.922376	0.170427	0.0148858	0.643464	0.767658	-0.466915	-0.0458898	0.513297	0.764715	0.659158	0.0663877
ENSG00000171067	C11orf24	0.0185958	0.0767613	-2.44536	-0.212641	0.252221	0.422122	-1.16426	-0.128496	0.688976	0.86417	-0.402948	-0.0384037
ENSG00000149179	C11orf49	0.130185	0.273946	-1.54258	-0.100153	0.0746081	0.193547	-1.83788	-0.172617	0.69745	0.868462	-0.39137	-0.0270112
ENSG00000182919	C11orf54	0.25149	0.422749	1.16222	0.0946339	0.0324365	0.117525	2.22786	0.195855	0.258131	0.556765	1.14595	0.0859916
ENSG00000110696	C11orf58	0.726953	0.834606	-0.351445	-0.0167302	0.729299	0.829184	-0.348849	-0.0208825	0.837935	0.932588	0.205774	0.0113253
ENSG00000175573	C11orf68	0.384602	0.557128	-0.878319	-0.0555576	0.244752	0.413826	-1.18314	-0.125331	0.214331	0.507194	-1.26031	-0.0686462
ENSG00000180425	C11orf71	0.348811	0.523608	0.947129	0.0866776	0.540505	0.689309	-0.618129	-0.0576634	0.359875	0.651996	0.925459	0.130559
ENSG00000166352	C11orf74	0.883217	0.933019	-0.147759	-0.00978743	0.907688	0.94541	-0.1168	-0.0124018	0.806025	0.916634	0.247071	0.0212401
ENSG00000173715	C11orf80	0.128837	0.272262	-1.54816	-0.107657	0.568462	0.712582	-0.575777	-0.073223	0.0723538	0.299968	-1.84201	-0.127332
ENSG00000185742	C11orf87	0.00269812	0.0236982	-3.18235	-0.488902	0.000832	0.0222714	-3.65801	-0.936975	4.6e-06	0.00144352	-5.23729	-1.2813
ENSG00000188070	C11orf95	0.473613	0.635488	-0.722902	-0.0669459	0.486566	0.643282	-0.703251	-0.0798765	0.0576358	0.26942	-1.95046	-0.163469
ENSG00000187479	C11orf96	0.00249148	0.022592	3.21081	0.938774	0.0064809	0.0513968	2.89615	1.02689	0.163095	0.445385	1.41896	0.442468
ENSG00000278615	C11orf98	0.478694	0.63996	-0.714574	-0.0541243	0.946404	0.967916	0.0677086	0.00477	0.68642	0.863068	0.406452	0.0373144
ENSG00000139637	C12orf10	0.103143	0.235588	-1.66483	-0.157994	0.085134	0.209423	-1.77197	-0.211393	0.464753	0.73182	-0.737596	-0.0456894
ENSG00000133641	C12orf29	0.768208	0.862306	-0.29657	-0.0226379	0.146314	0.29561	-1.4858	-0.130313	0.976296	0.990764	0.0298855	0.00223888
ENSG00000047621	C12orf4	0.133315	0.278401	-1.5298	-0.0974919	0.06215	0.171754	-1.92704	-0.209088	0.69303	0.866196	-0.397402	-0.0318372
ENSG00000157895	C12orf43	0.000833	0.0115214	-3.59124	-0.230557	0.0468657	0.145352	-2.06054	-0.234283	0.118116	0.381547	-1.59454	-0.149509
ENSG00000151131	C12orf45	0.053041	0.152563	-1.98883	-0.127098	0.0362166	0.124751	-2.17847	-0.183676	0.0962329	0.345006	-1.70051	-0.163177
ENSG00000111412	C12orf49	0.0852461	0.207736	-1.76117	-0.101498	0.118774	0.258859	-1.59929	-0.170282	0.842369	0.933584	0.200066	0.0126334
ENSG00000111678	C12orf57	0.603105	0.742465	0.523763	0.0456194	0.195254	0.358133	1.32054	0.12832	0.391429	0.677409	0.865726	0.0487439
ENSG00000130921	C12orf65	0.0169323	0.0725374	-2.48376	-0.143349	0.523773	0.675396	-0.644021	-0.0549881	0.0552279	0.264735	1.97042	0.134949
ENSG00000174206	C12orf66	0.318504	0.492761	-1.00912	-0.0735921	0.0469603	0.145615	-2.0596	-0.162616	0.229467	0.526324	-1.219	-0.113888
ENSG00000204954	C12orf73	0.758532	0.855926	-0.309353	-0.0213116	0.983837	0.989841	-0.020404	-0.00211148	0.676187	0.858395	-0.420528	-0.0341597
ENSG00000235162	C12orf75	0.0234619	0.0889979	2.34858	0.413481	0.0281986	0.109111	2.28977	0.516275	0.00314179	0.0577246	-3.1289	-0.698312
ENSG00000174456	C12orf76	0.249633	0.420801	-1.16685	-0.0719316	0.0836196	0.207312	-1.78101	-0.193202	0.00469125	0.070856	-2.98226	-0.216507
ENSG00000283199	C13orf46	0.124474	0.266405	-1.56655	-0.220489	0.0161803	0.0797339	2.52732	0.460048	NA	NA	NA	NA
ENSG00000179933	C14orf119	0.00570469	0.0370208	2.90832	0.201643	0.00634703	0.0511511	2.90429	0.268087	0.986716	0.994343	-0.0167471	-0.00166771
ENSG00000227051	C14orf132	0.012381	0.0596837	-2.60975	-0.234436	0.00352173	0.0397322	-3.13023	-0.415516	2e-06	0.000941	-5.48826	-0.360256
ENSG00000179476	C14orf28	0.735041	0.839509	-0.340607	-0.0453066	0.347022	0.516328	-0.95325	-0.121566	0.596146	0.814799	-0.533907	-0.07946
ENSG00000100802	C14orf93	0.0801114	0.199753	1.79192	0.222839	0.00162745	0.0291346	3.41636	0.443495	0.690951	0.86547	-0.400245	-0.0505711
ENSG00000167173	C15orf39	0.0824757	0.203541	1.77756	0.176062	0.00651349	0.0514377	2.89419	0.422097	0.0233975	0.167701	2.35034	0.395167
ENSG00000169609	C15orf40	0.371912	0.54492	-0.902225	-0.064195	0.78053	0.863503	-0.280791	-0.0239061	0.269981	0.569603	-1.11746	-0.156593
ENSG00000186073	C15orf41	0.933185	0.963666	0.0843251	0.00700415	0.286853	0.456598	-1.08159	-0.129589	0.324659	0.618819	-0.996299	-0.0769545
ENSG00000189227	C15orf61	0.633139	0.767353	-0.480703	-0.0431355	0.0846139	0.208788	-1.77506	-0.220069	0.00846657	0.0978528	-2.75927	-0.221743
ENSG00000188277	C15orf62	NA	NA	NA	NA	NA	NA	NA	NA	0.7667	0.899198	0.298572	0.0595115
ENSG00000166780	C16orf45	0.00301444	0.0252637	-3.14254	-0.330583	0.0196631	0.0889741	-2.44531	-0.474259	0.825054	0.926595	-0.222397	-0.0118941
ENSG00000166455	C16orf46	NA	NA	NA	NA	0.670134	0.787204	0.429593	0.0632808	NA	NA	NA	NA
ENSG00000140688	C16orf58	0.000563	0.00914561	-3.72251	-0.320615	0.0104007	0.0633901	-2.70849	-0.2988	0.974202	0.990395	-0.0325262	-0.00380271
ENSG00000125149	C16orf70	0.272217	0.44409	-1.11209	-0.0699978	0.691858	0.803333	-0.39964	-0.0425063	0.267625	0.566573	1.12305	0.0642499
ENSG00000182831	C16orf72	0.129876	0.273668	-1.54386	-0.0833855	0.0545429	0.158766	-1.9894	-0.171896	0.686948	0.863327	-0.405727	-0.0193476
ENSG00000159761	C16orf86	0.424493	0.592505	-0.806243	-0.120661	0.445781	0.606984	0.771199	0.141535	0.377951	0.667316	-0.89085	-0.207373
ENSG00000155330	C16orf87	0.0148386	0.0670197	-2.53731	-0.211952	0.00301934	0.0372444	-3.18811	-0.32824	0.854494	0.939905	0.184489	0.0170085
ENSG00000153446	C16orf89	0.384833	0.557204	0.877888	0.209625	0.969741	0.982375	0.038206	0.0125301	0.485511	0.747313	-0.70352	-0.180463
ENSG00000174109	C16orf91	0.471181	0.633273	-0.726908	-0.0844876	0.308135	0.479089	-1.03425	-0.143559	0.671694	0.855409	-0.426735	-0.0352198
ENSG00000260456	C16orf95	0.184634	0.343559	1.34803	0.142667	0.797621	0.874879	-0.258394	-0.0367524	0.118025	0.381547	1.59494	0.217867
ENSG00000256806	C17orf100	0.0203618	0.0811154	-2.40784	-0.229121	0.435212	0.596773	-0.789398	-0.101672	0.967417	0.988018	0.0410862	0.00561414
ENSG00000205710	C17orf107	9.19e-07	0.00034	-5.7148	-0.564144	0.00252691	0.0345486	-3.25451	-0.500885	0.985813	0.994149	-0.0178854	-0.00412749
ENSG00000267221	C17orf113	0.714791	0.825753	0.367823	0.0448259	0.821572	0.89047	0.227229	0.0364149	0.00957744	0.10434	-2.71151	-0.288419
ENSG00000258315	C17orf49	0.0742728	0.189869	-1.82897	-0.175217	0.466032	0.624962	-0.737031	-0.0663363	0.0963877	0.345006	-1.69969	-0.141958
ENSG00000212719	C17orf51	0.306478	0.480224	-1.03482	-0.0937408	0.181242	0.341558	-1.3642	-0.196086	0.265133	0.563825	1.12901	0.0836146
ENSG00000186665	C17orf58	0.0722841	0.186519	-1.84215	-0.213995	0.0316528	0.11607	-2.23874	-0.346046	0.00551486	0.0772183	-2.92205	-0.306018
ENSG00000108666	C17orf75	0.842512	0.909137	0.199874	0.0155316	0.231337	0.398519	-1.21816	-0.129118	0.0560546	0.265739	-1.96349	-0.139509
ENSG00000141219	C17orf80	0.912203	0.9512	-0.110905	-0.00569883	0.653977	0.775428	-0.452126	-0.0232168	0.386804	0.674177	0.874284	0.0501312
ENSG00000187624	C17orf97	3.96e-06	0.00061	-5.27707	-0.427315	0.000104	0.0101195	-4.37652	-0.469271	0.0279127	0.184687	-2.27531	-0.548993
ENSG00000279020	C18orf15	0.631681	0.766051	-0.482773	-0.0547521	0.294414	0.464875	-1.0645	-0.224979	0.0515232	0.255916	-2.00266	-0.232667
ENSG00000141428	C18orf21	0.676827	0.798744	-0.419625	-0.0306163	0.503706	0.658422	-0.675667	-0.0775423	0.109271	0.366735	1.63526	0.134076
ENSG00000152242	C18orf25	0.402342	0.573313	-0.845721	-0.0424278	0.604602	0.740945	-0.522534	-0.0595233	0.49143	0.750764	0.693955	0.029156
ENSG00000177576	C18orf32	0.600204	0.739662	-0.527973	-0.022407	0.250841	0.420648	-1.16772	-0.0619519	0.550515	0.787787	-0.601711	-0.0358779
ENSG00000166845	C18orf54	0.000616	0.00963177	3.69288	0.557084	0.00615406	0.0503937	2.91633	0.540869	0.00238544	0.0495859	3.2277	0.399195
ENSG00000131943	C19orf12	0.61197	0.749841	-0.510954	-0.0353136	0.0143706	0.0748802	-2.57657	-0.252319	0.0670505	0.290562	1.87871	0.0893723
ENSG00000228300	C19orf24	0.191543	0.352478	1.32669	0.126184	0.0121589	0.0687286	2.64517	0.295622	0.184328	0.470715	1.34915	0.181696
ENSG00000119559	C19orf25	0.367284	0.540329	0.911072	0.0611665	0.0528018	0.155978	2.00473	0.159177	0.996931	0.998589	0.00386826	0.000307
ENSG00000105072	C19orf44	0.287333	0.460744	1.07721	0.0952226	0.271887	0.441915	1.11639	0.112611	0.323088	0.617408	0.999577	0.0976289
ENSG00000160392	C19orf47	0.011366	0.0564389	-2.64359	-0.133549	0.486955	0.643684	0.70262	0.0550583	0.312425	0.608533	1.02211	0.0620301
ENSG00000167747	C19orf48	0.00152826	0.0166177	-3.38287	-0.435362	0.0480832	0.147588	-2.0486	-0.275573	0.324975	0.618843	-0.995642	-0.114926
ENSG00000104979	C19orf53	0.105793	0.239298	1.65176	0.163256	0.0780058	0.198637	1.81579	0.135994	0.107812	0.364111	1.64223	0.117368
ENSG00000188493	C19orf54	0.0603021	0.165837	1.92882	0.22763	0.0555842	0.160348	1.98043	0.346214	0.89009	0.956173	-0.139008	-0.0162465
ENSG00000132016	C19orf57	0.259795	0.431318	-1.14179	-0.095485	0.324091	0.495833	1.00022	0.147507	0.0020743	0.045938	3.27728	0.283123
ENSG00000130813	C19orf66	0.00326804	0.0263906	-3.11337	-0.137229	0.17448	0.332535	-1.38621	-0.0698822	0.161028	0.443128	1.42612	0.0859982
ENSG00000221916	C19orf73	NA	NA	NA	NA	NA	NA	NA	NA	0.513388	0.764715	0.659014	0.112532
ENSG00000235034	C19orf81	NA	NA	NA	NA	NA	NA	NA	NA	0.27843	0.577959	1.09769	0.183485
ENSG00000197223	C1D	0.134733	0.280556	1.52409	0.135794	0.594783	0.733884	0.536843	0.0591521	0.362141	0.654356	-0.921058	-0.0946146
ENSG00000106392	C1GALT1	0.276599	0.448671	1.10184	0.081928	0.342864	0.512555	0.96161	0.08425	0.295097	0.592366	-1.05988	-0.0632792
ENSG00000171155	C1GALT1C1	0.00811348	0.046034	2.77474	0.18974	0.00784421	0.0554766	2.82111	0.302763	0.167136	0.450622	1.40515	0.110311
ENSG00000257818	C1GALT1P1	NA	NA	NA	NA	NA	NA	NA	NA	0.393524	0.67887	-0.86187	-0.128274
ENSG00000116922	C1orf109	0.873935	0.927103	-0.159601	-0.00975802	0.751152	0.84412	-0.319634	-0.0230379	0.0667968	0.290248	1.88053	0.126556
ENSG00000000460	C1orf112	0.0136982	0.0637003	2.56944	0.274479	0.0584454	0.16506	1.95653	0.321337	0.00506181	0.0739644	2.95404	0.328978
ENSG00000162817	C1orf115	0.0249608	0.0927915	-2.32241	-0.333799	0.00627138	0.0508519	-2.90897	-0.760562	0.010163	0.107299	2.68836	0.340549
ENSG00000197982	C1orf122	0.571903	0.716425	-0.56957	-0.0365244	0.630081	0.758428	0.485893	0.0426919	0.871642	0.947441	-0.162536	-0.018161
ENSG00000143633	C1orf131	0.70673	0.819878	-0.378733	-0.0276542	0.659704	0.779908	-0.444112	-0.0366875	0.226243	0.522469	-1.22763	-0.110701
ENSG00000131591	C1orf159	1.38e-08	4.07e-05	-6.96205	-0.43437	0.000141	0.0111669	-4.27334	-0.419929	0.409236	0.690745	-0.833352	-0.0974783
ENSG00000143110	C1orf162	0.159211	0.311482	1.43231	0.246156	0.0032283	0.0381037	3.163	0.674886	0.00113367	0.0327016	3.48776	0.311036
ENSG00000198912	C1orf174	0.635142	0.76857	0.477864	0.0282376	0.0277926	0.108139	2.29613	0.192676	0.860798	0.942467	-0.176409	-0.0113377
ENSG00000119280	C1orf198	0.232267	0.401101	1.21146	0.195184	0.254212	0.42419	1.15929	0.293814	0.0932459	0.339826	1.71648	0.260087
ENSG00000116667	C1orf21	0.00450625	0.0320272	-2.99599	-0.214568	0.0454127	0.142469	-2.07514	-0.220859	0.358814	0.650841	-0.927525	-0.065929
ENSG00000142686	C1orf216	0.72837	0.835361	0.349543	0.038825	0.186707	0.348254	-1.34687	-0.276469	0.032844	0.201313	2.20485	0.193116
ENSG00000213057	C1orf220	0.130607	0.274422	-1.54084	-0.187232	0.00941226	0.0606022	-2.74861	-0.345548	0.20173	0.491075	-1.2964	-0.177231
ENSG00000239887	C1orf226	0.628273	0.763377	0.487617	0.0530144	0.118349	0.258238	1.60121	0.31247	0.461713	0.73	-0.742658	-0.094804
ENSG00000143793	C1orf35	0.774562	0.866206	-0.288203	-0.0176782	0.751969	0.84471	0.318548	0.0282224	0.0593557	0.273054	1.93664	0.157302
ENSG00000143612	C1orf43	0.00530526	0.0353533	2.93545	0.156858	0.121586	0.262843	1.58678	0.0893499	0.767788	0.899886	-0.297136	-0.0140627
ENSG00000164008	C1orf50	0.021713	0.0844604	-2.38108	-0.186263	0.0491826	0.149871	-2.03805	-0.170619	0.50631	0.759767	-0.670187	-0.050907
ENSG00000162642	C1orf52	0.768218	0.862306	0.296556	0.0225461	0.337316	0.507867	-0.972868	-0.101853	0.599451	0.816207	-0.529094	-0.0334918
ENSG00000143443	C1orf56	0.366933	0.539967	0.911746	0.0994807	0.192551	0.355233	1.32877	0.211083	0.633068	0.835403	0.480828	0.0449695
ENSG00000125462	C1orf61	0.0571191	0.160135	-1.95431	-0.242672	0.183076	0.343561	-1.35834	-0.276801	0.0219785	0.162079	-2.37662	-0.34808
ENSG00000162757	C1orf74	0.0210697	0.0827789	-2.39363	-0.222158	0.139726	0.286924	-1.51127	-0.159223	0.0073985	0.0913655	-2.81101	-0.369821
ENSG00000173372	C1QA	0.0379897	0.121936	2.14023	0.738071	0.0154718	0.0777334	2.54597	0.987629	0.154487	0.436353	1.44929	0.41702
ENSG00000173369	C1QB	0.0220522	0.0855258	2.3746	0.801661	0.0282997	0.109299	2.2882	0.873328	0.0317567	0.197258	2.21953	0.71507
ENSG00000108561	C1QBP	0.235536	0.404748	1.20288	0.0982314	0.0217209	0.0943701	2.4029	0.159109	0.334221	0.626134	-0.97658	-0.0644117
ENSG00000159189	C1QC	0.0292596	0.103376	2.25449	0.762109	0.0380936	0.12853	2.15562	0.796866	0.0650611	0.287264	1.89312	0.570449
ENSG00000131094	C1QL1	0.0583659	0.162381	1.94418	0.161831	0.588656	0.728696	0.54583	0.0934013	0.472829	0.738584	0.724237	0.146209
ENSG00000144119	C1QL2	0.0344452	0.114396	-2.1835	-0.419275	0.668648	0.786428	-0.431655	-0.112511	NA	NA	NA	NA
ENSG00000165985	C1QL3	0.0488275	0.144604	-2.02698	-0.368489	0.880096	0.926898	0.151957	0.0695752	0.662092	0.851352	0.440058	0.103795
ENSG00000173918	C1QTNF1	0.0157111	0.0692738	2.51421	0.57444	0.0677027	0.181566	1.88557	0.564597	0.366884	0.658884	0.911908	0.198335
ENSG00000145861	C1QTNF2	0.812148	0.889757	-0.239105	-0.030704	NA	NA	NA	NA	0.0145372	0.128421	-2.54632	-0.422467
ENSG00000082196	C1QTNF3	0.526151	0.680083	0.639041	0.0822524	0.519182	0.671302	-0.651203	-0.132268	0.0260535	0.177531	-2.30478	-0.32082
ENSG00000172247	C1QTNF4	8.27e-06	0.000872	-5.05478	-0.590747	7.71e-07	0.00292354	-6.0044	-0.961759	0.0875783	0.329205	-1.74799	-0.249191
ENSG00000223953	C1QTNF5	5.73e-05	0.00244398	4.45886	0.763215	0.0147437	0.0759492	2.56597	1.13792	0.0297359	0.191934	2.24805	0.430266
ENSG00000133466	C1QTNF6	0.433252	0.60043	0.790981	0.0895444	0.0759756	0.195655	1.82889	0.284804	0.92917	0.972285	-0.0894094	-0.012496
ENSG00000159403	C1R	0.0080352	0.0457661	2.77846	0.69374	0.0113405	0.066196	2.67351	0.896494	0.216244	0.509688	1.25497	0.269665
ENSG00000139178	C1RL	0.0328859	0.110943	2.20378	0.297432	0.0379529	0.128226	2.1573	0.463867	0.159065	0.441668	1.433	0.329688
ENSG00000205885	C1RL-AS1	0.458706	0.622045	-0.747637	-0.0753288	0.137171	0.283484	1.52141	0.232587	0.442226	0.717004	0.775581	0.174244
ENSG00000182326	C1S	0.0499471	0.146511	2.01657	0.461992	0.0335872	0.119712	2.2123	0.699489	0.0207041	0.156747	2.40155	0.446191
ENSG00000166278	C2	0.230919	0.399648	1.21502	0.228877	0.191257	0.35381	1.33274	0.291379	NA	NA	NA	NA
ENSG00000088854	C20orf194	0.0564227	0.158906	-1.96005	-0.0884726	0.0443427	0.140604	-2.08615	-0.153554	0.385829	0.673257	-0.876096	-0.0371813
ENSG00000198547	C20orf203	0.00101075	0.0129904	-3.52531	-0.658888	7.11e-06	0.00399609	-5.27148	-1.11505	0.319137	0.614221	-1.00787	-0.317195
ENSG00000196421	C20orf204	0.669391	0.794344	-0.429903	-0.0414397	0.811982	0.88408	0.239679	0.0284701	0.226726	0.523343	1.22633	0.0926977
ENSG00000101220	C20orf27	5.09e-05	0.00232233	-4.49583	-0.347204	0.000235	0.0137334	-4.09998	-0.831311	0.0119027	0.11736	-2.62617	-0.364402
ENSG00000196476	C20orf96	0.00890437	0.0485655	2.73889	0.223845	0.576493	0.719158	0.563806	0.0763785	0.454927	0.725452	0.754029	0.136951
ENSG00000160298	C21orf58	0.79887	0.881745	-0.256376	-0.026813	0.466721	0.625553	0.735884	0.137005	0.471615	0.737679	0.726236	0.0921044
ENSG00000265590	C21orf59-TCP10L	0.104795	0.23787	1.65665	0.19981	0.291159	0.461225	-1.07182	-0.213593	0.125154	0.392662	1.56387	0.194134
ENSG00000205930	C21orf62-AS1	0.00656675	0.0403787	2.85534	0.452836	0.0166476	0.0810071	2.51543	0.4773	0.113154	0.374237	1.61706	0.222484
ENSG00000154642	C21orf91	0.517836	0.673121	0.652	0.161166	0.00984156	0.0617919	2.73073	0.723884	0.214565	0.50731	1.25965	0.186521
ENSG00000128254	C22orf24	0.408643	0.578723	-0.834359	-0.150094	0.316492	0.487732	-1.01628	-0.223764	NA	NA	NA	NA
ENSG00000242259	C22orf39	0.702748	0.817374	-0.384141	-0.0179599	0.185541	0.346986	-1.35053	-0.0875397	0.606568	0.820485	0.518776	0.0382651
ENSG00000184208	C22orf46	0.788185	0.874518	0.270331	0.0220328	0.00550845	0.0480656	2.95934	0.349829	0.100382	0.350453	1.679	0.134252
ENSG00000157617	C2CD2	0.0010364	0.0132426	3.51675	0.305776	0.0034522	0.0393989	3.13776	0.325565	0.0778527	0.311369	1.80628	0.251079
ENSG00000172375	C2CD2L	1.26e-05	0.001038	-4.92719	-0.326482	0.000145	0.0112217	-4.26367	-0.472014	0.153201	0.434266	-1.45393	-0.102986
ENSG00000168014	C2CD3	0.0458694	0.138725	-2.05552	-0.0801038	0.333532	0.504675	0.98062	0.0538587	0.47482	0.740162	-0.720964	-0.0265869
ENSG00000183186	C2CD4C	0.00116428	0.014262	-3.47689	-0.532247	0.133238	0.278507	-1.53731	-0.435287	NA	NA	NA	NA
ENSG00000111731	C2CD5	0.0100709	0.0523149	-2.69105	-0.188475	0.00682162	0.0521615	-2.8761	-0.335665	0.239907	0.53738	-1.19166	-0.0807854
ENSG00000273045	C2orf15	NA	NA	NA	NA	NA	NA	NA	NA	0.0194187	0.151661	-2.42815	-0.285994
ENSG00000221843	C2orf16	0.00274015	0.0238648	-3.17681	-0.494589	0.0670704	0.180349	-1.89014	-0.469809	NA	NA	NA	NA
ENSG00000115998	C2orf42	0.00854451	0.0474507	2.75482	0.176556	0.0660166	0.178497	1.89784	0.18237	0.537097	0.780146	0.622181	0.0411965
ENSG00000135974	C2orf49	0.0127123	0.0607339	2.59926	0.151147	0.168827	0.325182	1.40512	0.104779	0.650892	0.8453	0.455699	0.0281668
ENSG00000150873	C2orf50	0.00363867	0.0282953	-3.07437	-0.458867	0.0195636	0.0886694	-2.44747	-0.401449	NA	NA	NA	NA
ENSG00000168887	C2orf68	0.105368	0.238687	1.65384	0.201194	0.0152065	0.0768077	2.55315	0.429861	0.0161091	0.136886	2.50477	0.152666
ENSG00000178074	C2orf69	0.510773	0.667525	0.663093	0.0376375	0.101552	0.234624	-1.68174	-0.144054	0.270911	0.570605	1.11526	0.0826386
ENSG00000204128	C2orf72	0.17184	0.327841	1.38924	0.0954068	0.981214	0.988342	-0.0237168	-0.00182369	0.743986	0.887947	-0.328682	-0.0509994
ENSG00000237651	C2orf74	0.977999	0.98899	0.0277372	0.00344257	0.859595	0.914349	-0.178202	-0.0240934	0.602253	0.818016	-0.525026	-0.0660771
ENSG00000186132	C2orf76	0.0970679	0.226448	1.69586	0.15282	0.102397	0.235642	1.67743	0.216938	NA	NA	NA	NA
ENSG00000188674	C2orf80	0.140711	0.288823	-1.50052	-0.255699	0.0595398	0.167372	-1.94765	-0.524183	NA	NA	NA	NA
ENSG00000284308	C2orf81	0.00394514	0.0296888	-3.04485	-0.269362	0.0255071	0.103761	-2.33359	-0.289318	0.614482	0.824967	-0.507366	-0.0852373
ENSG00000187699	C2orf88	0.0178693	0.0750295	2.46173	0.376637	0.0577901	0.163881	1.96191	0.576933	0.0204378	0.155733	2.40694	0.512968
ENSG00000228486	C2orf92	0.0342045	0.113919	2.18657	0.25846	0.170464	0.327515	1.3996	0.221351	0.0791381	0.313678	1.79824	0.229427
ENSG00000125730	C3	0.118646	0.257873	1.59195	0.499391	0.0286983	0.110082	2.28205	0.772861	0.171737	0.456494	1.38974	0.354652
ENSG00000171860	C3AR1	0.00244272	0.0223208	3.21785	1.04963	0.00161904	0.0290635	3.41825	1.36518	NA	NA	NA	NA
ENSG00000114405	C3orf14	0.673952	0.796747	-0.423594	-0.04151	0.0714259	0.187781	-1.85937	-0.264748	0.334067	0.625924	-0.976894	-0.0893619
ENSG00000088543	C3orf18	0.00456811	0.0322512	-2.99096	-0.161216	0.0899108	0.217193	-1.74431	-0.119258	0.0706174	0.296973	-1.85376	-0.224072
ENSG00000174928	C3orf33	0.163549	0.317309	-1.41722	-0.137462	0.0256333	0.104036	-2.33144	-0.282617	0.0132326	0.122835	-2.58404	-0.268491
ENSG00000198590	C3orf35	0.256671	0.427749	-1.14942	-0.132344	NA	NA	NA	NA	0.078578	0.312485	1.80173	0.156661
ENSG00000179021	C3orf38	0.537948	0.689313	0.620841	0.0411297	0.754039	0.846362	-0.315795	-0.0250369	0.859357	0.942093	0.178256	0.0135567
ENSG00000188315	C3orf62	0.358201	0.532563	0.92865	0.108219	0.0116723	0.0670906	2.6618	0.352905	0.593129	0.813271	0.53831	0.046948
ENSG00000187068	C3orf70	0.296155	0.469708	-1.05744	-0.112579	0.109768	0.246361	-1.64108	-0.263298	0.00761011	0.0926122	-2.80023	-0.181542
ENSG00000180044	C3orf80	0.0002	0.005049	-4.06185	-0.652809	0.616231	0.748231	-0.505724	-0.225952	0.00163464	0.0407739	-3.36098	-0.440103
ENSG00000244731	C4A	0.0208341	0.0822882	2.39831	1.11355	0.0111287	0.0657885	2.68115	1.5558	0.178853	0.463866	1.36653	0.385228
ENSG00000224389	C4B	0.000969	0.0126568	3.53966	1.21547	0.0323077	0.117271	2.22963	1.16401	0.0481667	0.246843	2.03364	0.4321
ENSG00000154274	C4orf19	0.00730444	0.0431743	2.81492	0.5166	0.116288	0.25554	1.61056	0.381857	0.0317634	0.197258	-2.21944	-0.513934
ENSG00000164096	C4orf3	0.744507	0.846491	-0.327973	-0.0167196	0.830077	0.895578	-0.216218	-0.0200606	0.910874	0.96493	-0.112594	-0.00620256
ENSG00000151470	C4orf33	0.386503	0.558568	-0.874781	-0.0714868	0.0689845	0.183704	-1.87641	-0.250895	0.910423	0.964723	-0.113167	-0.0115705
ENSG00000205208	C4orf46	0.337678	0.512745	0.969466	0.112323	0.38157	0.549714	0.886216	0.107616	0.102526	0.354482	1.66816	0.144906
ENSG00000243449	C4orf48	0.666907	0.792557	0.433346	0.0569812	0.605356	0.741559	0.521438	0.0633729	0.0579688	0.269722	-1.94776	-0.251154
ENSG00000181215	C4orf50	0.0550913	0.156488	-1.9712	-0.23622	0.000329	0.0154931	-3.98279	-0.64244	0.00549249	0.0769766	2.92358	0.356456
ENSG00000248713	C4orf54	0.109673	0.244942	-1.63311	-0.314155	NA	NA	NA	NA	NA	NA	NA	NA
ENSG00000106804	C5	0.837539	0.906034	0.206276	0.0286678	0.917256	0.951389	-0.104646	-0.0220393	0.50399	0.758721	-0.673867	-0.0837508
ENSG00000134830	C5AR2	NA	NA	NA	NA	0.0818076	0.204728	1.79202	0.318443	NA	NA	NA	NA
ENSG00000113583	C5orf15	0.101279	0.232919	1.67418	0.0917828	0.0395136	0.13152	2.139	0.230341	0.913082	0.965571	0.109794	0.0079147
ENSG00000082213	C5orf22	0.0106726	0.0541467	-2.66835	-0.225302	0.0115898	0.0668199	-2.66468	-0.310226	0.191039	0.478698	-1.32837	-0.100107
ENSG00000181904	C5orf24	0.0129633	0.0615276	2.59147	0.183567	0.382249	0.550327	0.884938	0.0608442	0.329145	0.622677	0.987	0.0757718
ENSG00000181751	C5orf30	0.227955	0.396207	-1.22291	-0.0868632	0.00821528	0.0567509	-2.80281	-0.308143	0.658175	0.848615	-0.445514	-0.0310953
ENSG00000186493	C5orf38	NA	NA	NA	NA	NA	NA	NA	NA	0.875997	0.94948	-0.156975	-0.0267469
ENSG00000215217	C5orf49	0.000311	0.00646155	3.91917	0.666469	0.10252	0.235824	1.67681	0.389653	NA	NA	NA	NA
ENSG00000205765	C5orf51	0.145302	0.294681	1.48296	0.111956	0.559306	0.704804	0.589528	0.0461416	0.407922	0.690267	0.83571	0.047113
ENSG00000197536	C5orf56	0.349835	0.524327	-0.945097	-0.0783707	0.108923	0.245156	1.64514	0.190537	0.0710465	0.2973	-1.85084	-0.209857
ENSG00000164241	C5orf63	0.603053	0.742461	0.523838	0.0959154	0.0547948	0.158924	1.98721	0.422964	0.251949	0.550494	-1.16119	-0.160423
ENSG00000196821	C6orf106	0.604763	0.743971	-0.52136	-0.0404511	0.506089	0.660626	-0.671874	-0.0841737	0.544869	0.784274	-0.610293	-0.0464589
ENSG00000185127	C6orf120	0.945144	0.969771	0.0692043	0.00309272	0.465872	0.624857	-0.737297	-0.04283	0.454447	0.725285	-0.754838	-0.0546832
ENSG00000204564	C6orf136	0.156277	0.308051	-1.4427	-0.105515	0.0399051	0.132287	-2.13451	-0.209992	0.112033	0.371537	-1.62226	-0.121398
ENSG00000203872	C6orf163	0.271872	0.443847	-1.1129	-0.0935799	0.0504193	0.151809	-2.02643	-0.205202	0.0545529	0.262754	-1.97615	-0.228996
ENSG00000130349	C6orf203	0.040174	0.126475	2.11531	0.145081	0.276465	0.446341	1.1056	0.107635	0.482337	0.745459	-0.708677	-0.0706575
ENSG00000221821	C6orf226	0.603709	0.743031	-0.522887	-0.0633489	0.374195	0.542595	0.900184	0.131592	NA	NA	NA	NA
ENSG00000204439	C6orf47	0.00402427	0.0300931	3.03758	0.17656	0.000148	0.0112217	4.25751	0.370868	0.050894	0.25474	-2.00833	-0.111509
ENSG00000204387	C6orf48	0.43908	0.605455	0.780926	0.0617456	0.11138	0.248691	1.63339	0.200447	0.0826297	0.32052	1.77693	0.137908
ENSG00000112308	C6orf62	0.716772	0.827049	-0.365148	-0.026617	0.782182	0.864693	0.27862	0.0321858	0.204061	0.494055	-1.2896	-0.081386
ENSG00000198663	C6orf89	0.284237	0.457107	1.08424	0.0423944	0.289306	0.459346	1.07601	0.0596748	0.60886	0.821882	0.515463	0.0252614
ENSG00000112936	C7	NA	NA	NA	NA	0.0236566	0.0989256	2.36621	1.23291	NA	NA	NA	NA
ENSG00000136197	C7orf25	0.23216	0.401074	1.21174	0.0655448	0.860246	0.914683	0.177366	0.0150668	0.114245	0.376356	1.61204	0.185207
ENSG00000146576	C7orf26	0.203246	0.366481	-1.29183	-0.0654115	0.666417	0.784769	0.434756	0.0275769	0.729778	0.882836	-0.347671	-0.023767
ENSG00000153790	C7orf31	NA	NA	NA	NA	NA	NA	NA	NA	0.271497	0.571441	1.11388	0.104564
ENSG00000146826	C7orf43	0.278214	0.450393	-1.09809	-0.0829347	0.802856	0.878587	-0.251562	-0.0223903	0.297915	0.594639	-1.05363	-0.129141
ENSG00000146540	C7orf50	0.000129	0.00384537	-4.20238	-0.290267	0.000163	0.011607	-4.22527	-0.342212	0.786604	0.908916	-0.272413	-0.0251737
ENSG00000177335	C8orf31	0.602498	0.741955	-0.524643	-0.0545525	NA	NA	NA	NA	NA	NA	NA	NA
ENSG00000182307	C8orf33	0.0339752	0.113401	-2.18952	-0.150771	0.795549	0.873744	0.261102	0.0247048	0.0100237	0.106833	-2.69375	-0.187229
ENSG00000165084	C8orf34	0.345181	0.519932	-0.954361	-0.130871	0.337857	0.508276	-0.971767	-0.199063	0.0269601	0.180445	-2.29018	-0.497475
ENSG00000156172	C8orf37	0.775217	0.866814	-0.287341	-0.0333506	0.180062	0.339926	-1.36799	-0.220816	0.169844	0.45394	-1.39604	-0.167063
ENSG00000213865	C8orf44	0.0293083	0.103452	-2.25377	-0.186523	0.0833788	0.206999	-1.78246	-0.152479	0.901818	0.960976	-0.124093	-0.00906183
ENSG00000241852	C8orf58	4.82e-05	0.00227912	4.51326	0.474927	0.00404541	0.0422017	3.07772	0.489363	0.721549	0.878574	0.358726	0.0279237
ENSG00000176731	C8orf59	0.355035	0.529492	0.934844	0.0641596	0.725864	0.827042	0.353469	0.0289976	0.138832	0.413449	-1.50804	-0.139325
ENSG00000189376	C8orf76	0.0643379	0.1724	1.8981	0.120539	0.421816	0.584879	0.812852	0.0839242	0.694614	0.867315	0.395239	0.029982
ENSG00000213563	C8orf82	0.113416	0.250396	1.61562	0.111051	0.00453568	0.0443375	3.03409	0.289206	0.0129902	0.121702	2.59142	0.202811
ENSG00000160345	C9orf116	0.903901	0.946116	-0.121442	-0.0120617	0.245679	0.414836	-1.18078	-0.191973	NA	NA	NA	NA
ENSG00000204352	C9orf129	0.00210329	0.020326	-3.27092	-0.392324	0.0642032	0.175408	-1.91135	-0.482091	NA	NA	NA	NA
ENSG00000171159	C9orf16	0.0145543	0.0663585	-2.5451	-0.208752	0.160699	0.315184	-1.43321	-0.192775	0.00908066	0.10202	-2.7322	-0.439287
ENSG00000164972	C9orf24	0.873656	0.926999	-0.159958	-0.0203967	0.408306	0.572564	-0.836971	-0.187547	NA	NA	NA	NA
ENSG00000148120	C9orf3	0.814726	0.891693	-0.235761	-0.0171966	0.0125379	0.0696507	2.63263	0.182581	0.276519	0.575604	1.10212	0.0751024
ENSG00000135045	C9orf40	0.80971	0.888604	-0.24227	-0.0258151	0.209829	0.374134	-1.2776	-0.188715	0.0880707	0.329512	-1.74519	-0.145626
ENSG00000165118	C9orf64	0.307528	0.4812	1.03255	0.0884442	0.0320796	0.116788	2.23279	0.318639	0.947747	0.980011	-0.0659185	-0.00502251
ENSG00000147894	C9orf72	0.062685	0.169743	-1.91048	-0.206798	0.108233	0.244254	-1.64847	-0.224306	0.0562247	0.266022	-1.96207	-0.310654
ENSG00000136819	C9orf78	0.194134	0.355294	1.31883	0.0671365	0.315454	0.486645	1.0185	0.0486123	0.00844573	0.0977291	2.76022	0.186073
ENSG00000155621	C9orf85	0.294379	0.467952	1.06139	0.0913165	0.770227	0.856982	0.29436	0.0330865	0.185028	0.471362	-1.34695	-0.0890663
ENSG00000154975	CA10	0.00503002	0.0342082	-2.95528	-0.458305	0.0201475	0.0902768	-2.43498	-0.621379	0.728833	0.88245	-0.348938	-0.0176899
ENSG00000063180	CA11	0.00116424	0.014262	-3.4769	-0.338448	0.000453	0.0176782	-3.87196	-0.692703	0.0128352	0.121011	-2.59621	-0.295613
ENSG00000074410	CA12	0.582649	0.725578	-0.553661	-0.167015	0.125462	0.268736	-1.56991	-0.889188	0.0387835	0.218598	-2.1315	-0.48807
ENSG00000185015	CA13	0.235713	0.404828	1.20242	0.0916506	0.896802	0.937732	-0.130651	-0.0160253	0.939525	0.977183	-0.0763108	-0.0073557
ENSG00000118298	CA14	NA	NA	NA	NA	NA	NA	NA	NA	0.556423	0.790999	0.592779	0.123674
ENSG00000104267	CA2	0.000755	0.0109143	3.62426	0.55878	0.00277881	0.0358307	3.21914	0.878952	0.00526755	0.0757261	2.9392	0.661475
ENSG00000167434	CA4	0.0115211	0.0568375	-2.63825	-0.428495	0.208935	0.37298	-1.28016	-0.334035	0.00285586	0.0551173	3.1633	0.391318
ENSG00000169239	CA5B	0.0127433	0.060802	2.59829	0.28442	0.34484	0.514039	0.957629	0.16019	0.729772	0.882836	0.347679	0.0317699
ENSG00000186312	CA5BP1	0.282248	0.45515	1.08879	0.102239	0.096025	0.2268	1.71065	0.206876	0.138138	0.412362	1.51076	0.152362
ENSG00000168748	CA7	0.0574887	0.160908	-1.95129	-0.257557	0.00788708	0.0557018	-2.81896	-0.571623	NA	NA	NA	NA
ENSG00000178538	CA8	1.62e-05	0.0011464	4.84916	0.399377	0.392275	0.558863	0.866245	0.136601	0.000864	0.0280988	-3.58074	-1.12029
ENSG00000107159	CA9	NA	NA	NA	NA	NA	NA	NA	NA	0.701271	0.869901	-0.386166	-0.0838954
ENSG00000120159	CAAP1	0.00575795	0.0372099	2.90484	0.179825	0.112635	0.250533	1.62748	0.143538	0.117459	0.380902	-1.59747	-0.123353
ENSG00000135932	CAB39	0.407928	0.578241	0.835642	0.0591116	0.769495	0.856632	-0.295327	-0.0314638	0.837712	0.932588	-0.206062	-0.0124736
ENSG00000102547	CAB39L	0.02407	0.0904577	2.33779	0.243842	0.00635865	0.0511719	2.90358	0.429125	0.490607	0.750467	0.69528	0.083505
ENSG00000099991	CABIN1	0.017192	0.0733054	-2.47755	-0.118543	0.0641197	0.175338	-1.91198	-0.118972	0.715047	0.875632	-0.367494	-0.0314729
ENSG00000134508	CABLES1	0.234232	0.40339	-1.20629	-0.174317	0.0540011	0.157933	-1.99412	-0.376034	0.169368	0.453104	-1.39763	-0.237859
ENSG00000149679	CABLES2	0.000738	0.0107716	-3.63196	-0.219257	0.507379	0.661683	-0.669825	-0.0812694	0.547652	0.786045	-0.606057	-0.0379442
ENSG00000157782	CABP1	6.6e-05	0.00265384	-4.41457	-0.607491	0.03892	0.130196	-2.14588	-0.77307	0.00315321	0.0577426	-3.12759	-0.275109
ENSG00000100314	CABP7	0.116886	0.255565	1.59982	0.240615	0.203407	0.367289	1.29623	0.408145	0.948549	0.980284	0.0649056	0.0106891
ENSG00000154040	CABYR	0.0864004	0.209662	-1.75447	-0.145947	0.358502	0.52772	-0.93051	-0.1628	NA	NA	NA	NA
ENSG00000160325	CACFD1	0.000611	0.00958013	3.69546	0.368348	0.0108372	0.0647709	2.6919	0.340133	0.874069	0.948823	-0.159437	-0.0142855
ENSG00000158966	CACHD1	0.219171	0.385534	1.24674	0.137807	0.717117	0.821272	-0.365268	-0.0728955	0.373405	0.663253	0.899452	0.15807
ENSG00000141837	CACNA1A	0.000435	0.00788697	-3.80809	-0.288267	0.00187993	0.0310854	-3.36365	-0.487549	0.825562	0.926849	-0.221741	-0.0119707
ENSG00000148408	CACNA1B	0.000639	0.00985682	-3.68027	-0.276142	0.00149659	0.02826	-3.44686	-0.566699	0.00167848	0.0411855	3.35173	0.24415
ENSG00000151067	CACNA1C	0.00206126	0.0201123	-3.27805	-0.205398	0.0033828	0.0392073	-3.14541	-0.407689	0.768486	0.900058	0.296216	0.0344186
ENSG00000157388	CACNA1D	0.0136789	0.0636298	-2.57001	-0.203164	0.00772629	0.0549244	-2.8271	-0.411327	0.892514	0.957464	-0.135923	-0.00894595
ENSG00000198216	CACNA1E	0.0918904	0.218259	-1.7236	-0.19011	0.000332	0.0154931	-3.97968	-0.615264	0.887954	0.955117	0.141729	0.0219804
ENSG00000006283	CACNA1G	0.000643	0.00987437	-3.67819	-0.451276	0.0157705	0.0785316	-2.53801	-0.766864	0.00369259	0.0626873	-3.07023	-0.76666
ENSG00000196557	CACNA1H	0.0561661	0.158532	-1.96218	-0.300469	0.0791615	0.200388	-1.80846	-0.669173	0.0257881	0.176441	2.30914	0.532796
ENSG00000100346	CACNA1I	0.0170363	0.0728228	-2.48127	-0.237573	0.00738207	0.0538923	-2.84508	-0.458495	0.305809	0.602269	-1.03636	-0.180845
ENSG00000153956	CACNA2D1	0.0867592	0.210299	-1.7524	-0.219724	0.00649578	0.0513968	-2.89525	-0.53796	0.716285	0.875937	0.365822	0.0262926
ENSG00000007402	CACNA2D2	0.403719	0.574345	-0.843228	-0.0751098	0.00787241	0.0556241	-2.8197	-0.467932	0.0886639	0.330427	-1.74183	-0.178271
ENSG00000157445	CACNA2D3	0.103508	0.235967	-1.66301	-0.151924	0.0154988	0.0778174	-2.54524	-0.415758	0.339595	0.632661	0.965662	0.159464
ENSG00000067191	CACNB1	0.0001	0.00337593	-4.28366	-0.404386	0.000106	0.0101195	-4.37202	-0.683191	0.377393	0.666801	-0.8919	-0.066572
ENSG00000165995	CACNB2	0.0479382	0.14263	-2.0354	-0.192929	0.00435566	0.0433935	-3.04956	-0.5526	0.406199	0.689103	-0.83881	-0.0439058
ENSG00000167535	CACNB3	0.00046	0.00812321	-3.78999	-0.404206	0.000185	0.0121747	-4.18128	-0.681395	0.019777	0.153114	-2.42058	-0.15378
ENSG00000182389	CACNB4	0.15029	0.300981	-1.46438	-0.173157	0.000476	0.0178397	-3.85435	-0.754919	0.0375286	0.214805	-2.14613	-0.13477
ENSG00000166862	CACNG2	0.0532631	0.152968	-1.98689	-0.187403	0.0543205	0.158457	-1.99133	-0.448311	0.00992167	0.106467	-2.69774	-0.156036
ENSG00000006116	CACNG3	0.000384	0.00735614	-3.84943	-0.583584	0.000656	0.020448	-3.74219	-1.06054	NA	NA	NA	NA
ENSG00000075461	CACNG4	0.0135569	0.0632724	-2.57359	-0.338168	0.0099569	0.061948	-2.72605	-0.652747	0.0306777	0.194688	-2.23456	-0.44094
ENSG00000075429	CACNG5	0.00760675	0.0442802	-2.79944	-0.476105	NA	NA	NA	NA	NA	NA	NA	NA
ENSG00000105605	CACNG7	0.000209	0.0052269	-4.04714	-0.244497	0.0144343	0.0750221	-2.57474	-0.309164	0.0422897	0.229021	-2.09273	-0.148809
ENSG00000142408	CACNG8	0.00129841	0.0150539	-3.43934	-0.445522	0.14345	0.291846	-1.49676	-0.342233	0.000322	0.0161602	-3.90988	-0.769405
ENSG00000105298	CACTIN	0.258978	0.430289	-1.14378	-0.0529105	0.683586	0.797447	0.411	0.0246868	0.379011	0.668014	0.888852	0.063758
ENSG00000151893	CACUL1	0.136569	0.28313	1.51676	0.0705165	0.453847	0.61493	-0.757482	-0.0419003	0.942339	0.977936	0.0727527	0.00374059
ENSG00000116161	CACYBP	0.553035	0.701118	0.597863	0.0689121	0.910834	0.94732	-0.112802	-0.0207198	0.946589	0.979706	0.0673813	0.0126598
ENSG00000084774	CAD	0.411493	0.581434	0.829254	0.0436453	0.0269473	0.106306	2.30965	0.179111	0.259222	0.557999	1.14329	0.098536
ENSG00000182985	CADM1	0.69801	0.813755	0.390588	0.0297399	0.570376	0.713877	-0.572917	-0.0634276	0.288023	0.586399	1.07574	0.0772221
ENSG00000175161	CADM2	0.276433	0.448542	-1.10222	-0.0864331	0.00198502	0.031817	-3.34368	-0.425157	0.110999	0.37032	-1.62709	-0.089633
ENSG00000162706	CADM3	0.0553935	0.157129	-1.96865	-0.162495	0.0095832	0.0610234	-2.7414	-0.461072	0.0242287	0.170165	-2.3356	-0.114198
ENSG00000105767	CADM4	0.450806	0.614906	-0.760935	-0.0634661	0.500209	0.655886	0.681253	0.0619183	0.0879816	0.329512	-1.7457	-0.136938
ENSG00000163618	CADPS	0.146115	0.295733	-1.4799	-0.197644	0.0222717	0.0955049	-2.39217	-0.572657	0.0400585	0.222346	-2.11706	-0.111552
ENSG00000081803	CADPS2	0.137933	0.28503	-1.51137	-0.223122	0.524827	0.67644	-0.642378	-0.167756	0.00313667	0.0577159	-3.12949	-0.210963
ENSG00000270419	CAHM	0.112771	0.249509	1.6186	0.250221	0.0617101	0.171156	1.93046	0.322825	NA	NA	NA	NA
ENSG00000104327	CALB1	0.994681	0.997316	-0.00670466	-0.00190002	0.00487953	0.0454395	-3.00607	-0.961454	0.00092	0.0286945	-3.55922	-1.38311
ENSG00000172137	CALB2	0.748147	0.849092	-0.32313	-0.0731626	0.310672	0.481755	-1.02876	-0.261405	0.731542	0.883315	-0.345307	-0.0827521
ENSG00000012822	CALCOCO1	0.747137	0.848541	0.324473	0.0197315	0.657307	0.778044	0.447463	0.0370682	0.164829	0.448217	1.413	0.108914
ENSG00000136436	CALCOCO2	0.00647902	0.0400568	2.86043	0.297894	0.00589412	0.0495963	2.93311	0.420566	0.0146945	0.129466	2.54198	0.199201
ENSG00000064989	CALCRL	0.0869449	0.210539	1.75134	0.251819	0.051545	0.153593	2.01607	0.352168	0.730576	0.882903	0.346601	0.062122
ENSG00000122786	CALD1	0.000551	0.00900834	3.72985	0.588877	0.00073	0.0213302	3.70431	0.706532	0.0110073	0.112381	2.65705	0.165528
ENSG00000185933	CALHM1	0.0268995	0.0977029	-2.29058	-0.362313	NA	NA	NA	NA	0.806969	0.917011	-0.245844	-0.0605057
ENSG00000138172	CALHM2	0.216241	0.382477	1.25485	0.143772	0.00661846	0.0516233	2.88793	0.534502	0.200023	0.489134	1.30141	0.239646
ENSG00000198668	CALM1	0.157605	0.309719	-1.43797	-0.133202	0.00722318	0.0536863	-2.85364	-0.432938	0.760202	0.895836	0.307157	0.0192068
ENSG00000143933	CALM2	0.196994	0.359033	-1.31026	-0.0928983	0.0135336	0.0725036	-2.6013	-0.265065	0.488764	0.749296	-0.698255	-0.0345486
ENSG00000160014	CALM3	0.00531917	0.0353995	-2.93447	-0.394661	0.00178837	0.0303325	-3.38193	-0.753143	0.0879859	0.329512	-1.74567	-0.127911
ENSG00000129007	CALML4	0.000699	0.0104171	3.65032	0.53085	0.00316854	0.0379251	3.17002	0.754467	0.445579	0.718788	0.769858	0.0961648
ENSG00000183166	CALN1	0.0460568	0.139074	-2.05367	-0.259817	0.00215046	0.0324541	-3.31421	-0.599957	0.172866	0.457474	1.38601	0.0879063
ENSG00000179218	CALR	0.512505	0.668888	0.660366	0.0638912	0.0946341	0.224608	1.71815	0.222964	0.715387	0.875787	0.367034	0.0386678
ENSG00000128595	CALU	0.549048	0.698103	-0.603904	-0.0348949	0.660956	0.780771	0.442364	0.0459226	0.948323	0.980284	-0.0651909	-0.00329202
ENSG00000130643	CALY	0.00129335	0.0150406	-3.44069	-0.461961	0.00101861	0.0242088	-3.5856	-0.71059	0.00202834	0.0457452	-3.28519	-0.480546
ENSG00000134072	CAMK1	0.383553	0.556143	-0.880275	-0.0820372	0.00654434	0.0515242	-2.89234	-0.318676	0.832027	0.929644	0.213391	0.014732
ENSG00000183049	CAMK1D	0.000536	0.00886821	-3.73899	-0.373017	0.000397	0.0168543	-3.91783	-0.678161	0.0485426	0.248165	-2.03008	-0.133895
ENSG00000008118	CAMK1G	0.0340048	0.11345	-2.18914	-0.332921	0.00175133	0.0301617	-3.38959	-0.886325	NA	NA	NA	NA
ENSG00000070808	CAMK2A	0.00674631	0.0410222	-2.84513	-0.369513	0.0502162	0.151407	-2.02832	-0.497929	0.0155951	0.134338	-2.51793	-0.434787
ENSG00000058404	CAMK2B	0.259995	0.431374	-1.1413	-0.107666	0.0106443	0.0641889	-2.69915	-0.413707	0.843106	0.933674	0.199118	0.011486
ENSG00000145349	CAMK2D	0.11369	0.250705	-1.61436	-0.157925	0.124488	0.267406	-1.57411	-0.323915	0.0144461	0.128421	-2.54885	-0.154579
ENSG00000148660	CAMK2G	0.288511	0.461767	1.07454	0.0614269	0.954342	0.97282	-0.0576677	-0.00936581	0.00339002	0.0601638	3.10135	0.206372
ENSG00000162545	CAMK2N1	0.0203354	0.0810652	-2.40838	-0.2317	0.0214984	0.0940399	-2.4073	-0.512342	0.617186	0.826755	-0.503483	-0.102459
ENSG00000163888	CAMK2N2	0.833507	0.903132	0.211473	0.0233011	0.63421	0.761524	-0.480019	-0.094032	0.713684	0.874745	-0.369336	-0.0477438
ENSG00000152495	CAMK4	0.00129554	0.0150475	-3.4401	-0.565931	5.38e-05	0.00786949	-4.59941	-0.934619	0.565651	0.796416	-0.578924	-0.0419713
ENSG00000004660	CAMKK1	0.00675013	0.0410222	-2.84492	-0.322766	0.00102423	0.0242662	-3.58363	-0.759751	0.321628	0.615945	-1.00263	-0.0882837
ENSG00000110931	CAMKK2	0.000106	0.00342088	-4.26586	-0.551024	5.48e-05	0.00786949	-4.59286	-0.998348	0.451957	0.723919	-0.759037	-0.0632809
ENSG00000143919	CAMKMT	0.379407	0.55267	0.888044	0.0671518	0.884256	0.92956	-0.146645	-0.0203365	0.0747441	0.304797	-1.8262	-0.17257
ENSG00000164076	CAMKV	0.047341	0.141563	-2.04113	-0.272433	0.00128099	0.0266077	-3.50319	-0.642669	0.00758773	0.0925641	2.80136	0.454633
ENSG00000164615	CAMLG	0.958593	0.977965	0.0522198	0.00349329	0.0520045	0.154617	-2.01189	-0.167098	0.725427	0.880688	0.353511	0.0223468
ENSG00000130559	CAMSAP1	0.0258676	0.0950486	-2.30726	-0.122562	0.000285	0.014881	-4.03339	-0.293675	0.0389278	0.21892	2.12985	0.0788478
ENSG00000118200	CAMSAP2	0.768543	0.862483	-0.296128	-0.0189834	0.257766	0.428049	-1.15049	-0.118022	0.666964	0.853663	-0.433288	-0.0310985
ENSG00000076826	CAMSAP3	0.000242	0.0057111	-4.00002	-0.318939	0.00855077	0.0577074	-2.78691	-0.430637	0.0398449	0.22173	-2.11945	-0.152257
ENSG00000171735	CAMTA1	0.0198724	0.07991	-2.41794	-0.272181	0.00746	0.0541484	-2.84094	-0.578572	0.849755	0.937631	-0.190571	-0.0105974
ENSG00000108509	CAMTA2	0.00730429	0.0431743	-2.81493	-0.231585	0.00522079	0.0469531	-2.98006	-0.424056	0.0467991	0.243381	-2.0468	-0.151672
ENSG00000111530	CAND1	0.488713	0.648682	0.698296	0.0375502	0.400691	0.566338	-0.850785	-0.0675254	0.657978	0.848506	-0.44579	-0.0250649
ENSG00000144712	CAND2	0.000121	0.0036864	-4.22238	-0.266612	0.0103012	0.063008	-2.71237	-0.312108	0.715646	0.875787	0.366685	0.0325731
ENSG00000171302	CANT1	0.490131	0.650003	0.696007	0.0421716	0.413724	0.57805	0.82724	0.0662259	0.0145035	0.128421	2.54725	0.190813
ENSG00000127022	CANX	0.742798	0.845234	0.330251	0.0166955	0.178347	0.337485	1.37354	0.129538	0.311551	0.607697	-1.02398	-0.0709268
ENSG00000131236	CAP1	0.0197991	0.0797402	2.41947	0.124164	0.303843	0.474636	1.04361	0.0915931	0.61036	0.822398	0.513299	0.0291161
ENSG00000112186	CAP2	0.0302038	0.105573	-2.24077	-0.368095	0.00463129	0.0446152	-3.0261	-0.821208	0.000422	0.0187497	-3.82071	-0.460297
ENSG00000259151	CAP2P1	NA	NA	NA	NA	NA	NA	NA	NA	0.506198	0.759754	-0.670364	-0.0539177
ENSG00000042493	CAPG	0.0244736	0.0914613	2.33076	0.533785	0.141824	0.289587	1.50306	0.561947	0.219881	0.514557	1.24492	0.365743
ENSG00000014216	CAPN1	0.897689	0.941869	0.129336	0.00684953	0.43197	0.593832	0.795033	0.045184	0.344357	0.63673	-0.956083	-0.0622427
ENSG00000142330	CAPN10	0.619805	0.756792	0.499703	0.0343402	0.368232	0.537289	0.911607	0.0894405	0.0934484	0.340099	1.71539	0.129517
ENSG00000260942	CAPN10-DT	0.873858	0.927103	0.159699	0.0131677	0.0734836	0.191449	1.84538	0.19767	0.0274049	0.182127	2.28318	0.199141
ENSG00000103326	CAPN15	0.851015	0.913743	-0.188946	-0.0162849	0.636216	0.762484	0.477171	0.056664	0.0848962	0.324526	1.7635	0.15176
ENSG00000162909	CAPN2	2.82e-05	0.00160108	4.67953	0.603298	0.0158927	0.0788549	2.5348	0.517857	0.22185	0.517318	1.23953	0.0990004
ENSG00000092529	CAPN3	0.876032	0.92856	0.156924	0.0334466	0.0663213	0.178984	1.8956	0.434122	0.263007	0.562291	1.13412	0.173299
ENSG00000149260	CAPN5	0.269584	0.44162	-1.1183	-0.0886139	0.456711	0.617101	-0.752647	-0.107577	0.0352353	0.208587	2.17401	0.19886
ENSG00000131375	CAPN7	0.00318273	0.0260782	3.12294	0.143612	0.00424635	0.0430233	3.05926	0.20838	0.926288	0.971422	0.0930583	0.00484823
ENSG00000126247	CAPNS1	0.581188	0.72443	-0.555815	-0.0513625	0.177981	0.336941	-1.37473	-0.147199	0.388623	0.675058	-0.87091	-0.0667845
ENSG00000135387	CAPRIN1	0.327298	0.501377	0.99074	0.0343598	0.4715	0.6294	-0.727953	-0.03083	0.745492	0.888525	-0.326677	-0.0139741
ENSG00000110888	CAPRIN2	0.00299938	0.0251972	-3.14434	-0.242137	0.00504782	0.0462478	-2.99304	-0.280689	0.138795	0.413449	1.50818	0.063275
ENSG00000105519	CAPS	0.001489	0.0163291	3.39191	0.57255	0.0334893	0.119528	2.21361	0.870757	0.0598466	0.274474	1.93276	0.235841
ENSG00000180881	CAPS2	0.890538	0.937556	0.138433	0.0102624	0.66358	0.782659	-0.438705	-0.0362983	0.215598	0.50851	-1.25677	-0.111465
ENSG00000116489	CAPZA1	0.0342757	0.114057	2.18566	0.114766	0.476987	0.634111	0.718906	0.0648531	0.521532	0.769579	-0.646263	-0.0337375
ENSG00000198898	CAPZA2	0.000837	0.011569	3.58929	0.169743	0.285731	0.455721	1.08416	0.0787673	0.173389	0.458071	1.38429	0.0830861
ENSG00000077549	CAPZB	0.339514	0.51414	-0.96575	-0.0632743	0.801846	0.877736	0.252879	0.0184509	0.75841	0.89463	0.309527	0.0139317
ENSG00000100065	CARD10	0.024412	0.0912974	2.33182	0.519626	0.0960419	0.2268	1.71056	0.512498	NA	NA	NA	NA
ENSG00000198286	CARD11	0.0195748	0.0791891	2.42418	0.48303	0.0148915	0.0760948	2.56184	0.669424	NA	NA	NA	NA
ENSG00000165233	CARD19	0.77794	0.868659	-0.283763	-0.0196325	0.336326	0.507238	0.974892	0.0829775	0.0100148	0.106833	-2.6941	-0.207046
ENSG00000132357	CARD6	0.000431	0.00787653	3.81165	0.689474	0.0043479	0.0433731	3.05025	0.853473	0.162331	0.444186	1.4216	0.265252
ENSG00000105483	CARD8	0.0016335	0.0173815	3.35967	0.493087	0.0082029	0.0567412	2.80341	0.616635	0.133272	0.405387	1.53018	0.122928
ENSG00000187796	CARD9	0.31391	0.488013	1.01886	0.184522	0.0788897	0.200016	1.81017	0.41085	0.0201319	0.154669	2.4132	0.309072
ENSG00000138380	CARF	0.919663	0.956244	0.101446	0.00842337	0.923868	0.955502	0.0962555	0.0101507	0.549626	0.787213	0.603059	0.0488709
ENSG00000153048	CARHSP1	0.00183796	0.0186515	3.3184	0.530708	0.0015752	0.0286343	3.42825	0.61205	0.0254699	0.175074	2.31442	0.550269
ENSG00000142453	CARM1	0.00216625	0.0206952	-3.26049	-0.175232	0.0175458	0.0838073	-2.49341	-0.188504	0.0809978	0.316964	1.78679	0.094324
ENSG00000079691	CARMIL1	0.550873	0.699414	0.601136	0.0481316	0.269652	0.43998	-1.1217	-0.170134	0.0231513	0.16665	-2.35479	-0.166406
ENSG00000159753	CARMIL2	0.044891	0.136733	-2.06531	-0.199436	0.0669708	0.180241	-1.89086	-0.288919	0.0528118	0.2585	-1.99122	-0.19265
ENSG00000186648	CARMIL3	0.111528	0.247576	1.62438	0.157289	0.590097	0.729884	0.543713	0.0622114	0.0783954	0.312321	1.80287	0.173684
ENSG00000249669	CARMN	0.2187	0.385025	1.24804	0.344595	0.028277	0.109239	2.28855	0.704056	0.356603	0.64847	0.931843	0.226623
ENSG00000156017	CARNMT1	0.556665	0.70397	-0.592382	-0.0475853	0.00349885	0.0395919	-3.13269	-0.364184	0.35999	0.652112	-0.925233	-0.0759612
ENSG00000172508	CARNS1	0.172975	0.328883	-1.38549	-0.53473	0.954487	0.972901	-0.0574852	-0.0259222	0.959659	0.985295	0.0508759	0.0175472
ENSG00000110619	CARS	0.772867	0.865201	-0.290433	-0.0215755	0.42987	0.59191	0.798698	0.0871449	0.66941	0.854255	-0.429897	-0.0600666
ENSG00000134905	CARS2	0.0928362	0.219772	1.71843	0.0827588	0.00391722	0.0418518	3.08995	0.186125	0.468378	0.735088	0.731583	0.0437004
ENSG00000118307	CASC1	0.193571	0.354636	-1.32053	-0.122095	0.327103	0.498579	-0.993926	-0.18171	NA	NA	NA	NA
ENSG00000204682	CASC10	0.07615	0.193139	1.8168	0.277256	0.0556101	0.160368	1.98021	0.309251	0.405748	0.688954	-0.839623	-0.119203
ENSG00000272168	CASC15	0.0332315	0.111584	-2.19921	-0.237558	0.00491772	0.0455791	-3.00308	-0.377343	0.00150838	0.0387851	-3.38901	-0.5838
ENSG00000177640	CASC2	0.339232	0.514017	-0.96632	-0.0842457	0.178126	0.337151	-1.37426	-0.232276	0.752073	0.891308	-0.317928	-0.0439171
ENSG00000108349	CASC3	0.000285	0.0061619	3.9477	0.261855	0.000306	0.0152937	4.00879	0.392298	0.0169465	0.140586	2.48412	0.108818
ENSG00000166734	CASC4	0.147409	0.297308	1.47505	0.0830783	0.250139	0.419796	1.16948	0.0999951	0.444167	0.718025	0.772264	0.0393296
ENSG00000127995	CASD1	0.586749	0.729033	0.547629	0.0416126	0.0599891	0.168043	-1.94405	-0.19035	0.257543	0.556058	-1.14739	-0.0673259
ENSG00000147044	CASK	0.114343	0.251613	-1.61136	-0.0758442	0.267584	0.438249	-1.12664	-0.0899179	0.854588	0.939905	0.184369	0.00850777
ENSG00000167971	CASKIN1	0.00183318	0.018643	-3.31931	-0.237126	0.0014097	0.0276523	-3.46856	-0.434276	0.780433	0.905659	0.280502	0.0233397
ENSG00000177303	CASKIN2	0.192478	0.353565	1.32384	0.113317	0.454907	0.615816	0.755691	0.103497	0.933462	0.974023	0.0839786	0.00766006
ENSG00000003400	CASP10	0.584048	0.726615	0.551601	0.118603	0.392865	0.559416	0.865153	0.24429	0.503899	0.758721	-0.674011	-0.10894
ENSG00000204403	CASP12	NA	NA	NA	NA	NA	NA	NA	NA	0.228784	0.525595	1.22082	0.510639
ENSG00000106144	CASP2	0.11898	0.258178	1.59047	0.106953	0.0120925	0.0685748	2.6474	0.189726	0.252801	0.550494	1.15907	0.0618284
ENSG00000164305	CASP3	0.639327	0.771412	0.471946	0.0334805	0.54371	0.692383	0.613217	0.0624027	0.980263	0.992567	0.0248833	0.00166447
ENSG00000196954	CASP4	7.45e-05	0.00287882	4.37645	0.892527	0.00552964	0.0481449	2.95786	0.893714	0.351137	0.642955	0.942593	0.194678
ENSG00000165806	CASP7	0.00466396	0.032671	2.98328	0.55525	0.0141495	0.0744407	2.58297	0.591087	0.222055	0.517715	1.23897	0.299049
ENSG00000118412	CASP8AP2	0.866013	0.922704	0.169727	0.00932592	0.297867	0.468763	1.0568	0.0742469	0.0888463	0.330508	1.7408	0.104479
ENSG00000132906	CASP9	0.21735	0.38369	-1.25177	-0.0811624	0.284505	0.454291	-1.08697	-0.0944642	0.13427	0.406687	1.52615	0.0883426
ENSG00000143318	CASQ1	0.262923	0.434652	-1.13422	-0.199542	0.194401	0.357254	-1.32313	-0.399324	NA	NA	NA	NA
ENSG00000087589	CASS4	0.432279	0.599883	0.792666	0.160327	0.192764	0.355468	1.32812	0.362686	NA	NA	NA	NA
ENSG00000153113	CAST	0.0463764	0.139573	2.05052	0.14539	0.02043	0.0910848	2.42906	0.315521	0.770857	0.901309	-0.293092	-0.0153617
ENSG00000239282	CASTOR1	0.0816328	0.202198	1.78264	0.251507	0.74089	0.837305	0.333316	0.0900339	0.867742	0.945972	0.167522	0.0239265
ENSG00000274070	CASTOR2	0.893109	0.93918	-0.135161	-0.0111956	0.881837	0.927917	0.149734	0.0172078	0.625216	0.831036	0.491996	0.0388495
ENSG00000239521	CASTOR3	0.0129123	0.0613611	-2.59304	-0.229613	0.263467	0.433678	-1.13656	-0.130436	0.186336	0.472736	-1.34287	-0.120435
ENSG00000130940	CASZ1	0.00240478	0.022098	3.22343	0.734805	0.0556709	0.160482	1.97969	0.624255	0.328951	0.62261	0.987401	0.185865
ENSG00000121691	CAT	0.0402587	0.126606	2.11437	0.321412	0.0490307	0.149618	2.0395	0.442774	0.111845	0.371329	1.62314	0.250899
ENSG00000166762	CATSPER2	0.0407292	0.127642	-2.10917	-0.197025	0.028589	0.109939	-2.28373	-0.282419	0.350173	0.642721	0.944501	0.0954117
ENSG00000205771	CATSPER2P1	0.168393	0.323303	-1.40074	-0.179393	0.109254	0.24553	-1.64355	-0.250701	NA	NA	NA	NA
ENSG00000179397	CATSPERE	0.244922	0.415416	-1.17873	-0.170358	0.573945	0.717455	0.567594	0.0926854	0.833282	0.930563	-0.211772	-0.02822
ENSG00000099338	CATSPERG	0.656805	0.784791	0.447406	0.0456275	0.128957	0.273288	1.55506	0.23716	2.23e-11	3.36e-07	-8.94121	-1.45018
ENSG00000105974	CAV1	0.0253124	0.0934938	2.31648	0.538796	0.0217604	0.09438	2.40212	0.6607	0.242842	0.540422	1.18413	0.246249
ENSG00000105971	CAV2	0.00601912	0.0382171	2.88818	0.367409	0.191278	0.35381	1.33267	0.297527	0.135743	0.408938	1.52025	0.274464
ENSG00000177469	CAVIN1	0.014031	0.0647782	2.55982	0.562452	0.00301188	0.0371898	3.18903	0.868737	0.108524	0.365288	-1.63881	-0.159952
ENSG00000168497	CAVIN2	0.749569	0.849873	-0.321239	-0.0688163	0.696291	0.806744	0.393573	0.0906665	0.667806	0.854188	-0.43212	-0.0870161
ENSG00000170955	CAVIN3	NA	NA	NA	NA	0.728455	0.828764	0.349983	0.0977594	0.205196	0.49543	-1.28631	-0.237132
ENSG00000170681	CAVIN4	0.430774	0.598612	-0.79528	-0.0927632	0.550177	0.697086	-0.603353	-0.0860386	0.435852	0.712296	0.786536	0.0812796
ENSG00000099625	CBARP	0.00265435	0.0234341	-3.1882	-0.363992	0.00264046	0.0351353	-3.23817	-0.506411	0.375592	0.665204	-0.895305	-0.199807
ENSG00000078699	CBFA2T2	0.131434	0.275557	-1.53745	-0.0498108	0.348314	0.517742	-0.950666	-0.0489624	0.00327101	0.058808	3.11431	0.121358
ENSG00000129993	CBFA2T3	0.384852	0.557204	-0.877853	-0.0975631	0.00457153	0.0443938	-3.03108	-0.454967	0.0138691	0.125853	2.56523	0.194599
ENSG00000067955	CBFB	0.000917	0.0122861	3.55848	0.43185	0.00268889	0.0353635	3.2314	0.50685	0.68669	0.863075	0.406081	0.0347566
ENSG00000110395	CBL	0.00365408	0.0283375	3.07283	0.184319	0.120354	0.260965	1.59223	0.117093	0.528419	0.774711	-0.635561	-0.0451203
ENSG00000114423	CBLB	0.0026055	0.0232137	3.19484	0.193289	0.0116766	0.0670906	2.66165	0.229528	0.0119973	0.117743	-2.62304	-0.191578
ENSG00000105879	CBLL1	0.0120415	0.0585053	2.62078	0.106329	0.222447	0.388546	-1.2422	-0.0577686	0.698027	0.868536	0.390583	0.0246703
ENSG00000102924	CBLN1	0.104044	0.236705	-1.66035	-0.414932	0.026258	0.105141	-2.32096	-0.54492	0.00288511	0.0553016	-3.15963	-0.276878
ENSG00000141668	CBLN2	0.717166	0.827415	-0.364616	-0.056679	0.846474	0.906305	-0.195064	-0.0875533	NA	NA	NA	NA
ENSG00000139899	CBLN3	0.825103	0.898579	-0.222325	-0.0375361	NA	NA	NA	NA	0.025472	0.175074	-2.31439	-0.48822
ENSG00000054803	CBLN4	0.00383535	0.0293212	-3.05517	-0.594324	0.370746	0.539374	-0.906777	-0.4175	NA	NA	NA	NA
ENSG00000159228	CBR1	0.382881	0.555681	0.881531	0.111047	0.201348	0.365026	1.30229	0.219728	0.353706	0.645532	0.937528	0.108535
ENSG00000159231	CBR3	0.405858	0.576422	0.839367	0.101134	0.961705	0.977303	0.0483599	0.00839179	NA	NA	NA	NA
ENSG00000236830	CBR3-AS1	0.0513715	0.149606	-2.00362	-0.198333	0.0329246	0.118409	-2.2212	-0.252806	0.814873	0.921486	0.23558	0.030713
ENSG00000145439	CBR4	0.00205161	0.0200436	3.2797	0.183302	0.295622	0.466298	1.0618	0.0679164	0.643487	0.841562	0.466102	0.0319755
ENSG00000160200	CBS	0.0733356	0.188254	1.83514	0.42366	0.296405	0.467144	1.06005	0.254925	0.0251904	0.174171	2.31911	0.583681
ENSG00000172785	CBWD1	0.0564575	0.158963	1.95976	0.150174	0.93945	0.96373	0.07651	0.00760142	0.440459	0.716085	-0.778609	-0.0630396
ENSG00000136682	CBWD2	0.178265	0.335584	1.36826	0.0986301	0.672286	0.788999	0.426608	0.0378125	0.655893	0.847777	-0.4487	-0.0368022
ENSG00000196873	CBWD3	0.439177	0.605535	0.78076	0.071719	0.746857	0.841539	-0.325353	-0.0311285	0.675103	0.857597	0.422024	0.0342584
ENSG00000147996	CBWD5	0.0685119	0.180044	1.86802	0.157022	0.677396	0.792481	0.419538	0.0320584	0.861979	0.943104	-0.174896	-0.0174756
ENSG00000215126	CBWD6	0.0910405	0.216956	1.72827	0.219793	0.505556	0.660044	0.672722	0.0751049	0.388205	0.675058	0.871684	0.10818
ENSG00000108468	CBX1	0.104117	0.236759	1.65999	0.0742122	0.0634813	0.174189	1.91682	0.111521	0.0963656	0.345006	1.69981	0.0809695
ENSG00000122565	CBX3	0.0185732	0.0766885	2.44586	0.105877	0.511006	0.664527	0.664078	0.0448592	0.923804	0.970038	0.0962039	0.00572582
ENSG00000141582	CBX4	0.137106	0.283891	-1.51464	-0.102779	0.014088	0.0743015	-2.58477	-0.235626	0.675324	0.857796	0.421719	0.0465917
ENSG00000094916	CBX5	0.0542812	0.154823	1.97809	0.111847	0.101974	0.235169	1.67958	0.1398	0.396539	0.680594	-0.856343	-0.0480176
ENSG00000183741	CBX6	3.84e-05	0.00197728	-4.58373	-0.335108	0.00258803	0.0347893	-3.24563	-0.405382	0.330428	0.623838	-0.984357	-0.0601623
ENSG00000100307	CBX7	0.000367	0.0071355	-3.86481	-0.18567	0.0136883	0.0730829	-2.59663	-0.243627	0.206296	0.497288	-1.28313	-0.0803685
ENSG00000141570	CBX8	0.0492291	0.145263	2.02323	0.203148	0.56405	0.70906	0.582389	0.087975	0.383866	0.671776	0.879755	0.121721
ENSG00000100211	CBY1	0.560628	0.707557	0.58642	0.0450671	0.45566	0.616238	0.754419	0.0582857	0.767824	0.899886	-0.29709	-0.0298572
ENSG00000132024	CC2D1A	0.280886	0.453524	-1.09192	-0.0580068	0.751472	0.844417	-0.319209	-0.0278492	0.0107572	0.110973	2.66609	0.216623
ENSG00000154222	CC2D1B	0.180893	0.338999	1.35985	0.113056	0.0118552	0.0677824	2.65547	0.313438	0.980771	0.992764	0.0242422	0.00241913
ENSG00000048342	CC2D2A	0.161635	0.314944	1.42384	0.134141	0.097116	0.228305	1.70484	0.241692	0.00514818	0.0748006	2.94774	0.314405
ENSG00000188649	CC2D2B	0.349704	0.524327	0.945358	0.1514	0.667714	0.785701	-0.432953	-0.103724	NA	NA	NA	NA
ENSG00000060339	CCAR1	0.732841	0.838336	0.34355	0.0235065	0.479418	0.636552	0.714916	0.0624655	0.0712222	0.2973	1.84964	0.115186
ENSG00000158941	CCAR2	0.00662628	0.0405872	-2.85193	-0.140915	0.019089	0.0872879	-2.45787	-0.165574	0.860899	0.942473	-0.176279	-0.00788527
ENSG00000150636	CCDC102B	0.0231791	0.0883826	-2.35368	-0.212461	0.0196725	0.0889897	-2.44511	-0.282308	0.0652557	0.287553	1.89169	0.244565
ENSG00000173581	CCDC106	0.00233233	0.0216972	-3.2343	-0.248623	7.06e-05	0.0086745	-4.50819	-0.435327	0.00119251	0.033582	-3.47035	-0.317618
ENSG00000159884	CCDC107	0.011222	0.056008	2.64862	0.250652	0.00253528	0.0345486	3.25329	0.2948	0.0799301	0.31516	-1.79334	-0.122329
ENSG00000168491	CCDC110	0.296808	0.470256	-1.05599	-0.156684	0.000185	0.0121747	-4.18212	-0.689956	0.23018	0.526955	-1.2171	-0.212013
ENSG00000164221	CCDC112	0.0427395	0.131955	-2.08752	-0.130435	0.0310397	0.114734	-2.24742	-0.190458	0.0493776	0.250745	-2.02225	-0.157416
ENSG00000103021	CCDC113	0.000637	0.00984207	-3.68131	-0.41249	0.000875	0.022986	-3.64001	-0.510984	0.0226121	0.164472	-2.3647	-0.381338
ENSG00000136710	CCDC115	0.114175	0.251357	-1.61213	-0.151806	0.314446	0.485583	-1.02065	-0.0997708	0.701705	0.869936	0.385577	0.0294445
ENSG00000159873	CCDC117	0.0366464	0.119089	2.15619	0.211703	0.0547043	0.158797	1.988	0.250552	0.573749	0.801604	0.566856	0.0670204
ENSG00000160799	CCDC12	0.727449	0.834746	-0.350779	-0.014598	0.273316	0.443524	1.11301	0.0744048	0.173005	0.457643	1.38555	0.0809342
ENSG00000147144	CCDC120	0.857552	0.917349	0.180561	0.0166446	0.594245	0.733339	0.537632	0.0536763	0.500796	0.757501	-0.678949	-0.0544428
ENSG00000176714	CCDC121	0.00178859	0.0183444	3.32795	0.391915	0.0313814	0.115438	2.24256	0.361779	0.237947	0.535333	1.19673	0.122419
ENSG00000007080	CCDC124	0.0248416	0.0924996	-2.32444	-0.157978	0.0780245	0.198637	-1.81567	-0.143956	0.511878	0.763711	-0.661391	-0.0480407
ENSG00000183323	CCDC125	0.188267	0.348031	1.33673	0.116065	0.0659251	0.178313	1.89852	0.201682	0.179491	0.46433	-1.36448	-0.119419
ENSG00000169193	CCDC126	0.000383	0.00734375	3.85044	0.344492	0.636909	0.762773	0.476189	0.0424023	0.200718	0.489873	1.29937	0.105555
ENSG00000164366	CCDC127	0.143325	0.292443	1.49047	0.111459	0.460092	0.620288	0.74696	0.0835934	0.905887	0.962706	-0.118924	-0.0105202
ENSG00000244607	CCDC13	0.163331	0.317045	-1.41797	-0.257646	0.221541	0.387499	-1.24469	-0.287969	NA	NA	NA	NA
ENSG00000104957	CCDC130	0.711288	0.823065	-0.372559	-0.0218978	0.00218915	0.0327035	3.30763	0.194254	0.321981	0.616387	1.00189	0.0776448
ENSG00000100147	CCDC134	0.830813	0.901337	-0.214949	-0.0214581	0.896746	0.937732	0.130722	0.0158928	0.282371	0.581572	1.08861	0.0852944
ENSG00000128596	CCDC136	0.253496	0.424972	-1.15724	-0.0991552	0.786771	0.86737	-0.272596	-0.0543053	0.000424	0.0187729	3.81893	0.264508
ENSG00000185298	CCDC137	0.192785	0.353917	-1.32291	-0.0924753	0.949034	0.969563	-0.0643813	-0.00519651	0.528035	0.77471	-0.636156	-0.0527477
ENSG00000163006	CCDC138	0.21323	0.378674	1.26327	0.103683	0.440589	0.601969	0.780106	0.0768157	0.119927	0.38525	1.5865	0.0938703
ENSG00000175455	CCDC14	0.071793	0.185735	-1.84545	-0.156487	0.129954	0.274901	-1.55089	-0.158742	0.803675	0.915439	0.250129	0.0441675
ENSG00000135637	CCDC142	0.349484	0.524208	0.945794	0.0671901	0.0259826	0.104669	2.32556	0.268454	0.275227	0.57459	1.10513	0.0591305
ENSG00000170160	CCDC144A	0.181908	0.340417	-1.35662	-0.186363	0.444679	0.606119	-0.773085	-0.166601	0.876187	0.949549	0.156732	0.037995
ENSG00000154874	CCDC144B	0.158111	0.310278	-1.43618	-0.235363	0.447955	0.609069	-0.767488	-0.143691	0.0666644	0.290028	1.88148	0.238711
ENSG00000154898	CCDC144CP	0.478436	0.639746	0.714995	0.104704	0.347009	0.516328	0.953275	0.172349	0.0488973	0.248965	-2.02674	-0.181724
ENSG00000205212	CCDC144NL	NA	NA	NA	NA	NA	NA	NA	NA	0.0821125	0.319653	-1.78004	-0.441726
ENSG00000135205	CCDC146	0.547692	0.69733	0.605964	0.0505283	0.514517	0.66721	0.658536	0.110136	0.00889689	0.100707	2.74012	0.362198
ENSG00000153237	CCDC148	0.06425	0.172284	-1.89876	-0.182386	0.00328441	0.0384799	-3.15652	-0.354125	0.438308	0.714052	0.782304	0.0836848
ENSG00000181982	CCDC149	0.356317	0.530742	-0.932331	-0.0536358	0.924939	0.955963	0.0948976	0.0093687	0.806216	0.916676	-0.246822	-0.0114848
ENSG00000198003	CCDC151	0.0155221	0.0688236	2.51911	0.420365	0.00918383	0.0598348	2.75844	0.556776	0.149194	0.428715	1.4686	0.272465
ENSG00000198865	CCDC152	0.55991	0.706982	0.587498	0.0878244	0.0681821	0.182272	1.88213	0.313254	NA	NA	NA	NA
ENSG00000197599	CCDC154	0.333006	0.507503	0.978986	0.179892	0.415504	0.579656	0.82406	0.169207	0.781002	0.906097	0.279756	0.0448275
ENSG00000161609	CCDC155	NA	NA	NA	NA	NA	NA	NA	NA	0.0247183	0.17199	-2.32713	-0.760052
ENSG00000187860	CCDC157	0.732992	0.838336	-0.343349	-0.024768	0.622923	0.753018	-0.496118	-0.0601894	0.70931	0.872863	-0.375254	-0.0370444
ENSG00000163749	CCDC158	0.00837489	0.0469928	-2.76254	-0.447134	0.604212	0.740756	-0.523099	-0.120775	NA	NA	NA	NA
ENSG00000183401	CCDC159	0.394847	0.56569	0.85938	0.0873881	0.0504027	0.151789	2.02659	0.26318	0.338508	0.631339	-0.967861	-0.136521
ENSG00000203799	CCDC162P	0.497218	0.655788	0.684622	0.0636002	0.930687	0.959305	-0.0876114	-0.0184753	NA	NA	NA	NA
ENSG00000280670	CCDC163	0.00511583	0.0346083	2.94899	0.606031	0.0151149	0.0765815	2.55566	0.819232	NA	NA	NA	NA
ENSG00000198937	CCDC167	0.384933	0.557204	0.877702	0.101976	0.471266	0.629236	0.72834	0.0775537	NA	NA	NA	NA
ENSG00000242715	CCDC169	0.935867	0.964882	0.0809329	0.0178458	NA	NA	NA	NA	NA	NA	NA	NA
ENSG00000159588	CCDC17	NA	NA	NA	NA	NA	NA	NA	NA	0.414115	0.69454	0.824634	0.0970197
ENSG00000120262	CCDC170	0.81753	0.8937	-0.232126	-0.0517138	0.757513	0.849021	-0.311183	-0.10557	NA	NA	NA	NA
ENSG00000164989	CCDC171	0.0578433	0.161402	-1.94841	-0.15561	0.0129164	0.0706235	-2.62046	-0.362598	0.933791	0.974206	-0.0835616	-0.00782695
ENSG00000154479	CCDC173	0.980559	0.99026	-0.0245082	-0.00391837	0.289057	0.459115	1.07658	0.2841	NA	NA	NA	NA
ENSG00000154781	CCDC174	0.589105	0.730875	0.544172	0.0300156	0.105679	0.240386	1.66098	0.101076	0.0970232	0.345813	1.69635	0.0943478
ENSG00000151838	CCDC175	NA	NA	NA	NA	NA	NA	NA	NA	0.00299387	0.0560318	3.14631	0.270315
ENSG00000267909	CCDC177	0.000347	0.00689436	-3.8828	-0.370235	0.540339	0.689309	-0.618385	-0.155322	0.00186558	0.0438012	-3.31467	-0.220603
ENSG00000122483	CCDC18	0.0520444	0.150668	1.99761	0.184967	0.42191	0.584888	0.812685	0.102257	0.00815665	0.0958217	2.77363	0.239924
ENSG00000197816	CCDC180	NA	NA	NA	NA	0.855535	0.911885	-0.183414	-0.0169058	0.55288	0.789249	0.598131	0.0357584
ENSG00000117477	CCDC181	0.713796	0.825285	0.369167	0.0331112	0.980272	0.98821	0.0249052	0.00322901	0.235373	0.532881	1.20343	0.139437
ENSG00000213213	CCDC183	0.0114148	0.0565283	-2.6419	-0.367369	0.237	0.405144	-1.2032	-0.19977	0.487139	0.748198	0.700882	0.110789
ENSG00000228544	CCDC183-AS1	0.36447	0.538218	-0.916487	-0.0996139	0.48519	0.64219	0.70549	0.0982293	0.851298	0.938147	-0.18859	-0.0228636
ENSG00000177875	CCDC184	0.00200583	0.0196963	-3.28766	-0.560522	0.0242145	0.100291	-2.35614	-0.660074	9.47e-05	0.00788396	-4.30382	-0.48311
ENSG00000165813	CCDC186	0.186258	0.345521	-1.34296	-0.088524	0.454303	0.615438	-0.756712	-0.0814669	0.141357	0.417422	-1.49822	-0.0947626
ENSG00000196118	CCDC189	0.188093	0.347751	-1.33727	-0.186477	0.195832	0.358883	-1.31879	-0.17748	NA	NA	NA	NA
ENSG00000223745	CCDC18-AS1	0.361064	0.535269	-0.923079	-0.121025	0.708994	0.815294	-0.376272	-0.0597427	0.361488	0.653646	-0.922325	-0.112732
ENSG00000163617	CCDC191	0.158321	0.31053	-1.43544	-0.190648	0.52933	0.680074	-0.635374	-0.112579	0.728282	0.882301	0.349678	0.0483905
ENSG00000101997	CCDC22	0.282756	0.455568	-1.08763	-0.0676356	0.392047	0.558652	0.866665	0.063238	0.541965	0.782861	-0.614725	-0.0552026
ENSG00000159214	CCDC24	0.00564872	0.0368498	-2.91201	-0.250949	0.0232827	0.0979923	-2.37308	-0.256124	0.650196	0.844848	0.456674	0.0704596
ENSG00000147419	CCDC25	0.771133	0.863878	-0.292715	-0.0251484	0.543493	0.692346	-0.613549	-0.0658327	0.111175	0.370404	-1.62627	-0.108431
ENSG00000024862	CCDC28A	0.375587	0.548872	0.895248	0.067041	0.545555	0.693399	-0.610397	-0.053889	0.090847	0.334822	1.72962	0.160891
ENSG00000160050	CCDC28B	0.178687	0.336092	1.3669	0.133547	0.54729	0.694905	0.607749	0.074842	0.0279961	0.185102	-2.27402	-0.185838
ENSG00000151468	CCDC3	0.759726	0.856521	-0.307772	-0.0317471	0.0730645	0.190774	-1.8482	-0.375967	0.184337	0.470715	1.34912	0.205977
ENSG00000186409	CCDC30	0.0215946	0.0841965	-2.38336	-0.166602	0.247888	0.416895	-1.17516	-0.117537	0.303425	0.599264	-1.04154	-0.0825559
ENSG00000128891	CCDC32	0.00670014	0.0408401	-2.84773	-0.215229	0.0446852	0.141109	-2.0826	-0.177969	0.12662	0.395125	-1.55765	-0.150657
ENSG00000109881	CCDC34	0.720847	0.830071	0.359655	0.0437338	0.433406	0.595212	-0.792534	-0.116364	0.855518	0.940271	-0.183176	-0.019575
ENSG00000284862	CCDC39	0.606901	0.74547	0.518267	0.0876467	0.0426141	0.137305	-2.10446	-0.653313	NA	NA	NA	NA
ENSG00000141519	CCDC40	0.0325921	0.110484	2.2077	0.242917	0.0105666	0.0639604	2.70211	0.528555	0.0473717	0.245046	2.04125	0.310976
ENSG00000180329	CCDC43	0.0589771	0.163331	-1.93929	-0.108514	0.0202571	0.0905269	-2.43267	-0.155379	0.0420506	0.228136	-2.09528	-0.146855
ENSG00000108588	CCDC47	0.128248	0.271582	1.55061	0.0732695	0.642571	0.767129	0.468175	0.0328478	0.427102	0.705553	0.801732	0.0381896
ENSG00000152492	CCDC50	0.244862	0.415416	1.17888	0.114069	0.126039	0.269629	1.56744	0.194498	0.0018847	0.0440232	-3.31108	-0.155883
ENSG00000164051	CCDC51	0.817547	0.8937	0.232105	0.0192757	0.957005	0.974355	-0.0543011	-0.00512042	0.520523	0.768768	-0.647836	-0.067001
ENSG00000176155	CCDC57	0.00624339	0.0391248	-2.87441	-0.191038	0.00899876	0.0591171	-2.76657	-0.275838	0.984099	0.993888	-0.0200465	-0.00193024
ENSG00000160124	CCDC58	0.171989	0.32798	-1.38874	-0.154524	0.608697	0.743541	-0.516597	-0.0561823	0.517235	0.766467	-0.652977	-0.092612
ENSG00000133773	CCDC59	0.481929	0.642669	0.709298	0.0550519	0.970404	0.982652	0.0373693	0.00262809	0.259722	0.558596	1.14207	0.0743312
ENSG00000108091	CCDC6	0.0245429	0.0915424	2.32956	0.198247	0.468243	0.626662	-0.733353	-0.078433	0.165011	0.448217	1.41238	0.0770456
ENSG00000104983	CCDC61	0.0601893	0.165696	-1.9297	-0.171201	0.324414	0.495976	-0.999544	-0.116529	0.579713	0.804551	-0.558023	-0.0798414
ENSG00000130783	CCDC62	0.43866	0.60531	-0.781648	-0.0680889	0.854694	0.911501	0.184495	0.0193721	0.0905528	0.334463	1.73125	0.207415
ENSG00000180376	CCDC66	0.549464	0.6983	-0.603273	-0.0466365	0.860125	0.914683	-0.177522	-0.0128579	0.46852	0.735088	0.731348	0.0457852
ENSG00000166510	CCDC68	0.906324	0.947621	-0.118365	-0.0188439	0.0225083	0.0961848	-2.38763	-0.477312	NA	NA	NA	NA
ENSG00000198624	CCDC69	0.000769	0.0110108	3.61822	0.494709	0.00272505	0.0355288	3.22642	0.683414	0.196813	0.48544	-1.31094	-0.194761
ENSG00000216937	CCDC7	0.955044	0.975739	-0.0566999	-0.00470416	0.830632	0.895922	0.215501	0.0228771	0.367097	0.658884	0.9115	0.0701702
ENSG00000177352	CCDC71	0.020917	0.0825582	-2.39666	-0.218261	0.698224	0.808243	-0.390933	-0.0349486	0.459985	0.728338	-0.745544	-0.125796
ENSG00000253276	CCDC71L	0.248808	0.419871	1.16892	0.0985823	0.0225616	0.0962242	2.38661	0.248826	NA	NA	NA	NA
ENSG00000163040	CCDC74A	0.474132	0.636074	-0.722049	-0.0525123	0.528425	0.679494	-0.63678	-0.0717584	NA	NA	NA	NA
ENSG00000152076	CCDC74B	0.159071	0.311428	1.4328	0.16812	0.17266	0.330269	1.39225	0.245157	NA	NA	NA	NA
ENSG00000120647	CCDC77	0.577715	0.721242	0.560947	0.0490378	0.65497	0.776126	0.450735	0.060416	0.0790297	0.313579	1.79891	0.192293
ENSG00000162004	CCDC78	0.00517468	0.0348099	-2.94473	-0.45499	0.00931811	0.0602004	-2.75264	-0.807322	0.107611	0.36386	-1.64319	-0.217922
ENSG00000169515	CCDC8	0.227965	0.396207	1.22288	0.266732	0.734268	0.832924	0.342181	0.11102	NA	NA	NA	NA
ENSG00000091986	CCDC80	0.0304629	0.106153	2.23707	0.651976	0.37957	0.547666	0.889985	0.459044	0.773786	0.902788	0.289236	0.0605633
ENSG00000149201	CCDC81	NA	NA	NA	NA	NA	NA	NA	NA	0.642611	0.841235	-0.467336	-0.0896803
ENSG00000149231	CCDC82	0.487314	0.647737	-0.700557	-0.0744905	0.0928822	0.22181	-1.72772	-0.185965	0.600836	0.817501	0.527083	0.0405706
ENSG00000186166	CCDC84	0.0496812	0.146184	-2.01903	-0.147929	0.845254	0.905574	-0.196635	-0.0154034	0.674224	0.857433	0.423237	0.0329644
ENSG00000055813	CCDC85A	0.0667717	0.176738	-1.88037	-0.24501	0.268126	0.438718	-1.12534	-0.209886	0.00280263	0.0545795	-3.17006	-0.473448
ENSG00000175602	CCDC85B	0.144619	0.293992	-1.48555	-0.152819	0.0113264	0.0661818	-2.67402	-0.349661	0.0294496	0.191056	-2.25223	-0.295729
ENSG00000205476	CCDC85C	0.101717	0.233605	1.67197	0.168786	0.686426	0.799714	-0.407094	-0.0690855	0.808123	0.917406	-0.244343	-0.012658
ENSG00000110104	CCDC86	0.519885	0.674628	0.648795	0.0466013	0.823614	0.891523	0.224583	0.020901	0.251981	0.550494	1.16111	0.0999786
ENSG00000115355	CCDC88A	0.0345213	0.114577	-2.18253	-0.224534	0.394066	0.560407	-0.862936	-0.112734	0.120722	0.38673	-1.58301	-0.103054
ENSG00000168071	CCDC88B	0.0828302	0.204103	1.77544	0.271173	0.000421	0.0173662	3.89774	0.645572	0.289932	0.587903	-1.07143	-0.17232
ENSG00000015133	CCDC88C	0.207613	0.371699	-1.27921	-0.199622	0.0295813	0.112041	-2.2687	-0.755049	0.721165	0.87827	0.359243	0.0620803
ENSG00000179071	CCDC89	NA	NA	NA	NA	NA	NA	NA	NA	0.988582	0.994735	0.0143944	0.00204192
ENSG00000105321	CCDC9	0.241698	0.412026	1.18695	0.0784599	0.0476683	0.14682	2.05264	0.162533	0.0339381	0.20428	2.1905	0.173443
ENSG00000137500	CCDC90B	0.0149676	0.067365	2.53382	0.1493	0.0351319	0.122499	2.19215	0.168997	0.0631768	0.283196	1.90712	0.150322
ENSG00000123106	CCDC91	0.403354	0.574174	-0.843889	-0.0403932	0.876448	0.925074	-0.156618	-0.0115885	0.0291334	0.190092	-2.25689	-0.154562
ENSG00000119242	CCDC92	0.0159559	0.0698134	-2.50794	-0.153393	0.00796113	0.0559901	-2.81526	-0.304629	0.0807232	0.316876	-1.78847	-0.100256
ENSG00000261963	CCDC92B	0.129862	0.273668	-1.54391	-0.221115	NA	NA	NA	NA	0.133366	0.405509	1.5298	0.263962
ENSG00000125633	CCDC93	0.236572	0.40603	-1.20018	-0.0534558	0.175283	0.333653	1.38356	0.0929756	0.000849	0.02799	3.58663	0.163606
ENSG00000173013	CCDC96	0.00971137	0.0512251	-2.70523	-0.222411	0.0216301	0.094138	-2.40469	-0.361444	0.0437716	0.234101	-2.07718	-0.306935
ENSG00000142039	CCDC97	0.54765	0.69733	0.606027	0.038238	0.0565996	0.162099	1.97183	0.149837	0.639344	0.839215	-0.471945	-0.0330099
ENSG00000188549	CCDC9B	0.00372532	0.0287945	3.0658	0.387776	0.0149693	0.0762764	2.55967	0.512712	0.019231	0.150433	2.43216	0.344816
ENSG00000204536	CCHCR1	0.291314	0.464805	-1.06823	-0.0718981	0.673867	0.790121	-0.424419	-0.0385247	0.529177	0.775242	-0.634387	-0.0532717
ENSG00000187094	CCK	0.295014	0.468619	-1.05997	-0.171316	0.42552	0.58811	0.806322	0.363679	NA	NA	NA	NA
ENSG00000110148	CCKBR	1.2e-05	0.0010091	-4.94165	-0.775107	0.0690374	0.183733	-1.87604	-0.614984	8.39e-07	0.000506	-5.74835	-0.85418
ENSG00000136280	CCM2	0.0604883	0.166146	-1.92736	-0.149856	0.00236886	0.03366	-3.27847	-0.321739	0.801155	0.914686	-0.25341	-0.015022
ENSG00000101331	CCM2L	0.680986	0.801126	-0.413897	-0.0582429	0.512035	0.665295	-0.662451	-0.0870461	0.0478521	0.246307	-2.03664	-0.351781
ENSG00000142871	CCN1	0.00420307	0.0307579	3.02163	0.667269	0.49002	0.646273	0.69765	0.285181	NA	NA	NA	NA
ENSG00000118523	CCN2	0.000765	0.0109796	3.61981	0.917805	0.140672	0.288166	1.50755	0.60236	0.00829863	0.0966954	2.76699	0.714244
ENSG00000136999	CCN3	0.46595	0.628712	0.73556	0.142438	0.443549	0.604869	0.775021	0.190362	0.284982	0.583804	1.08264	0.287166
ENSG00000133101	CCNA1	0.0157948	0.0694414	-2.51205	-0.399943	0.00254834	0.0346046	-3.25138	-0.717332	NA	NA	NA	NA
ENSG00000145386	CCNA2	NA	NA	NA	NA	NA	NA	NA	NA	0.336674	0.629202	0.971581	0.196628
ENSG00000134057	CCNB1	0.887819	0.935814	0.141895	0.014673	0.939071	0.963724	0.0769904	0.0132328	0.158643	0.441306	-1.43448	-0.128925
ENSG00000100814	CCNB1IP1	0.394265	0.56517	-0.860449	-0.0627285	0.925874	0.956546	-0.0937123	-0.0110801	0.000298	0.0154305	-3.93463	-0.424508
ENSG00000112237	CCNC	0.447728	0.612009	-0.766152	-0.0450262	0.138271	0.285058	-1.51702	-0.143573	0.760918	0.895899	0.306209	0.0227165
ENSG00000110092	CCND1	0.428363	0.596178	0.799476	0.171532	0.20339	0.367289	1.29628	0.340798	0.540977	0.78243	-0.616236	-0.121218
ENSG00000118971	CCND2	0.0187894	0.0772311	-2.44109	-0.169837	0.0382068	0.128732	-2.15428	-0.217785	0.00439773	0.0688734	-3.00613	-0.369924
ENSG00000255920	CCND2-AS1	0.152166	0.303289	-1.45751	-0.192057	0.0535813	0.157269	-1.99781	-0.303019	NA	NA	NA	NA
ENSG00000112576	CCND3	0.0792947	0.19827	1.79696	0.140577	0.129725	0.27457	1.55185	0.148985	0.0897139	0.332516	-1.73593	-0.132767
ENSG00000166946	CCNDBP1	0.632245	0.76651	0.481972	0.032116	0.924306	0.955699	0.0957003	0.0088378	0.0580559	0.269877	-1.94705	-0.120778
ENSG00000105173	CCNE1	0.99065	0.995166	-0.0117862	-0.00136679	0.421559	0.584768	-0.813306	-0.119623	0.279783	0.57949	-1.09456	-0.115754
ENSG00000175305	CCNE2	NA	NA	NA	NA	NA	NA	NA	NA	0.593589	0.813518	-0.537639	-0.0490669
ENSG00000162063	CCNF	0.529847	0.683255	-0.633315	-0.0630198	0.816745	0.887255	0.23349	0.0264469	0.550672	0.787885	0.601473	0.0375983
ENSG00000113328	CCNG1	0.000277	0.00609152	3.95626	0.327381	0.0139771	0.0739513	2.58803	0.335627	0.363503	0.655545	0.918422	0.0727862
ENSG00000138764	CCNG2	0.706467	0.819766	-0.37909	-0.0281689	0.118428	0.258265	-1.60085	-0.134957	0.00321484	0.0582149	3.12058	0.266786
ENSG00000134480	CCNH	0.742345	0.844844	-0.330854	-0.0186273	0.441985	0.603441	-0.777706	-0.0539467	0.533983	0.778643	0.626969	0.0672366
ENSG00000118816	CCNI	0.755465	0.853843	-0.313415	-0.0231052	0.908309	0.945732	0.116011	0.0142478	0.153505	0.434668	-1.45283	-0.089228
ENSG00000107443	CCNJ	0.940432	0.96745	0.0751607	0.00659419	0.688196	0.801283	0.404663	0.0450471	0.795867	0.913155	-0.260305	-0.0267071
ENSG00000135083	CCNJL	0.0563507	0.158856	1.96065	0.226499	0.0204389	0.0910979	2.42887	0.694625	0.00357615	0.0614348	3.08191	0.216913
ENSG00000090061	CCNK	0.030728	0.106654	2.23332	0.111847	0.21542	0.380664	1.26172	0.0928667	0.00993608	0.106546	2.69718	0.128605
ENSG00000163660	CCNL1	0.0547619	0.155854	1.97399	0.182488	0.226801	0.393387	1.23034	0.167783	0.248236	0.546533	1.17047	0.0961763
ENSG00000221978	CCNL2	0.700829	0.816176	0.38675	0.0290481	0.0692303	0.184133	1.87467	0.176811	0.872731	0.948054	0.161146	0.00782306
ENSG00000248283	CCNL2P1	0.775711	0.867114	-0.286691	-0.0382943	0.0987755	0.230669	-1.6961	-0.289132	0.158054	0.440725	1.43656	0.174992
ENSG00000152669	CCNO	0.1006	0.23205	-1.67763	-0.296014	0.267609	0.438249	-1.12658	-0.370982	NA	NA	NA	NA
ENSG00000262919	CCNQ	0.862094	0.920376	0.174742	0.0171062	0.589042	0.728995	0.545263	0.0639623	0.982788	0.993045	-0.0216988	-0.00241315
ENSG00000129315	CCNT1	0.0717652	0.185735	1.84564	0.0812001	0.0761156	0.195883	1.82798	0.125857	0.271732	0.571692	1.11333	0.0622262
ENSG00000082258	CCNT2	0.44506	0.609715	-0.770692	-0.0373892	0.109923	0.246526	-1.64033	-0.0887577	0.395233	0.679645	-0.858734	-0.0408949
ENSG00000224043	CCNT2-AS1	NA	NA	NA	NA	NA	NA	NA	NA	0.443932	0.718024	-0.772667	-0.110516
ENSG00000108100	CCNY	0.0223328	0.0863169	-2.3693	-0.117417	0.00048	0.0179245	-3.85183	-0.229118	0.290095	0.587996	-1.07106	-0.0511499
ENSG00000163249	CCNYL1	1.18e-05	0.00100521	-4.94613	-0.290146	0.0126965	0.0700998	-2.62749	-0.285092	0.406711	0.689647	0.837889	0.0743806
ENSG00000103540	CCP110	0.0989021	0.229337	1.68632	0.16611	0.0466342	0.14496	2.06284	0.269208	0.0390651	0.219441	2.12828	0.135572
ENSG00000260916	CCPG1	0.00925237	0.0498108	-2.72404	-0.213391	0.00447729	0.0440932	-3.03904	-0.200924	0.852104	0.93863	-0.187556	-0.011869
ENSG00000163823	CCR1	NA	NA	NA	NA	0.0382674	0.128858	2.15356	0.919356	NA	NA	NA	NA
ENSG00000184451	CCR10	0.0157048	0.0692657	-2.51437	-0.255587	0.347326	0.516628	-0.952642	-0.111575	0.485215	0.747313	-0.704	-0.107591
ENSG00000173992	CCS	0.857827	0.917475	-0.180208	-0.0146298	0.301518	0.472087	1.04872	0.101036	0.314584	0.610448	1.01751	0.0774548
ENSG00000154429	CCSAP	0.0515403	0.149958	-2.0021	-0.159786	0.00934554	0.0603006	-2.75146	-0.365604	0.693448	0.866436	-0.396832	-0.0303909
ENSG00000184305	CCSER1	0.000541	0.00892305	-3.73622	-0.336419	0.083975	0.207718	-1.77888	-0.29412	0.400528	0.683547	-0.849071	-0.0556357
ENSG00000107771	CCSER2	0.711124	0.822999	-0.372781	-0.015998	0.0125667	0.0696704	-2.6317	-0.171461	0.445536	0.718788	-0.76993	-0.0411826
ENSG00000166226	CCT2	0.617547	0.754714	-0.502939	-0.0324289	0.864604	0.917488	-0.171779	-0.0166601	0.797895	0.913595	-0.257659	-0.0165608
ENSG00000163468	CCT3	0.0548774	0.156105	1.97301	0.158345	0.172604	0.330203	1.39243	0.154825	0.830924	0.92946	-0.214814	-0.0224531
ENSG00000115484	CCT4	0.121715	0.262472	1.57845	0.116844	0.390807	0.557461	0.868961	0.101632	0.946192	0.979698	0.0678833	0.00667132
ENSG00000150753	CCT5	0.11351	0.250496	1.61519	0.156758	0.153932	0.305666	1.45746	0.197283	0.490745	0.750522	0.695058	0.094925
ENSG00000146731	CCT6A	0.556646	0.70397	0.59241	0.0410043	0.539466	0.688662	0.619724	0.0791835	0.306195	0.6026	-1.03552	-0.0962365
ENSG00000132141	CCT6B	0.437228	0.604363	-0.784112	-0.166852	NA	NA	NA	NA	NA	NA	NA	NA
ENSG00000228409	CCT6P1	0.569786	0.714763	-0.57272	-0.0565209	0.132567	0.277908	-1.54007	-0.157129	0.545894	0.784972	0.608731	0.0724991
ENSG00000234585	CCT6P3	0.842998	0.909511	-0.199249	-0.0237176	0.690982	0.802801	0.400841	0.0643986	0.166618	0.450139	1.4069	0.167599
ENSG00000135624	CCT7	0.169584	0.324732	1.39674	0.106144	0.284272	0.454205	1.0875	0.1029	0.861518	0.942808	0.175487	0.00943958
ENSG00000156261	CCT8	0.669176	0.794168	0.430201	0.0322628	0.828725	0.894565	0.217967	0.026089	0.795641	0.913155	0.2606	0.0225909
ENSG00000122674	CCZ1	0.326219	0.500328	0.992977	0.0727069	0.78847	0.868618	-0.270368	-0.021125	0.628678	0.833259	0.487065	0.0391879
ENSG00000146574	CCZ1B	0.895425	0.940505	0.132214	0.0158325	0.0815601	0.204311	1.79353	0.248747	0.975615	0.990603	0.0307451	0.00426159
ENSG00000156535	CD109	0.0606807	0.166334	1.92586	0.430959	0.277618	0.447441	1.10291	0.359189	0.227752	0.524184	1.22358	0.312632
ENSG00000170458	CD14	0.00487815	0.0336226	2.96666	0.840323	0.00395327	0.0419643	3.08647	1.04522	0.869941	0.946661	0.164711	0.0319211
ENSG00000177697	CD151	0.000756	0.0109143	3.62403	0.512725	0.000738	0.0213652	3.70025	0.727527	0.00118019	0.0333599	-3.47393	-0.542561
ENSG00000177575	CD163	0.000683	0.0102875	3.6581	1.91422	0.00238856	0.0337538	3.2754	2.10396	NA	NA	NA	NA
ENSG00000177675	CD163L1	0.975903	0.987901	0.0303807	0.00334973	0.723302	0.825302	0.356919	0.0761626	NA	NA	NA	NA
ENSG00000135535	CD164	0.000592	0.00939852	3.70592	0.330444	0.00511682	0.0465308	2.98781	0.470104	0.443521	0.717928	0.773369	0.0497606
ENSG00000091972	CD200	0.0120649	0.0585653	-2.62001	-0.382709	0.0033876	0.0392073	-3.14488	-0.65684	0.0598298	0.274474	-1.93289	-0.133357
ENSG00000012124	CD22	0.546895	0.696776	0.607175	0.152492	0.111591	0.248977	1.6324	0.485991	0.384849	0.67276	0.877922	0.257207
ENSG00000150637	CD226	0.294192	0.467762	1.0618	0.176057	0.635863	0.762326	-0.477672	-0.122465	NA	NA	NA	NA
ENSG00000272398	CD24	0.191694	0.352545	1.32623	0.395957	0.468422	0.626782	0.733055	0.333188	NA	NA	NA	NA
ENSG00000120217	CD274	0.150634	0.301327	1.46311	0.175499	0.204156	0.367825	1.29403	0.241355	NA	NA	NA	NA
ENSG00000103855	CD276	0.00782982	0.0451858	-2.78839	-0.157678	0.809952	0.883166	0.242319	0.0275714	0.194361	0.482413	1.31829	0.111842
ENSG00000215039	CD27-AS1	0.0733567	0.188264	-1.835	-0.153123	0.270883	0.441034	-1.11877	-0.116657	0.0846573	0.323964	1.7649	0.271738
ENSG00000198087	CD2AP	0.0447076	0.136309	2.06717	0.196815	0.0613971	0.170631	1.93291	0.294256	0.828064	0.928016	0.218508	0.0122838
ENSG00000169217	CD2BP2	0.564743	0.710811	0.58025	0.0288014	0.326813	0.498387	0.994531	0.0633872	0.484363	0.746753	-0.705383	-0.0344021
ENSG00000241399	CD302	0.0278747	0.10002	2.27534	0.398216	0.0980004	0.229601	1.70016	0.469083	0.0486365	0.248392	2.02919	0.238903
ENSG00000167775	CD320	0.817697	0.893753	0.231909	0.0199841	0.414436	0.578859	0.825966	0.109088	0.6023	0.818016	-0.524957	-0.0542686
ENSG00000174059	CD34	0.123813	0.265434	1.56939	0.444275	0.100608	0.233405	1.68658	0.507294	0.775292	0.903279	0.287256	0.0718307
ENSG00000104894	CD37	0.0197693	0.0796412	2.42009	0.729357	0.0115613	0.0667372	2.66568	1.04914	NA	NA	NA	NA
ENSG00000004468	CD38	0.254161	0.425392	-1.1556	-0.388098	0.284484	0.454291	-1.08701	-0.541014	NA	NA	NA	NA
ENSG00000117877	CD3EAP	0.38808	0.559691	-0.871855	-0.0729376	0.112705	0.250579	-1.62715	-0.170538	0.0830669	0.321297	-1.77432	-0.212217
ENSG00000010610	CD4	0.18233	0.340903	1.35529	0.316239	0.0454647	0.142552	2.07461	0.6147	0.511369	0.763481	0.662193	0.149717
ENSG00000101017	CD40	NA	NA	NA	NA	NA	NA	NA	NA	0.207362	0.498992	1.28006	0.198501
ENSG00000026508	CD44	0.00113366	0.0140653	3.48604	1.38984	0.00824609	0.0567936	2.80133	1.76203	0.0138751	0.125853	2.56506	0.645325
ENSG00000117335	CD46	0.35626	0.530742	0.932444	0.088107	0.371083	0.539735	0.90613	0.107275	0.775407	0.903279	0.287104	0.0240272
ENSG00000196776	CD47	0.0306434	0.106522	-2.23451	-0.210261	0.000917	0.0232578	-3.62332	-0.432009	0.555708	0.790687	0.593858	0.0369062
ENSG00000143119	CD53	0.0152518	0.0681661	2.52622	0.581434	0.00127069	0.0265759	3.50611	0.953676	NA	NA	NA	NA
ENSG00000196352	CD55	0.00214169	0.0205607	3.26452	0.35003	0.0137252	0.0731514	2.59552	0.431339	0.0793824	0.313908	1.79672	0.181273
ENSG00000085063	CD59	9.45e-05	0.00324847	4.30146	0.433567	0.0151539	0.0767205	2.55459	0.432204	0.628364	0.833137	0.487511	0.0513081
ENSG00000135404	CD63	0.000979	0.012709	3.53626	0.328178	0.00448279	0.0441094	3.03857	0.481843	0.00261925	0.0525257	3.19432	0.354759
ENSG00000129226	CD68	0.0094306	0.0502432	2.71664	0.811484	0.009961	0.061948	2.72588	1.10589	NA	NA	NA	NA
ENSG00000019582	CD74	0.0491083	0.145073	2.02435	0.61442	0.00803411	0.056133	2.81165	0.941957	0.097052	0.345834	1.6962	0.430204
ENSG00000110651	CD81	0.0547268	0.155811	1.97429	0.194924	0.0412688	0.134814	2.11916	0.367397	0.106996	0.362247	1.64616	0.15307
ENSG00000085117	CD82	0.172539	0.328501	1.38692	0.216223	0.178216	0.33728	1.37397	0.339921	0.0390527	0.219441	-2.12842	-0.404253
ENSG00000112149	CD83	0.121976	0.262666	-1.57732	-0.193471	0.0639046	0.174986	-1.9136	-0.423432	0.402232	0.685406	-0.845979	-0.0898285
ENSG00000066294	CD84	0.0563632	0.158856	1.96054	0.660788	0.0364151	0.125075	2.176	0.88256	NA	NA	NA	NA
ENSG00000153563	CD8A	0.00274035	0.0238648	-3.17678	-0.424519	0.000524	0.0183361	-3.82133	-0.662515	0.314101	0.609825	1.01854	0.167216
ENSG00000010278	CD9	0.247825	0.418532	1.17139	0.275378	0.0571579	0.162725	1.96716	0.631969	0.0347843	0.207057	2.17968	0.376978
ENSG00000125810	CD93	0.000685	0.0102875	3.65715	1.14546	0.0266532	0.105824	2.31445	0.990833	0.0643429	0.285484	1.89841	0.628159
ENSG00000002586	CD99	0.00219721	0.0208542	3.25547	0.684355	0.0156592	0.0782855	2.54096	0.846793	0.0343442	0.205819	2.18528	0.392825
ENSG00000102181	CD99L2	0.0104687	0.0535684	-2.6759	-0.246554	0.0165388	0.0805582	-2.51817	-0.341872	0.00651199	0.0851133	-2.85952	-0.196128
ENSG00000102543	CDADC1	0.236647	0.406051	1.19998	0.0711645	0.999658	0.999658	-0.000432	-4.41e-05	0.0359914	0.210976	-2.16465	-0.146648
ENSG00000140326	CDAN1	0.717801	0.82765	0.363761	0.0253141	0.141207	0.288643	1.50546	0.139503	0.0167361	0.139641	2.48922	0.142819
ENSG00000151465	CDC123	0.2382	0.407869	-1.19596	-0.0869909	0.0249515	0.102239	-2.34315	-0.183517	0.0170537	0.140862	2.48154	0.144133
ENSG00000079335	CDC14A	0.00979483	0.0514713	2.70189	0.541948	0.115097	0.25385	1.61603	0.44901	NA	NA	NA	NA
ENSG00000081377	CDC14B	0.953501	0.974709	0.0586479	0.00559083	0.537154	0.686781	0.62328	0.0750351	0.341277	0.633629	-0.962268	-0.122794
ENSG00000130177	CDC16	0.379363	0.552659	-0.888127	-0.0430436	0.791699	0.871184	0.266139	0.0148838	0.262554	0.561846	1.13521	0.0479695
ENSG00000094880	CDC23	0.813606	0.890847	0.237214	0.0125473	0.876741	0.925188	-0.156245	-0.010934	0.215559	0.50851	1.25688	0.062976
ENSG00000101224	CDC25B	0.0525217	0.151551	1.99338	0.0974663	0.191704	0.354272	1.33137	0.112764	0.330989	0.624079	0.983203	0.0677363
ENSG00000176386	CDC26	0.000339	0.00679843	3.8908	0.340562	0.0044656	0.0440932	3.04004	0.347409	0.0227272	0.165016	2.36257	0.213159
ENSG00000004897	CDC27	0.341385	0.516337	-0.961975	-0.0534717	0.00472928	0.0449622	-3.01808	-0.208496	0.387437	0.674603	0.873108	0.053435
ENSG00000099804	CDC34	0.0327748	0.11086	-2.20526	-0.137997	0.0554781	0.160201	-1.98134	-0.160248	0.157328	0.439735	-1.43913	-0.111336
ENSG00000105401	CDC37	0.0152852	0.0682165	-2.52533	-0.174274	0.0349856	0.122227	-2.19403	-0.185943	0.719199	0.877436	-0.361892	-0.0241709
ENSG00000106993	CDC37L1	0.301984	0.47557	1.0446	0.0785684	0.939192	0.963725	0.0768376	0.00750732	0.238064	0.535333	-1.19643	-0.085715
ENSG00000168438	CDC40	0.104826	0.23787	-1.6565	-0.130027	0.00119906	0.0258625	-3.52703	-0.395297	0.683132	0.861888	-0.410966	-0.024099
ENSG00000070831	CDC42	0.149277	0.299907	1.46811	0.0762338	0.34141	0.511276	0.964549	0.0735605	0.122884	0.389106	-1.5736	-0.0698392
ENSG00000143776	CDC42BPA	0.968195	0.983851	-0.0401022	-0.00176188	0.838396	0.900964	-0.205474	-0.0138527	0.708032	0.872359	-0.376986	-0.0196336
ENSG00000198752	CDC42BPB	0.0322751	0.109821	-2.21197	-0.0827018	0.251934	0.421906	-1.16497	-0.071357	0.363723	0.655641	0.917998	0.0520089
ENSG00000171219	CDC42BPG	NA	NA	NA	NA	NA	NA	NA	NA	0.0907889	0.334822	-1.72994	-0.183249
ENSG00000128283	CDC42EP1	0.247774	0.418493	1.17152	0.258272	0.0565825	0.162093	1.97197	0.538589	0.171883	0.456558	1.38926	0.294759
ENSG00000149798	CDC42EP2	0.176792	0.333872	1.37302	0.224605	0.0524249	0.155305	2.0081	0.364086	0.58151	0.805693	0.55537	0.114393
ENSG00000163171	CDC42EP3	0.502665	0.660425	-0.675933	-0.0742492	0.608858	0.743566	0.516364	0.0869129	0.96929	0.988702	-0.0387223	-0.00565894
ENSG00000179604	CDC42EP4	0.00707863	0.0422933	2.82688	0.414212	0.0761483	0.195933	1.82776	0.492549	0.385553	0.672972	0.876609	0.0837959
ENSG00000197622	CDC42SE1	0.0401976	0.126485	2.11505	0.131018	0.0121294	0.0686403	2.64616	0.214856	0.968194	0.9882	-0.040105	-0.00284236
ENSG00000158985	CDC42SE2	0.264517	0.436398	-1.13038	-0.062788	0.0411142	0.134647	-2.12088	-0.204409	0.246461	0.544615	1.17494	0.0757278
ENSG00000096401	CDC5L	0.453074	0.6169	-0.757103	-0.034138	0.939127	0.963724	0.0769195	0.00426617	0.639522	0.839215	0.471694	0.0338675
ENSG00000094804	CDC6	0.67987	0.800609	0.415432	0.0742291	0.611369	0.745288	-0.512734	-0.116252	0.166607	0.450139	1.40694	0.217294
ENSG00000097046	CDC7	0.287732	0.460952	-1.0763	-0.129188	0.159857	0.314059	-1.43619	-0.205408	0.29562	0.593046	-1.05872	-0.0769145
ENSG00000134371	CDC73	0.00497642	0.034039	2.95926	0.202446	0.0320641	0.116788	2.233	0.218321	0.160801	0.44298	1.42692	0.0731232
ENSG00000170779	CDCA4	0.0320746	0.109356	2.21468	0.232641	0.0172734	0.0830163	2.49998	0.444915	0.0286796	0.188028	2.26365	0.252869
ENSG00000146670	CDCA5	0.0092794	0.0498865	-2.72291	-0.425458	NA	NA	NA	NA	NA	NA	NA	NA
ENSG00000164649	CDCA7L	0.369867	0.54278	0.906125	0.122024	0.402507	0.568004	0.847476	0.16554	0.0350976	0.207965	-2.17574	-0.527078
ENSG00000039068	CDH1	NA	NA	NA	NA	0.23285	0.400386	1.21414	0.356688	NA	NA	NA	NA
ENSG00000040731	CDH10	0.0179114	0.0751448	-2.46077	-0.235785	0.0297672	0.112446	-2.26594	-0.437578	0.263666	0.562809	-1.13253	-0.0765321
ENSG00000140937	CDH11	0.251827	0.42304	1.16138	0.0967405	0.689344	0.801697	-0.403087	-0.0630121	0.111997	0.371497	1.62243	0.167498
ENSG00000154162	CDH12	0.000251	0.00580545	-3.98887	-0.451666	0.0882762	0.214646	-1.75363	-0.489269	NA	NA	NA	NA
ENSG00000140945	CDH13	0.44599	0.6105	-0.769108	-0.113412	0.418239	0.581712	-0.819191	-0.284297	NA	NA	NA	NA
ENSG00000129910	CDH15	NA	NA	NA	NA	NA	NA	NA	NA	0.36852	0.659857	0.908769	0.0854525
ENSG00000145526	CDH18	0.0666444	0.176568	-1.88128	-0.223347	0.0866348	0.212049	-1.76314	-0.52258	0.0175887	0.142622	-2.4689	-0.113729
ENSG00000071991	CDH19	0.338572	0.513596	0.967655	0.227273	0.0328956	0.118338	2.2216	0.746034	NA	NA	NA	NA
ENSG00000170558	CDH2	0.720077	0.829557	-0.360693	-0.0211216	0.336454	0.507375	-0.974629	-0.0610407	0.458347	0.727947	0.748287	0.0457288
ENSG00000101542	CDH20	0.0328023	0.110865	2.2049	0.292083	0.136336	0.282645	1.52475	0.273229	0.179447	0.46433	1.36462	0.23846
ENSG00000149654	CDH22	2.71e-05	0.00158239	-4.69124	-0.609266	0.000155	0.0114533	-4.24261	-1.00109	0.00823382	0.0961634	-2.77001	-0.226753
ENSG00000107736	CDH23	0.000315	0.00651291	3.91482	0.857818	0.0440874	0.139999	2.08882	0.68822	5.97e-05	0.00584054	-4.4494	-1.15551
ENSG00000139880	CDH24	0.330449	0.504754	-0.984236	-0.127015	0.749585	0.843547	-0.32172	-0.0445421	3.12e-05	0.00415347	-4.65226	-0.4745
ENSG00000124215	CDH26	1.77e-05	0.00121381	4.82251	0.527276	0.00770498	0.0548758	2.82819	0.384053	0.000835	0.0279635	3.59204	0.435491
ENSG00000062038	CDH3	0.00215149	0.020601	-3.26291	-0.376386	0.150701	0.301462	-1.46934	-0.308864	0.097684	0.34661	1.6929	0.231737
ENSG00000179242	CDH4	0.00948312	0.0503956	-2.71448	-0.187884	0.0332305	0.118978	-2.21707	-0.286942	0.824422	0.926321	0.223215	0.0356178
ENSG00000179776	CDH5	0.153227	0.304551	1.45366	0.288023	0.32504	0.496552	0.998233	0.259956	0.727763	0.882208	0.350373	0.0750138
ENSG00000113361	CDH6	0.154939	0.306869	1.44748	0.126763	0.0424138	0.137067	-2.10662	-0.289153	0.758754	0.894825	-0.309072	-0.0464423
ENSG00000081138	CDH7	0.365269	0.538773	-0.914947	-0.116968	0.0606602	0.169235	-1.93871	-0.477158	2.21e-05	0.003418	-4.75813	-0.395316
ENSG00000150394	CDH8	0.0528971	0.152279	-1.99008	-0.326929	0.00151049	0.028276	-3.4435	-0.725933	NA	NA	NA	NA
ENSG00000113100	CDH9	0.225093	0.392675	-1.2306	-0.177843	0.19335	0.356194	-1.32632	-0.337781	NA	NA	NA	NA
ENSG00000148600	CDHR1	0.844052	0.91001	0.197893	0.0294373	0.131887	0.277173	-1.54286	-0.380753	0.00634545	0.0839338	-2.86932	-0.495776
ENSG00000074276	CDHR2	0.0842947	0.206415	-1.76675	-0.230994	NA	NA	NA	NA	NA	NA	NA	NA
ENSG00000128536	CDHR3	0.715012	0.82591	0.367525	0.0310271	0.771166	0.857414	-0.293122	-0.0537979	0.0117295	0.116185	-2.63198	-0.381923
ENSG00000089486	CDIP1	0.93906	0.966698	0.0768957	0.00395419	0.33313	0.504268	-0.981446	-0.102246	0.575909	0.802353	-0.563652	-0.0525273
ENSG00000103502	CDIPT	0.00056	0.00910304	-3.72475	-0.177672	0.00879671	0.0585729	-2.77563	-0.220334	0.00164056	0.0407866	-3.35972	-0.200923
ENSG00000185324	CDK10	0.848618	0.912505	0.192025	0.017297	0.651856	0.773948	0.455102	0.0583033	0.425062	0.703934	0.8053	0.0987315
ENSG00000008128	CDK11A	0.0633661	0.170986	1.90535	0.308732	0.0361448	0.124551	2.17936	0.387278	0.06326	0.283316	1.90649	0.309617
ENSG00000248333	CDK11B	0.145915	0.295535	-1.48065	-0.0785793	0.608197	0.743058	0.517321	0.0297925	0.322157	0.616567	1.00152	0.0615348
ENSG00000167258	CDK12	0.960773	0.979152	0.0494679	0.00227147	0.202747	0.366681	1.29817	0.0707381	0.037832	0.215574	2.14255	0.0771491
ENSG00000065883	CDK13	0.481901	0.642669	-0.709343	-0.0272863	0.595605	0.73436	0.535642	0.0234446	0.892426	0.957449	-0.136035	-0.00597135
ENSG00000058091	CDK14	0.0287281	0.102107	-2.26238	-0.287614	0.0227941	0.0968145	-2.38221	-0.536636	0.413434	0.694093	0.825847	0.0497206
ENSG00000102225	CDK16	1.94e-05	0.00127009	-4.79472	-0.299249	0.000891	0.0231632	-3.63336	-0.372464	0.0630061	0.282599	-1.9084	-0.134016
ENSG00000059758	CDK17	0.854007	0.915678	-0.185107	-0.00876589	0.0219952	0.0950321	-2.39752	-0.167764	0.0351533	0.208184	2.17504	0.119308
ENSG00000117266	CDK18	0.271311	0.443364	1.11422	0.17897	0.0227775	0.0967709	2.38252	0.387078	0.265815	0.564529	1.12737	0.203793
ENSG00000155111	CDK19	0.840115	0.907291	0.202959	0.0163792	0.569428	0.713102	0.574332	0.0609318	0.218038	0.511631	-1.25	-0.0606657
ENSG00000123374	CDK2	0.000382	0.00733358	3.85167	0.782057	NA	NA	NA	NA	0.00225621	0.0481473	3.2475	0.537986
ENSG00000156345	CDK20	0.0017887	0.0183444	-3.32793	-0.28468	0.0236413	0.0988889	-2.36649	-0.299314	0.686631	0.863072	-0.406162	-0.0270871
ENSG00000111328	CDK2AP1	1.03e-05	0.000931	4.98664	0.626197	0.00124002	0.0263151	3.51492	0.676349	0.0128351	0.121011	2.59621	0.369282
ENSG00000167797	CDK2AP2	0.0181824	0.0756839	2.4546	0.277828	0.0155502	0.0779721	2.54387	0.330674	0.985038	0.993888	0.0188616	0.00276033
ENSG00000250506	CDK3	0.339183	0.514017	0.966418	0.118988	0.218352	0.38418	1.25352	0.258189	0.167495	0.451049	1.40393	0.229968
ENSG00000135446	CDK4	0.0144402	0.0660535	2.54827	0.173785	0.00704589	0.0530207	2.86341	0.331563	0.637413	0.838232	0.474674	0.0249272
ENSG00000164885	CDK5	0.468714	0.631033	-0.730982	-0.0904987	0.045046	0.141603	-2.07889	-0.379455	2.78e-05	0.00383628	-4.68803	-0.339999
ENSG00000176749	CDK5R1	0.14811	0.298336	-1.47244	-0.150721	0.0343926	0.121055	-2.2017	-0.431229	0.678544	0.859649	-0.417278	-0.022842
ENSG00000171450	CDK5R2	2.74e-05	0.00158944	-4.6887	-0.572241	9.54e-06	0.00437469	-5.17474	-0.942776	0.000587	0.0225808	-3.71081	-0.405884
ENSG00000101391	CDK5RAP1	0.0132464	0.0623905	-2.58285	-0.107352	0.240914	0.409343	-1.19302	-0.0800912	0.012324	0.118418	2.61238	0.13584
ENSG00000136861	CDK5RAP2	0.0871998	0.210904	1.74987	0.129577	0.0265544	0.105642	2.31607	0.223892	0.00142917	0.0374467	3.40776	0.184562
ENSG00000108465	CDK5RAP3	0.442426	0.608001	0.775189	0.0633327	0.0411508	0.134737	2.12047	0.195191	0.111443	0.370678	1.62501	0.144257
ENSG00000105810	CDK6	0.481571	0.64247	-0.70988	-0.0760274	0.869039	0.920327	-0.166097	-0.0260732	0.0240898	0.169673	-2.33803	-0.372014
ENSG00000134058	CDK7	0.431597	0.599356	-0.793849	-0.0471019	0.038552	0.129479	-2.1502	-0.196951	0.837816	0.932588	-0.205927	-0.0141305
ENSG00000132964	CDK8	0.905594	0.947114	-0.119291	-0.00658243	0.547559	0.695072	-0.60734	-0.0480758	0.256638	0.554979	1.14961	0.0644621
ENSG00000136807	CDK9	0.894761	0.939936	0.133059	0.00608587	0.617597	0.748931	0.503759	0.0327244	0.794401	0.913089	0.262219	0.0169637
ENSG00000145996	CDKAL1	0.38797	0.559667	0.872059	0.0587457	0.0537659	0.157628	1.99618	0.142702	0.361687	0.653871	0.921938	0.04545
ENSG00000100490	CDKL1	0.0333067	0.111775	-2.19823	-0.283352	0.329841	0.501342	-0.988238	-0.199752	0.0858469	0.326032	1.75796	0.216811
ENSG00000138769	CDKL2	0.858468	0.917826	-0.179387	-0.0172167	0.0306453	0.114002	-2.25309	-0.336011	0.802192	0.91492	-0.252059	-0.0247806
ENSG00000006837	CDKL3	0.241428	0.411613	1.18764	0.123008	0.261618	0.431905	1.14106	0.155994	NA	NA	NA	NA
ENSG00000008086	CDKL5	0.0101549	0.0525954	-2.68781	-0.279829	0.000311	0.0153895	-4.00275	-0.733652	0.780049	0.905511	-0.281006	-0.0163169
ENSG00000124762	CDKN1A	0.0227613	0.0874173	2.36133	0.637857	0.0706462	0.18664	1.86475	0.679049	0.115685	0.378202	1.60547	0.530333
ENSG00000111276	CDKN1B	0.00341778	0.0272409	3.09714	0.159019	0.00679373	0.0520983	2.8777	0.224712	0.764627	0.897955	-0.301308	-0.0156859
ENSG00000129757	CDKN1C	0.0739095	0.189244	1.83135	0.37341	0.0118241	0.0676561	2.65654	0.747629	0.0273941	0.182127	2.28335	0.628349
ENSG00000168564	CDKN2AIP	0.030486	0.106153	2.23674	0.162305	0.0139875	0.0739513	2.58772	0.240317	0.837925	0.932588	0.205787	0.0166676
ENSG00000237190	CDKN2AIPNL	0.323341	0.497554	-0.998969	-0.101292	0.066806	0.179898	-1.89206	-0.283806	0.592896	0.813235	-0.538651	-0.0441795
ENSG00000147883	CDKN2B	0.0450976	0.137118	2.06323	0.319672	0.0664719	0.179282	1.8945	0.442774	NA	NA	NA	NA
ENSG00000240498	CDKN2B-AS1	0.326431	0.500504	0.992537	0.152799	NA	NA	NA	NA	NA	NA	NA	NA
ENSG00000123080	CDKN2C	0.033948	0.113355	2.18987	0.281717	0.0574563	0.163213	1.96467	0.333847	0.791377	0.911256	-0.266169	-0.0271913
ENSG00000129355	CDKN2D	0.00118735	0.0143837	-3.47014	-0.330319	0.000569	0.0192634	-3.79205	-0.495579	0.143392	0.419892	-1.49041	-0.153276
ENSG00000129596	CDO1	0.33794	0.51299	0.968936	0.0775656	0.977458	0.987003	0.0284596	0.0029746	0.97998	0.992496	0.0252402	0.00181309
ENSG00000064309	CDON	0.366752	0.539957	-0.912095	-0.0855108	0.236689	0.404841	-1.20402	-0.160894	0.0396602	0.221384	2.12153	0.140709
ENSG00000205643	CDPF1	0.0470214	0.140936	-2.04422	-0.242204	0.581047	0.722816	0.557055	0.0775808	0.746361	0.888604	0.32552	0.0570555
ENSG00000184258	CDR1	NA	NA	NA	NA	NA	NA	NA	NA	0.000821	0.0277699	3.59781	0.436844
ENSG00000109089	CDR2L	0.996363	0.997853	-0.00458506	-0.000633	0.135388	0.281257	1.52857	0.242369	0.0460547	0.241007	-2.05411	-0.153594
ENSG00000239704	CDRT4	0.294764	0.468406	-1.06053	-0.227954	0.155728	0.308264	-1.45095	-0.283138	0.621136	0.829466	0.497824	0.0734726
ENSG00000163624	CDS1	0.73796	0.841532	-0.336706	-0.0306124	0.103165	0.236655	-1.67354	-0.321004	0.00031	0.015727	-3.92208	-0.320464
ENSG00000101290	CDS2	0.931471	0.962668	0.0864943	0.00470743	0.248135	0.417218	-1.17454	-0.105992	0.276478	0.575604	-1.10221	-0.0464951
ENSG00000091527	CDV3	0.000208	0.00520712	4.04889	0.233264	0.00263285	0.0351328	3.23924	0.319358	0.0863459	0.326742	1.75507	0.11324
ENSG00000153046	CDYL	0.132388	0.277066	-1.53356	-0.0970932	0.551577	0.698419	0.601225	0.04392	0.941881	0.977909	-0.0733318	-0.00555441
ENSG00000166446	CDYL2	0.710415	0.822518	0.37374	0.0414302	0.0462851	0.144279	-2.06632	-0.300464	0.0044659	0.069184	-3.00046	-0.266289
ENSG00000186567	CEACAM19	0.110907	0.246553	1.62729	0.141617	0.0895316	0.216618	1.74646	0.296577	NA	NA	NA	NA
ENSG00000245848	CEBPA	0.403266	0.574172	0.844047	0.129104	0.533641	0.683874	0.6287	0.163721	0.46472	0.73182	0.73765	0.115838
ENSG00000267296	CEBPA-DT	0.0285073	0.101462	-2.2657	-0.276474	0.145684	0.294747	-1.48819	-0.233912	0.0415729	0.227471	-2.10042	-0.314756
ENSG00000172216	CEBPB	0.000883	0.0119873	3.57137	0.514504	0.00823238	0.0567936	2.80199	0.401443	0.0183095	0.146108	2.45241	0.512599
ENSG00000277449	CEBPB-AS1	0.000217	0.0053367	-4.03537	-0.498541	0.00109405	0.024834	-3.55998	-0.570975	NA	NA	NA	NA
ENSG00000221869	CEBPD	0.00308408	0.0256402	3.1343	0.698463	0.0702032	0.18597	1.86784	0.468092	0.0195576	0.152434	2.4252	0.669702
ENSG00000153879	CEBPG	0.00417375	0.0306053	3.0242	0.231837	0.116206	0.255404	1.61093	0.170876	0.308584	0.604643	1.03036	0.0861248
ENSG00000115816	CEBPZ	0.115789	0.253743	1.60477	0.0851443	0.030369	0.113486	2.25709	0.162494	0.565062	0.796329	0.579804	0.0422852
ENSG00000218739	CEBPZOS	0.32633	0.500448	-0.992747	-0.0528327	0.00295916	0.036953	-3.19564	-0.259122	0.602725	0.818225	-0.52434	-0.0388518
ENSG00000099954	CECR2	0.343568	0.518517	0.957589	0.160866	0.191393	0.353913	1.33232	0.319282	0.0052767	0.0757853	2.93855	0.183904
ENSG00000237438	CECR7	0.0132859	0.0624999	-2.58167	-0.354298	0.207333	0.371168	-1.28478	-0.205134	0.191508	0.479359	1.32694	0.15417
ENSG00000170835	CEL	0.863492	0.921294	-0.172952	-0.0333219	0.64444	0.768453	0.465537	0.103325	0.0998771	0.350186	1.68157	0.249984
ENSG00000149187	CELF1	0.192919	0.354037	-1.32251	-0.0577435	0.00594754	0.0498246	-2.92961	-0.16843	0.0771499	0.310234	1.81072	0.0711155
ENSG00000048740	CELF2	0.161609	0.314944	-1.42393	-0.118162	0.00136035	0.0272535	-3.48147	-0.333249	0.755772	0.893476	-0.313022	-0.0151857
ENSG00000159409	CELF3	0.00168448	0.0177279	-3.34894	-0.356759	5.06e-05	0.00775221	-4.61979	-0.573039	0.591748	0.812603	-0.540329	-0.0451276
ENSG00000101489	CELF4	0.196382	0.3583	-1.31208	-0.159897	0.0569605	0.162562	-1.9688	-0.394832	0.320186	0.614684	1.00566	0.0595445
ENSG00000161082	CELF5	0.0781067	0.196307	-1.80438	-0.270698	0.00396441	0.0419643	-3.0854	-0.56911	0.705594	0.871493	0.380293	0.0300841
ENSG00000140488	CELF6	0.00426586	0.0309818	-3.01618	-0.271401	0.268124	0.438718	-1.12535	-0.169107	0.000581	0.0225476	-3.71447	-0.35534
ENSG00000143126	CELSR2	0.0102294	0.0528332	-2.68495	-0.174366	0.0606009	0.169163	-1.93918	-0.249241	0.317064	0.612894	-1.01224	-0.0918712
ENSG00000008300	CELSR3	0.0241661	0.0907526	-2.3361	-0.180217	0.0232368	0.0979541	-2.37393	-0.339621	0.347476	0.639672	0.949855	0.0562916
ENSG00000103888	CEMIP	0.0577782	0.161356	1.94893	0.45869	0.148521	0.298756	1.47747	0.536899	0.0178708	0.144211	2.46238	0.648522
ENSG00000135048	CEMIP2	0.000733	0.010728	3.63429	0.360102	0.00314974	0.0379043	3.17225	0.395201	0.0871025	0.328269	1.75072	0.180948
ENSG00000184524	CEND1	0.342206	0.516969	-0.960323	-0.11975	0.0106299	0.0641889	-2.6997	-0.543312	0.0525183	0.257733	-1.99381	-0.308701
ENSG00000125817	CENPB	0.782761	0.871262	-0.277436	-0.0244095	0.207732	0.371662	1.28363	0.164444	0.984579	0.993888	-0.0194412	-0.00180007
ENSG00000177946	CENPBD1	0.566168	0.712022	0.57812	0.0450733	0.253229	0.423202	1.16174	0.116086	0.298405	0.594981	-1.05255	-0.114199
ENSG00000213753	CENPBD1P1	0.0257155	0.0946323	-2.30977	-0.189337	0.0257598	0.104326	-2.3293	-0.293354	0.0115664	0.115634	-2.63751	-0.166583
ENSG00000145241	CENPC	0.962351	0.980175	-0.0474771	-0.00398732	0.660286	0.780291	-0.4433	-0.0352892	0.572659	0.801122	0.568475	0.0479691
ENSG00000138778	CENPE	0.0220227	0.085461	-2.37516	-0.324043	0.195013	0.357816	-1.32127	-0.270846	NA	NA	NA	NA
ENSG00000117724	CENPF	0.0746895	0.190675	-1.82624	-0.308349	0.720541	0.823204	-0.360643	-0.109535	NA	NA	NA	NA
ENSG00000151849	CENPJ	0.3267	0.500717	0.991978	0.0953065	0.527049	0.67835	-0.638919	-0.0884382	0.866848	0.945345	0.168665	0.0242589
ENSG00000120334	CENPL	0.0891509	0.213743	1.7388	0.182146	0.0889627	0.215721	1.7497	0.25399	0.318138	0.613811	1.00997	0.133677
ENSG00000166451	CENPN	0.536321	0.688063	-0.623338	-0.0593609	0.735829	0.834071	0.340089	0.042496	NA	NA	NA	NA
ENSG00000138092	CENPO	0.0640475	0.172041	1.90026	0.161921	0.0347725	0.121712	2.19677	0.223963	0.56865	0.798586	-0.574445	-0.0556531
ENSG00000188312	CENPP	0.585196	0.727749	-0.549912	-0.069619	0.23865	0.406908	1.19889	0.192042	0.242143	0.539734	1.18592	0.138511
ENSG00000031691	CENPQ	0.30127	0.474738	1.04616	0.126739	0.99464	0.996288	0.00676552	0.00123359	0.424795	0.703834	0.805768	0.0948285
ENSG00000175279	CENPS	0.417913	0.586548	0.817836	0.0786463	0.601051	0.737955	-0.527695	-0.0665358	0.535759	0.779653	0.624236	0.0638709
ENSG00000102901	CENPT	0.124573	0.266506	-1.56613	-0.0763822	0.896141	0.937503	-0.131492	-0.0126091	0.12619	0.394537	1.55947	0.107391
ENSG00000166582	CENPV	0.361648	0.535559	-0.921946	-0.0760183	0.662895	0.782034	-0.43966	-0.0609455	0.0735596	0.302305	1.83398	0.121874
ENSG00000169689	CENPX	0.405003	0.575686	0.840909	0.0822637	0.0755351	0.194929	1.83177	0.189309	0.911982	0.965188	-0.111189	-0.00758909
ENSG00000116198	CEP104	0.0559844	0.158222	1.96369	0.0979106	0.0268373	0.106202	2.31144	0.165948	0.0677117	0.291307	1.874	0.0828026
ENSG00000154240	CEP112	0.202999	0.366335	1.29255	0.119614	0.0301393	0.113119	2.26045	0.270118	0.53292	0.778001	0.628607	0.0613985
ENSG00000168944	CEP120	3.35e-05	0.00182386	4.62584	0.240467	0.00355874	0.0398238	3.12628	0.258247	0.616087	0.825987	0.50506	0.0271294
ENSG00000110318	CEP126	0.454794	0.618482	0.754206	0.0696455	0.0644867	0.175865	-1.90922	-0.212255	0.78289	0.907169	-0.277279	-0.0282096
ENSG00000100629	CEP128	0.143859	0.293184	-1.48843	-0.130675	0.880378	0.926962	-0.151597	-0.0189269	0.452043	0.723981	0.758891	0.0625816
ENSG00000141577	CEP131	0.0409351	0.127992	-2.10691	-0.139798	0.156062	0.308741	-1.44974	-0.127431	0.703475	0.870725	0.38317	0.0291328
ENSG00000174799	CEP135	0.0104733	0.0535738	2.67573	0.224713	0.00649024	0.0513968	2.89558	0.330145	0.251176	0.549793	1.16311	0.0933758
ENSG00000103995	CEP152	0.0141666	0.0652672	2.55596	0.331802	0.0566436	0.162099	1.97146	0.342394	0.731877	0.883315	-0.344857	-0.0462818
ENSG00000135315	CEP162	0.200654	0.363372	1.29941	0.102349	0.0658139	0.178193	1.89934	0.190366	0.244656	0.54292	-1.17951	-0.0880675
ENSG00000110274	CEP164	0.0154167	0.0686243	-2.52187	-0.160906	0.414804	0.579153	-0.825309	-0.0686066	0.939665	0.977183	0.0761336	0.00662737
ENSG00000143702	CEP170	0.171048	0.326631	-1.39186	-0.068977	0.450168	0.611201	-0.763722	-0.0574132	0.574714	0.802034	-0.565424	-0.0299079
ENSG00000099814	CEP170B	0.000364	0.00711005	-3.86723	-0.297568	0.00321787	0.0380894	-3.16421	-0.435999	0.623746	0.830645	0.494094	0.0443074
ENSG00000174007	CEP19	0.00973587	0.0513016	2.70425	0.326084	0.487287	0.64401	0.702081	0.109454	0.327514	0.621296	-0.990371	-0.122768
ENSG00000101639	CEP192	0.789597	0.875579	-0.268485	-0.0209756	0.489612	0.6459	0.698311	0.0656152	0.0818818	0.319256	1.78143	0.127159
ENSG00000126001	CEP250	0.811725	0.889731	-0.239655	-0.0121636	0.519062	0.671262	-0.651391	-0.047071	0.0824081	0.320141	1.77826	0.109579
ENSG00000198707	CEP290	0.0647141	0.173077	-1.89533	-0.156688	0.118146	0.258054	-1.60212	-0.162787	0.659977	0.849875	0.443002	0.0272202
ENSG00000166004	CEP295	0.0370473	0.119911	-2.15138	-0.148499	0.127178	0.270707	-1.56258	-0.109849	0.851077	0.938042	0.188874	0.00839591
ENSG00000178404	CEP295NL	0.0575595	0.161029	1.95071	0.292467	0.0042733	0.0431051	3.05685	0.462696	NA	NA	NA	NA
ENSG00000135837	CEP350	0.394064	0.565041	0.860816	0.0570213	0.155726	0.308264	1.45095	0.120941	0.157265	0.439735	1.43936	0.0880102
ENSG00000106477	CEP41	0.162383	0.315723	-1.42125	-0.129422	0.00970137	0.0613947	-2.73649	-0.329791	0.00109521	0.0319776	-3.4996	-0.404512
ENSG00000164118	CEP44	0.846542	0.911446	0.194691	0.0154097	0.753516	0.846025	0.316491	0.0275254	0.504962	0.759111	-0.672324	-0.0450833
ENSG00000166037	CEP57	0.13972	0.287525	-1.50437	-0.113339	0.0374213	0.127164	-2.16369	-0.182281	0.303837	0.599634	-1.04064	-0.0692195
ENSG00000183137	CEP57L1	0.955883	0.97643	-0.0556412	-0.00310767	0.182082	0.342374	-1.36151	-0.082328	0.143518	0.420054	-1.48993	-0.0973726
ENSG00000182923	CEP63	0.674305	0.796929	0.423105	0.022206	0.881487	0.927678	-0.150181	-0.0109358	0.430475	0.707642	0.795852	0.037963
ENSG00000011523	CEP68	0.00191647	0.019161	-3.30371	-0.182529	0.00338487	0.0392073	-3.14518	-0.251746	0.353585	0.645432	-0.937764	-0.097563
ENSG00000114107	CEP70	0.0235698	0.0891875	2.34665	0.143905	0.814651	0.885805	0.23621	0.0170112	0.347688	0.639984	0.949433	0.0575854
ENSG00000112877	CEP72	0.0186605	0.0769666	-2.44392	-0.21698	0.0101065	0.0623976	-2.72005	-0.267367	2.13e-05	0.00338287	4.76932	0.458348
ENSG00000101624	CEP76	0.0844108	0.206592	1.76606	0.146613	0.471912	0.629728	0.727273	0.0692442	0.00297625	0.0560267	-3.14843	-0.395671
ENSG00000148019	CEP78	0.111805	0.247915	1.62308	0.107419	0.00919182	0.0598348	2.75809	0.21322	0.264373	0.563523	1.13083	0.0657338
ENSG00000173588	CEP83	5.48e-05	0.0023699	-4.47292	-0.303366	0.0081163	0.0563754	-2.80762	-0.288109	0.159826	0.442077	-1.43033	-0.0935142
ENSG00000130695	CEP85	0.729041	0.835694	-0.348644	-0.0304518	0.634533	0.761606	0.479561	0.0418365	0.185924	0.472365	1.34415	0.0935166
ENSG00000111860	CEP85L	0.854644	0.916106	-0.18429	-0.0111578	0.0767494	0.196679	-1.82386	-0.144625	0.563891	0.795616	0.581557	0.0296838
ENSG00000121289	CEP89	0.867719	0.923628	0.167544	0.00960438	0.893527	0.935415	0.134822	0.00911015	0.123963	0.390754	1.56896	0.0976794
ENSG00000258890	CEP95	0.915464	0.953036	-0.106768	-0.00722096	0.122171	0.263848	1.58421	0.147751	0.0748135	0.304797	1.82575	0.114703
ENSG00000182504	CEP97	0.24699	0.417893	1.17349	0.0710212	0.379686	0.547781	0.889767	0.065946	0.835234	0.931638	0.209255	0.0130994
ENSG00000134255	CEPT1	0.188054	0.347751	1.33739	0.0736788	0.00831283	0.0569992	2.79813	0.192537	0.723987	0.880075	-0.355446	-0.0229785
ENSG00000167123	CERCAM	0.313349	0.487373	-1.02005	-0.305562	0.995984	0.997162	0.00506998	0.00175139	0.963709	0.986839	0.0457645	0.0113658
ENSG00000100422	CERK	0.00324931	0.02636	3.11545	0.207517	0.133827	0.279238	1.53491	0.221483	0.000496	0.0203507	-3.76722	-0.410599
ENSG00000188452	CERKL	NA	NA	NA	NA	NA	NA	NA	NA	0.458013	0.727578	-0.748846	-0.0497894
ENSG00000223802	CERS1	0.0923874	0.219021	1.72088	0.156335	0.277543	0.447367	1.10308	0.161561	0.433525	0.710794	0.790559	0.110105
ENSG00000143418	CERS2	0.013788	0.0639247	2.56682	0.357799	0.00299897	0.0371212	3.19064	0.630337	0.0333347	0.202345	2.19836	0.16836
ENSG00000090661	CERS4	0.239635	0.409202	1.19225	0.0907023	0.641504	0.766579	0.469684	0.04011	0.0138194	0.125736	2.56667	0.199147
ENSG00000139624	CERS5	0.443256	0.60876	-0.773771	-0.0540359	0.190898	0.353602	-1.33384	-0.120553	0.771774	0.90185	0.291884	0.029601
ENSG00000172292	CERS6	0.335689	0.510715	-0.97351	-0.115121	0.0748806	0.193955	-1.83608	-0.330374	0.705829	0.871569	-0.379974	-0.0409021
ENSG00000172831	CES2	7.11e-05	0.0027918	-4.39135	-0.382862	0.00175245	0.0301617	-3.38935	-0.296141	0.409624	0.690854	-0.832656	-0.052342
ENSG00000172828	CES3	0.0176456	0.0746026	-2.46689	-0.259031	0.156138	0.308793	-1.44947	-0.207025	0.0455043	0.239633	2.05958	0.468126
ENSG00000172824	CES4A	3.66e-06	0.00061	-5.30129	-0.526801	0.0222904	0.0955484	-2.39181	-0.451373	0.939758	0.977183	0.0760153	0.0118756
ENSG00000147400	CETN2	0.889921	0.937218	0.139218	0.0107741	0.42513	0.587759	-0.807007	-0.108652	0.940879	0.977582	0.0745986	0.00691479
ENSG00000153140	CETN3	0.0117585	0.0575481	2.63019	0.213459	0.955183	0.97335	0.0566042	0.00658003	0.0347679	0.207057	2.17989	0.196025
ENSG00000070761	CFAP20	0.55311	0.701155	-0.59775	-0.0447582	0.419955	0.583291	-0.816145	-0.0874646	0.7401	0.886594	-0.333863	-0.0210695
ENSG00000272514	CFAP206	0.264094	0.435873	1.1314	0.144047	NA	NA	NA	NA	NA	NA	NA	NA
ENSG00000163075	CFAP221	3.54e-05	0.00188017	-4.60884	-0.408833	0.00649472	0.0513968	-2.89531	-0.423165	NA	NA	NA	NA
ENSG00000159079	CFAP298	0.0425422	0.131583	-2.0896	-0.112768	0.113294	0.251298	-1.6244	-0.114939	0.442915	0.717909	0.774403	0.0522037
ENSG00000197826	CFAP299	NA	NA	NA	NA	NA	NA	NA	NA	0.00543653	0.07662	2.9274	0.386169
ENSG00000163001	CFAP36	0.223752	0.39125	-1.23423	-0.0938474	0.0848126	0.20904	-1.77388	-0.206983	0.74075	0.886933	0.332995	0.0211314
ENSG00000160226	CFAP410	0.0108221	0.054722	-2.66288	-0.190712	0.0723884	0.189638	-1.85278	-0.168029	0.598967	0.81599	0.529799	0.065432
ENSG00000197748	CFAP43	0.554901	0.70256	0.595044	0.0972996	0.742803	0.838547	0.330762	0.111018	0.00189533	0.0442028	3.3091	0.484391
ENSG00000206530	CFAP44	0.158632	0.310981	1.43434	0.174475	0.770739	0.857175	-0.293685	-0.0429816	0.200781	0.489873	1.29918	0.124464
ENSG00000171811	CFAP46	0.00304761	0.0253918	-3.13859	-0.281998	0.173137	0.330764	-1.39066	-0.224119	0.0349612	0.207535	2.17745	0.411244
ENSG00000165164	CFAP47	0.000911	0.0122209	3.56087	1.17139	NA	NA	NA	NA	NA	NA	NA	NA
ENSG00000166596	CFAP52	0.910333	0.94971	0.113276	0.0140674	NA	NA	NA	NA	NA	NA	NA	NA
ENSG00000172361	CFAP53	NA	NA	NA	NA	NA	NA	NA	NA	0.00130959	0.03555	3.43804	0.456962
ENSG00000188596	CFAP54	0.0044495	0.0318055	3.00066	0.57368	0.281787	0.451903	1.09322	0.400076	0.30622	0.6026	1.03547	0.144393
ENSG00000089101	CFAP61	0.00068	0.0102684	-3.65974	-0.411627	NA	NA	NA	NA	NA	NA	NA	NA
ENSG00000105792	CFAP69	0.0462268	0.139423	-2.05199	-0.230188	0.00603551	0.0500847	-2.9239	-0.415316	0.162152	0.443937	-1.42222	-0.147337
ENSG00000156042	CFAP70	0.143625	0.292874	1.48933	0.215737	0.980991	0.988342	-0.0239983	-0.00626623	0.884551	0.952888	0.146064	0.0171301
ENSG00000142609	CFAP74	0.000242	0.0057103	-4.00101	-0.467094	0.0117902	0.0675131	-2.65771	-0.409178	0.0290092	0.189559	2.25873	0.349833
ENSG00000164323	CFAP97	0.772369	0.865011	0.291088	0.0237723	0.144313	0.292895	1.49344	0.168712	0.403907	0.686979	-0.842947	-0.071881
ENSG00000243649	CFB	0.111376	0.247311	1.62509	0.38065	0.0802289	0.202054	1.80177	0.627105	0.514652	0.765399	-0.657028	-0.175083
ENSG00000136698	CFC1	NA	NA	NA	NA	NA	NA	NA	NA	0.196193	0.484725	-1.31279	-0.396312
ENSG00000153774	CFDP1	0.46931	0.631585	0.729997	0.053499	0.289575	0.459532	1.0754	0.0789943	0.239927	0.53738	1.19161	0.0820925
ENSG00000000971	CFH	0.00165591	0.017547	3.35491	0.917461	0.0881229	0.214502	1.75452	0.662919	0.0651666	0.287264	1.89235	0.453683
ENSG00000172757	CFL1	0.203206	0.366451	-1.29194	-0.0889374	0.0843607	0.208366	-1.77657	-0.17509	0.729049	0.88245	-0.348648	-0.0212084
ENSG00000165410	CFL2	0.166686	0.321371	1.40651	0.135213	0.213678	0.378817	1.26663	0.156474	0.105557	0.35891	-1.65316	-0.110457
ENSG00000003402	CFLAR	0.0397905	0.125828	2.1196	0.289482	0.0299809	0.112804	2.26278	0.421945	0.000258	0.0145277	-3.98157	-0.251905
ENSG00000126759	CFP	0.226719	0.394703	1.22622	0.197313	0.793222	0.872262	0.264146	0.0428744	0.152133	0.432542	-1.45781	-0.192835
ENSG00000163320	CGGBP1	2.76e-05	0.00159092	4.68609	0.313762	0.00103939	0.0244009	3.57837	0.32603	0.26	0.558955	1.1414	0.118799
ENSG00000143375	CGN	0.129971	0.273726	1.54346	0.152321	0.0522052	0.155031	2.01008	0.237015	0.398972	0.682593	-0.851902	-0.0604703
ENSG00000128849	CGNL1	0.0915556	0.217745	1.72544	0.263729	0.108962	0.245169	1.64495	0.37443	0.589885	0.811543	0.543057	0.0880045
ENSG00000138028	CGREF1	3.82e-05	0.00197728	-4.58569	-0.469461	1.43e-05	0.00505699	-5.03969	-0.749885	0.322709	0.61706	-1.00037	-0.122952
ENSG00000100532	CGRRF1	0.0255897	0.0943273	2.31185	0.151151	0.415402	0.579568	0.824242	0.0840993	0.354331	0.646222	-0.936298	-0.066663
ENSG00000128965	CHAC1	0.85714	0.917072	0.181089	0.0280418	0.646671	0.770102	-0.462392	-0.123859	0.191831	0.479689	-1.32596	-0.274163
ENSG00000136457	CHAD	0.681921	0.801675	-0.41261	-0.082782	0.053427	0.157117	-1.99917	-0.562091	0.513527	0.764715	0.658797	0.11799
ENSG00000100399	CHADL	0.734145	0.83893	-0.341805	-0.0719215	0.555973	0.702251	0.594562	0.148015	0.889187	0.955774	0.140159	0.0277246
ENSG00000167670	CHAF1A	0.00121843	0.0145063	-3.46126	-0.333998	0.170343	0.327324	-1.4	-0.193952	0.31868	0.613811	1.00883	0.138341
ENSG00000159259	CHAF1B	0.00356026	0.027968	-3.0823	-0.289679	0.0474805	0.146509	-2.05448	-0.35677	0.436584	0.712981	-0.785273	-0.081874
ENSG00000198824	CHAMP1	0.0381417	0.122246	-2.13846	-0.104718	0.945664	0.967616	0.0686456	0.00455215	0.865149	0.94479	-0.17084	-0.00958702
ENSG00000172586	CHCHD1	0.107048	0.240863	1.64567	0.125574	0.0849199	0.2091	1.77324	0.144541	0.374952	0.664983	0.896515	0.0602676
ENSG00000250479	CHCHD10	0.0457577	0.138469	-2.05663	-0.175842	0.00136695	0.0272905	-3.47971	-0.354137	0.0116912	0.116034	-2.63327	-0.295895
ENSG00000106153	CHCHD2	0.624429	0.760748	0.493094	0.0416214	0.358329	0.527561	-0.930848	-0.0780138	0.768763	0.900142	0.295851	0.0159905
ENSG00000106554	CHCHD3	0.333257	0.507734	0.978473	0.0426785	0.694653	0.805524	-0.395813	-0.0226673	0.330283	0.623675	0.984655	0.0543936
ENSG00000163528	CHCHD4	0.824416	0.898148	0.223213	0.0205149	0.980375	0.98821	0.0247756	0.00291635	0.710604	0.873486	0.373501	0.0382746
ENSG00000125611	CHCHD5	0.88137	0.931837	-0.150113	-0.0135461	0.275985	0.445828	1.10673	0.124855	0.331355	0.624154	-0.982451	-0.122298
ENSG00000159685	CHCHD6	0.00546607	0.0360742	-2.92431	-0.310437	0.0683022	0.182496	-1.88127	-0.295241	0.0423692	0.229369	-2.09188	-0.272119
ENSG00000170791	CHCHD7	0.000454	0.00806877	-3.79438	-0.221928	0.0361505	0.124551	-2.17929	-0.188955	0.360082	0.6522	0.925055	0.0709049
ENSG00000153922	CHD1	0.176464	0.333295	1.37408	0.0912552	0.0472231	0.146042	2.05701	0.179073	0.268454	0.567574	1.12108	0.0785995
ENSG00000131778	CHD1L	0.165253	0.319608	1.41138	0.10126	0.0954944	0.226035	1.7135	0.164239	0.73206	0.883315	-0.344612	-0.0186124
ENSG00000173575	CHD2	0.508675	0.665936	0.666406	0.0352439	0.017982	0.0847562	2.48308	0.144039	0.0307418	0.194931	2.23365	0.105511
ENSG00000170004	CHD3	0.511261	0.667902	-0.662324	-0.0584389	0.113595	0.251782	-1.62299	-0.159213	0.00235515	0.0492132	3.23224	0.253247
ENSG00000111642	CHD4	0.099268	0.229874	1.68444	0.102759	0.0458927	0.143419	2.07027	0.195116	0.653645	0.846658	0.451844	0.0191168
ENSG00000116254	CHD5	0.0018644	0.0188484	-3.31339	-0.275773	0.401883	0.567388	-0.848612	-0.218584	0.279992	0.579765	-1.09407	-0.113568
ENSG00000124177	CHD6	0.0158192	0.0694719	-2.51143	-0.0935908	0.354601	0.523852	-0.938182	-0.0492564	0.00662676	0.0859403	2.85291	0.109733
ENSG00000171316	CHD7	0.291734	0.465195	1.06729	0.127932	0.0494254	0.150252	2.03575	0.362807	0.00601492	0.0812015	2.88948	0.146703
ENSG00000100888	CHD8	0.147465	0.297383	-1.47484	-0.0566419	0.427415	0.5899	-0.802995	-0.0346878	0.671237	0.85521	0.427367	0.0152439
ENSG00000177200	CHD9	0.658921	0.786343	0.444454	0.023488	0.697476	0.807685	0.391954	0.0268324	0.402978	0.686251	0.844628	0.0572471
ENSG00000016391	CHDH	0.00657603	0.0404196	2.85481	0.50646	0.0776258	0.198314	1.81822	0.471779	0.841275	0.933171	0.201473	0.026916
ENSG00000149554	CHEK1	0.0291219	0.103126	2.25652	0.255457	NA	NA	NA	NA	0.173865	0.45851	1.38272	0.23036
ENSG00000085872	CHERP	0.159148	0.311478	-1.43253	-0.0542299	0.459443	0.619632	-0.748051	-0.0490135	0.00242716	0.0501829	3.22152	0.153439
ENSG00000072609	CHFR	0.630278	0.764865	0.484764	0.0286145	0.0941567	0.223847	1.72074	0.128513	0.283917	0.58324	1.08507	0.0612893
ENSG00000100604	CHGA	0.945101	0.969771	0.0692589	0.011273	0.266409	0.436946	-1.12946	-0.457924	NA	NA	NA	NA
ENSG00000089199	CHGB	0.0056112	0.0366861	-2.91451	-0.546069	0.0718058	0.188503	-1.85676	-0.498542	0.346201	0.638729	-0.952397	-0.156124
ENSG00000133048	CHI3L1	0.0268125	0.0975271	2.29196	0.884734	0.13553	0.281474	1.528	0.908487	0.0367108	0.21248	2.1559	1.0237
ENSG00000204116	CHIC1	0.438787	0.605377	0.781429	0.0767324	0.134031	0.27951	-1.53407	-0.194371	0.0348285	0.207074	-2.17913	-0.157941
ENSG00000109220	CHIC2	0.0133861	0.0627396	2.57866	0.181615	0.0262049	0.105118	2.32184	0.207071	0.360869	0.653076	0.923525	0.0549639
ENSG00000177830	CHID1	0.0851255	0.207517	-1.76187	-0.0890132	0.417565	0.581325	-0.820389	-0.0531039	0.642952	0.841367	0.466856	0.0339602
ENSG00000110721	CHKA	0.803753	0.884533	-0.250016	-0.020811	0.537178	0.686781	-0.623244	-0.0536383	0.341053	0.633551	-0.96272	-0.0717081
ENSG00000100288	CHKB	0.0462005	0.139384	2.05225	0.182434	0.0111023	0.0657597	2.68211	0.290685	0.0400007	0.222268	2.1177	0.201159
ENSG00000254413	CHKB-CPT1B	0.138768	0.286295	1.50809	0.199848	0.00600217	0.0499714	2.92605	0.482402	0.0147563	0.129645	2.54029	0.273163
ENSG00000205559	CHKB-DT	NA	NA	NA	NA	NA	NA	NA	NA	0.563198	0.795598	0.582596	0.100034
ENSG00000134121	CHL1	0.0176972	0.0746735	-2.4657	-0.254502	0.00348099	0.0395373	-3.13462	-0.549043	0.646908	0.843862	-0.46129	-0.0769291
ENSG00000188419	CHM	0.788451	0.874686	-0.269984	-0.0192924	0.104726	0.238939	-1.66572	-0.179366	0.0317592	0.197258	-2.2195	-0.151336
ENSG00000203668	CHML	1.36e-07	0.000111	-6.28363	-0.626476	0.00506551	0.046298	-2.99169	-0.561627	5.53e-06	0.00160138	-5.18166	-0.547213
ENSG00000131165	CHMP1A	0.807815	0.887473	0.244733	0.0130091	0.566258	0.711012	-0.579076	-0.0415094	0.636569	0.837909	0.475868	0.0330082
ENSG00000255112	CHMP1B	0.256052	0.427159	1.15094	0.067704	0.932464	0.960411	0.0853584	0.0104703	0.195719	0.484586	1.31421	0.0728726
ENSG00000130724	CHMP2A	0.312277	0.486603	1.02234	0.0598338	0.859273	0.914198	0.178616	0.010441	0.987672	0.994552	-0.0155413	-0.00162653
ENSG00000083937	CHMP2B	0.907757	0.948346	0.116546	0.00942503	0.734228	0.832924	-0.342234	-0.034346	0.976641	0.991047	0.0294511	0.00228554
ENSG00000115561	CHMP3	0.0599524	0.165191	-1.93156	-0.118607	0.000209	0.012908	-4.13893	-0.309746	0.0243705	0.170321	-2.33313	-0.176527
ENSG00000254505	CHMP4A	0.979966	0.989932	-0.0252564	-0.00155007	0.0658918	0.178255	1.89876	0.202595	0.000417	0.0185933	3.82446	0.266725
ENSG00000101421	CHMP4B	0.0890658	0.213605	-1.73928	-0.119461	0.0176128	0.083982	-2.49181	-0.222442	0.637537	0.838232	-0.474499	-0.0206697
ENSG00000258469	CHMP4BP1	0.211958	0.377317	1.26685	0.156279	0.481154	0.638186	-0.712074	-0.1216	0.205752	0.496296	1.2847	0.206834
ENSG00000086065	CHMP5	0.384233	0.556804	0.879006	0.0453417	0.553459	0.7001	-0.59837	-0.0366566	0.654004	0.846715	0.451342	0.0302464
ENSG00000176108	CHMP6	0.0559593	0.158222	-1.9639	-0.111498	0.804389	0.879567	0.249563	0.0188557	0.449053	0.72087	-0.763953	-0.0689216
ENSG00000147457	CHMP7	0.744814	0.846526	0.327565	0.0174758	0.535578	0.685603	0.62571	0.0471264	0.121348	0.387089	1.58027	0.0711865
ENSG00000128656	CHN1	0.0334029	0.112026	-2.19696	-0.333385	0.00906231	0.0594599	-2.76376	-0.793026	0.119678	0.384696	-1.5876	-0.310827
ENSG00000106069	CHN2	0.407027	0.577391	0.837262	0.111593	0.0755626	0.194929	1.83159	0.289943	0.55157	0.788345	0.600113	0.03166
ENSG00000110172	CHORDC1	0.0572957	0.160426	1.95287	0.361468	0.332873	0.50418	0.981977	0.227791	0.774377	0.902788	0.288459	0.0743287
ENSG00000187446	CHP1	0.000433	0.00788697	-3.8096	-0.240185	0.00296478	0.036953	-3.19493	-0.266588	0.00115416	0.0329329	-3.4816	-0.19832
ENSG00000123989	CHPF	0.0672085	0.177679	-1.87724	-0.1523	0.107075	0.242325	-1.65412	-0.168598	0.0444433	0.236602	-2.07029	-0.202435
ENSG00000033100	CHPF2	0.0120283	0.0584594	-2.62121	-0.120012	0.851186	0.909444	0.189002	0.0160375	0.236032	0.53364	-1.20171	-0.0812183
ENSG00000111666	CHPT1	0.000367	0.0071361	3.86436	0.346647	0.094993	0.225204	1.71621	0.249073	0.676469	0.858463	0.420139	0.0332364
ENSG00000104472	CHRAC1	0.000883	0.0119873	3.57137	0.396939	0.0015618	0.0286343	3.43136	0.620681	0.049434	0.250765	2.02173	0.182368
ENSG00000090539	CHRD	0.00165381	0.017547	-3.35535	-0.283023	0.489773	0.646058	-0.698049	-0.150468	0.553029	0.789307	-0.597905	-0.0851402
ENSG00000101938	CHRDL1	0.682058	0.801714	-0.412422	-0.0539197	0.0042504	0.0430233	-3.0589	-0.674327	0.000533	0.0215473	-3.74279	-0.54859
ENSG00000166664	CHRFAM7A	0.291233	0.46476	-1.06842	-0.256517	0.0933039	0.222518	-1.7254	-0.557173	NA	NA	NA	NA
ENSG00000168539	CHRM1	2.01e-05	0.0012977	-4.78422	-0.594123	0.000204	0.0127861	-4.14781	-0.867275	NA	NA	NA	NA
ENSG00000181072	CHRM2	0.321638	0.495822	-1.00253	-0.175012	0.0479469	0.147349	-2.04993	-0.688893	NA	NA	NA	NA
ENSG00000133019	CHRM3	0.0137069	0.0637023	-2.56919	-0.353623	0.0246902	0.101595	-2.34772	-0.77963	NA	NA	NA	NA
ENSG00000180720	CHRM4	9.26e-06	0.000891	-5.02027	-0.621167	9.44e-06	0.00437469	-5.17807	-1.41735	NA	NA	NA	NA
ENSG00000129749	CHRNA10	NA	NA	NA	NA	NA	NA	NA	NA	0.263858	0.56287	1.13207	0.217843
ENSG00000120903	CHRNA2	0.0241314	0.0906442	-2.33671	-0.619048	NA	NA	NA	NA	NA	NA	NA	NA
ENSG00000080644	CHRNA3	NA	NA	NA	NA	NA	NA	NA	NA	3.36e-05	0.00440405	-4.62865	-1.10697
ENSG00000101204	CHRNA4	0.00344372	0.0273033	-3.09439	-0.259079	0.116944	0.256431	-1.60757	-0.323836	0.0682319	0.29217	1.87033	0.351904
ENSG00000175344	CHRNA7	0.174868	0.33097	-1.37928	-0.17799	0.463827	0.623549	-0.740708	-0.173138	0.127418	0.396138	1.5543	0.259277
ENSG00000170175	CHRNB1	0.0579475	0.161547	1.94756	0.193616	0.183073	0.343561	1.35835	0.176878	0.70198	0.870058	0.385203	0.0572517
ENSG00000160716	CHRNB2	0.00217319	0.0207187	-3.25936	-0.39602	8.95e-05	0.00962773	-4.42798	-0.791055	0.405879	0.688954	-0.839387	-0.057369
ENSG00000147432	CHRNB3	NA	NA	NA	NA	NA	NA	NA	NA	0.526455	0.773888	-0.638605	-0.201012
ENSG00000175264	CHST1	0.923686	0.9578	-0.0963497	-0.00783656	0.0082333	0.0567936	-2.80194	-0.36419	0.630162	0.83385	0.484954	0.0820452
ENSG00000115526	CHST10	0.354781	0.529165	-0.935343	-0.0491588	0.0728428	0.190368	-1.8497	-0.154711	0.501693	0.757857	-0.677519	-0.0465242
ENSG00000171310	CHST11	0.0444254	0.135691	2.07004	0.209971	0.22961	0.396355	1.22278	0.18207	0.00925592	0.102929	2.72478	0.289444
ENSG00000136213	CHST12	0.118143	0.257437	1.59419	0.104669	0.0435565	0.139029	2.0944	0.174682	0.00469364	0.070856	-2.98207	-0.211362
ENSG00000169105	CHST14	0.0153674	0.0684642	2.52316	0.383502	0.0385534	0.129479	2.15018	0.523742	0.0505934	0.253911	2.01106	0.305356
ENSG00000182022	CHST15	0.662798	0.789807	-0.439055	-0.0358846	0.0958688	0.226529	-1.71149	-0.245574	0.971343	0.98967	0.0361328	0.00497857
ENSG00000175040	CHST2	0.168677	0.323629	-1.39979	-0.120436	0.285611	0.455577	-1.08443	-0.141907	0.00346205	0.0603789	-3.09371	-0.643164
ENSG00000122863	CHST3	0.0330052	0.111151	2.2022	0.487308	0.0317233	0.116162	2.23775	0.660215	0.283543	0.582797	1.08592	0.213721
ENSG00000135702	CHST5	0.0541037	0.15458	-1.97962	-0.267911	0.0687347	0.183297	-1.87818	-0.28814	0.924911	0.970654	0.0948016	0.0119221
ENSG00000183196	CHST6	0.00177823	0.018314	3.32998	0.748456	0.0247097	0.101646	2.34737	0.893335	0.0025901	0.0521873	3.19832	0.490909
ENSG00000147119	CHST7	0.999421	0.999616	-0.000729	-0.000104	0.494821	0.650509	-0.6899	-0.164979	0.0360029	0.210976	-2.16451	-0.289234
ENSG00000124302	CHST8	0.00270728	0.0237107	-3.18113	-0.480189	0.215225	0.380472	-1.26227	-0.26832	0.00300758	0.0562187	-3.14466	-0.309079
ENSG00000154080	CHST9	0.196901	0.35895	1.31053	0.230967	0.945654	0.967616	0.0686572	0.0182271	NA	NA	NA	NA
ENSG00000131873	CHSY1	0.01671	0.0718871	2.48915	0.191152	0.13732	0.283715	1.52081	0.193236	0.033062	0.201665	2.20196	0.128051
ENSG00000198108	CHSY3	0.000103	0.00340265	-4.27325	-0.395035	3.64e-05	0.00681033	-4.73022	-0.622873	NA	NA	NA	NA
ENSG00000127586	CHTF18	NA	NA	NA	NA	0.323115	0.494788	-1.00227	-0.170944	0.422931	0.7026	0.80904	0.101042
ENSG00000168802	CHTF8	0.528786	0.682286	-0.634957	-0.0524186	0.839731	0.901802	0.203752	0.0178727	0.469592	0.736046	0.729575	0.0891804
ENSG00000160679	CHTOP	0.0025544	0.0229563	3.20191	0.13074	0.00185362	0.0308862	3.36881	0.202953	0.0132088	0.122835	2.58476	0.103896
ENSG00000213341	CHUK	0.000226	0.00546139	4.02314	0.255234	0.0193592	0.0880721	2.45192	0.234363	0.322595	0.617014	1.00061	0.0769707
ENSG00000258289	CHURC1	0.198175	0.360416	1.30674	0.0880982	0.213248	0.378416	1.26785	0.112572	0.109538	0.367306	-1.63399	-0.103657
ENSG00000144021	CIAO1	0.738663	0.842147	0.335767	0.0130668	0.243459	0.412512	-1.18646	-0.0635514	0.576595	0.802625	0.562635	0.021889
ENSG00000166797	CIAO2A	0.027815	0.0998524	2.27626	0.210582	0.00728565	0.0537595	2.85025	0.35947	0.841923	0.933327	0.200639	0.016771
ENSG00000166595	CIAO2B	0.0584884	0.162583	1.9432	0.160943	0.0143982	0.0749723	2.57577	0.176801	0.741824	0.887372	0.331564	0.0236481
ENSG00000103245	CIAO3	0.967268	0.983298	0.0412722	0.0026623	0.945073	0.967404	0.0693925	0.0051762	0.30868	0.604643	1.03015	0.10392
ENSG00000005194	CIAPIN1	0.224098	0.391517	-1.23329	-0.0938725	0.456228	0.616668	-0.753461	-0.0863708	0.0666448	0.290026	-1.88162	-0.130087
ENSG00000159208	CIART	0.835644	0.904408	0.208718	0.0280874	0.0970535	0.228265	-1.70517	-0.352098	0.515811	0.765809	0.655209	0.098154
ENSG00000185043	CIB1	0.0721869	0.186331	1.8428	0.192955	0.0928231	0.221802	1.72805	0.260126	0.241361	0.539198	1.18792	0.193212
ENSG00000136425	CIB2	0.00674704	0.0410222	2.84509	0.287507	0.160531	0.314934	1.43381	0.167819	0.61043	0.822398	-0.513199	-0.0645577
ENSG00000079432	CIC	0.991001	0.995166	-0.0113444	-0.000613	0.661355	0.781006	-0.441808	-0.0378505	0.907028	0.963365	0.117475	0.00990117
ENSG00000217929	CICP18	0.847835	0.912047	0.193029	0.0204774	0.0749388	0.193955	1.83569	0.244499	0.0218329	0.16148	2.3794	0.334808
ENSG00000232852	CICP4	4.72e-06	0.000689	-5.22467	-1.00879	0.00590908	0.0496395	-2.93213	-0.681223	NA	NA	NA	NA
ENSG00000136305	CIDEB	NA	NA	NA	NA	NA	NA	NA	NA	0.871789	0.947441	-0.162349	-0.0267024
ENSG00000186162	CIDECP1	0.0031259	0.0257928	-3.12944	-0.269428	0.0121809	0.0688084	-2.64443	-0.24569	0.664691	0.852656	0.436444	0.0414457
ENSG00000179583	CIITA	0.263691	0.435487	1.13237	0.316697	0.0132975	0.0718059	2.60853	0.858778	0.616875	0.826413	0.503928	0.130578
ENSG00000138615	CILP	NA	NA	NA	NA	NA	NA	NA	NA	0.174456	0.459262	1.38078	0.218461
ENSG00000100865	CINP	2.98e-07	0.000184	-6.04982	-0.359458	0.000575	0.0193005	-3.78825	-0.277674	0.0450903	0.238697	-2.06373	-0.158825
ENSG00000163507	CIP2A	0.00208174	0.0202225	-3.27456	-0.457556	0.107126	0.242404	-1.65387	-0.292126	0.493792	0.752679	0.690155	0.0948025
ENSG00000198894	CIPC	0.000172	0.00461488	4.11056	0.256515	0.00409949	0.0423728	3.07266	0.24981	0.258763	0.557535	1.14441	0.0603047
ENSG00000138433	CIR1	0.156035	0.307891	-1.44356	-0.0848813	0.0170588	0.0823401	-2.50522	-0.145932	0.929173	0.972285	-0.0894056	-0.00583763
ENSG00000099622	CIRBP	0.0764293	0.193518	-1.81501	-0.353269	0.269559	0.43988	-1.12192	-0.277833	0.338185	0.630972	-0.968514	-0.193845
ENSG00000122873	CISD1	0.545067	0.695493	-0.609958	-0.0658307	0.0311114	0.114835	-2.2464	-0.330581	0.120237	0.38576	-1.58514	-0.135862
ENSG00000145354	CISD2	0.135075	0.281009	1.52272	0.111828	0.244249	0.413342	1.18443	0.120924	0.557535	0.791914	-0.591103	-0.0522626
ENSG00000277972	CISD3	0.356986	0.531372	-0.931023	-0.0689242	0.275351	0.44535	-1.10821	-0.0972193	0.0441875	0.23568	-2.0729	-0.152872
ENSG00000122966	CIT	0.119429	0.258956	-1.58848	-0.185583	0.00305874	0.0374542	-3.18325	-0.612032	0.131867	0.403413	-1.53589	-0.144232
ENSG00000125931	CITED1	0.60584	0.744678	0.519802	0.0915194	0.842889	0.903957	-0.199682	-0.0348691	NA	NA	NA	NA
ENSG00000164442	CITED2	0.978044	0.98899	-0.0276796	-0.00411611	0.863495	0.916889	-0.1732	-0.0373919	0.271777	0.571692	1.11322	0.0703399
ENSG00000179862	CITED4	0.0424473	0.131343	-2.09061	-0.228414	0.0585285	0.165172	-1.95585	-0.220652	0.707792	0.87229	-0.377311	-0.0501891
ENSG00000148337	CIZ1	0.22206	0.389547	1.23883	0.0649657	0.569257	0.713006	0.574588	0.0498506	0.0857333	0.325847	1.75862	0.0925852
ENSG00000136108	CKAP2	0.516521	0.672263	0.654059	0.0491836	0.785858	0.866845	-0.273794	-0.0332344	0.278923	0.578504	-1.09654	-0.0972263
ENSG00000136026	CKAP4	0.173073	0.328891	-1.38516	-0.0793806	0.771181	0.857414	0.293101	0.0255552	0.419142	0.699168	-0.815717	-0.0562158
ENSG00000175216	CKAP5	0.129032	0.27245	-1.54735	-0.0769732	0.0126403	0.0699509	-2.62931	-0.177797	0.325934	0.61939	-0.993648	-0.0463646
ENSG00000166165	CKB	0.341637	0.51652	0.961469	0.0779094	0.159999	0.314216	-1.43568	-0.169061	0.927139	0.971681	0.0919804	0.00777908
ENSG00000217555	CKLF	0.0114938	0.0567921	2.63918	0.381264	NA	NA	NA	NA	NA	NA	NA	NA
ENSG00000223572	CKMT1A	0.517515	0.673015	-0.652501	-0.0965481	0.0899953	0.217327	-1.74383	-0.421318	0.0250681	0.173804	2.32117	0.228078
ENSG00000237289	CKMT1B	0.00596691	0.0379953	-2.89146	-0.494518	0.000985	0.0241209	-3.5977	-0.94658	0.866133	0.945217	-0.169581	-0.0317639
ENSG00000131730	CKMT2	0.778731	0.869178	0.282724	0.0437746	0.981924	0.988524	0.0228204	0.00460893	NA	NA	NA	NA
ENSG00000247572	CKMT2-AS1	0.736237	0.840315	0.339007	0.0362529	0.215979	0.381356	1.26015	0.147542	0.897091	0.959262	-0.130101	-0.0147955
ENSG00000173207	CKS1B	0.000998	0.0129157	3.52957	0.47259	0.000237	0.0137539	4.09651	0.679601	NA	NA	NA	NA
ENSG00000074054	CLASP1	0.118986	0.258178	-1.59044	-0.0805823	0.0742899	0.192894	-1.83999	-0.150279	0.0871797	0.328362	-1.75027	-0.0909244
ENSG00000163539	CLASP2	0.12425	0.266149	-1.56751	-0.0907271	0.0608368	0.169416	-1.93732	-0.184158	0.925277	0.970789	0.0943384	0.00451682
ENSG00000104859	CLASRP	0.18583	0.344976	1.34429	0.105178	0.00377149	0.0413202	3.10432	0.27327	0.0067396	0.0871021	2.84651	0.242151
ENSG00000140104	CLBA1	0.000115	0.00358994	-4.23939	-0.422368	0.00685478	0.0523358	-2.8742	-0.359463	0.213836	0.506867	-1.2617	-0.177451
ENSG00000016602	CLCA4	NA	NA	NA	NA	0.0132482	0.0716161	2.61006	0.822289	NA	NA	NA	NA
ENSG00000121940	CLCC1	0.700533	0.816017	-0.387153	-0.0278287	0.968535	0.981668	0.0397304	0.00340627	0.669097	0.854255	-0.43033	-0.0257317
ENSG00000114859	CLCN2	0.184352	0.343349	1.34892	0.132712	0.0524308	0.155305	2.00805	0.294036	0.902129	0.961072	0.123697	0.00994008
ENSG00000109572	CLCN3	0.0906275	0.216373	1.73056	0.0816937	0.441544	0.603111	-0.778463	-0.0503623	0.0172597	0.141592	-2.47663	-0.109919
ENSG00000232000	CLCN3P1	0.0640307	0.172026	-1.90038	-0.282905	0.00858777	0.0578415	-2.7852	-0.393882	0.157201	0.439735	-1.43958	-0.229907
ENSG00000073464	CLCN4	0.412906	0.58227	-0.826732	-0.0758845	0.161019	0.315484	-1.43209	-0.249514	0.318132	0.613811	-1.00999	-0.0797814
ENSG00000171365	CLCN5	0.00219568	0.0208542	3.25571	0.213396	0.191313	0.35381	1.33257	0.148609	NA	NA	NA	NA
ENSG00000011021	CLCN6	0.265112	0.436851	-1.12895	-0.0635774	0.222476	0.388552	-1.24212	-0.090578	0.820355	0.924466	-0.228477	-0.0108841
ENSG00000103249	CLCN7	0.265881	0.43765	1.12711	0.0634481	0.0275981	0.10781	2.29921	0.180041	0.325195	0.618843	0.995185	0.093855
ENSG00000186510	CLCNKA	NA	NA	NA	NA	NA	NA	NA	NA	0.0709661	0.2973	-1.85138	-0.6246
ENSG00000184908	CLCNKB	NA	NA	NA	NA	NA	NA	NA	NA	0.476211	0.741096	0.718682	0.265719
ENSG00000134873	CLDN10	0.776492	0.867734	-0.285665	-0.058637	0.602404	0.739077	-0.525727	-0.1915	0.919228	0.968197	-0.102001	-0.0208262
ENSG00000013297	CLDN11	0.313372	0.487373	1.02	0.290819	0.0325362	0.117639	2.22649	0.838062	0.156539	0.439101	1.44194	0.317101
ENSG00000157224	CLDN12	0.215513	0.381579	1.25688	0.11366	0.680038	0.794653	-0.41589	-0.0420003	0.029376	0.191014	-2.25331	-0.197564
ENSG00000106404	CLDN15	0.00128065	0.0149493	3.44409	0.463877	0.00577615	0.0491569	2.94096	0.575173	0.00342061	0.0602043	3.09809	0.320686
ENSG00000165215	CLDN3	NA	NA	NA	NA	NA	NA	NA	NA	0.499648	0.756552	0.68078	0.0802439
ENSG00000184113	CLDN5	0.0106705	0.0541467	2.66842	0.470274	0.161861	0.316275	1.42913	0.407286	0.705461	0.871473	0.380473	0.0845668
ENSG00000213937	CLDN9	0.906663	0.947847	0.117935	0.0231772	NA	NA	NA	NA	0.217434	0.510816	1.25167	0.139839
ENSG00000080822	CLDND1	0.381139	0.554094	0.884791	0.162421	0.0685736	0.183028	1.87933	0.414753	0.905088	0.962507	-0.11994	-0.0156871
ENSG00000105472	CLEC11A	0.400074	0.570734	-0.849838	-0.0680017	0.429294	0.591494	-0.799704	-0.0880932	0.692395	0.86591	0.398271	0.0564726
ENSG00000176435	CLEC14A	0.19327	0.354344	1.32144	0.216158	0.172692	0.330289	1.39214	0.261095	0.0817689	0.31907	-1.78211	-0.335485
ENSG00000038532	CLEC16A	0.907726	0.948346	-0.116585	-0.00433957	0.778294	0.862225	-0.283731	-0.0174963	0.597347	0.815554	0.532156	0.0280522
ENSG00000157322	CLEC18A	0.475174	0.636749	0.720339	0.206091	NA	NA	NA	NA	0.0551216	0.264479	1.97132	0.321337
ENSG00000140839	CLEC18B	NA	NA	NA	NA	NA	NA	NA	NA	0.01003	0.106833	2.69351	0.462208
ENSG00000157335	CLEC18C	NA	NA	NA	NA	NA	NA	NA	NA	0.00334251	0.0598078	3.10647	0.724285
ENSG00000069493	CLEC2D	0.0344343	0.114396	2.18363	0.340203	0.0778783	0.198489	1.8166	0.348349	NA	NA	NA	NA
ENSG00000236279	CLEC2L	0.00197867	0.0195292	-3.29247	-0.529696	0.0185085	0.0859292	-2.47092	-0.678266	9.25e-05	0.00778328	-4.31142	-0.929558
ENSG00000163815	CLEC3B	0.691518	0.808819	-0.399451	-0.151083	0.565767	0.710454	-0.579812	-0.23422	NA	NA	NA	NA
ENSG00000172243	CLEC7A	NA	NA	NA	NA	0.111685	0.249115	1.63195	0.722454	NA	NA	NA	NA
ENSG00000153132	CLGN	0.791494	0.877052	0.266004	0.0497117	0.254739	0.424643	-1.15798	-0.228922	0.0853745	0.325057	-1.76071	-0.251571
ENSG00000162994	CLHC1	0.0110315	0.0554329	2.65535	0.215083	0.437471	0.599221	0.785486	0.072687	0.072718	0.300575	1.83957	0.137184
ENSG00000213719	CLIC1	0.000171	0.00461488	4.11328	0.87108	0.00146129	0.0279094	3.45553	1.08765	0.00599188	0.0812015	2.89093	0.644369
ENSG00000155962	CLIC2	0.0288948	0.10251	2.25989	0.307574	0.15973	0.313933	1.43663	0.26203	NA	NA	NA	NA
ENSG00000169504	CLIC4	0.0174203	0.0739693	2.47216	0.515935	0.0243963	0.100879	2.3529	0.702811	0.00514856	0.0748006	2.94771	0.46122
ENSG00000112782	CLIC5	0.883301	0.933019	-0.147651	-0.0278675	0.0669072	0.180102	-1.89133	-0.407153	NA	NA	NA	NA
ENSG00000113282	CLINT1	0.266838	0.438451	1.12483	0.0488569	0.989892	0.993306	0.0127604	0.000692	0.169402	0.453104	1.39752	0.0690355
ENSG00000130779	CLIP1	0.0198709	0.07991	2.41797	0.118179	0.0981368	0.229779	1.69945	0.133576	0.00931309	0.102997	2.72239	0.138949
ENSG00000106665	CLIP2	0.00906442	0.0491426	2.732	0.200477	0.0403886	0.133365	2.12901	0.186191	0.135819	0.409005	1.51995	0.134843
ENSG00000105270	CLIP3	0.00239805	0.022098	-3.22442	-0.280417	0.00453617	0.0443375	-3.03405	-0.493101	0.353604	0.645432	-0.937728	-0.0343238
ENSG00000115295	CLIP4	0.0304078	0.106015	2.23786	0.140472	0.12377	0.266126	1.57723	0.133738	0.305386	0.601824	-1.03727	-0.0692177
ENSG00000013441	CLK1	0.000123	0.00371318	4.21724	0.364381	0.0032334	0.0381061	3.16241	0.343729	0.246717	0.544939	1.1743	0.102566
ENSG00000176444	CLK2	0.162355	0.315723	1.42134	0.0831044	0.000333	0.0154931	3.97863	0.263536	0.000255	0.0145277	3.98548	0.177122
ENSG00000179335	CLK3	0.278991	0.451092	1.09629	0.0631042	0.0368642	0.125827	2.17047	0.175304	0.0531662	0.259476	1.98812	0.104405
ENSG00000113240	CLK4	0.769973	0.863332	-0.294243	-0.015255	0.780417	0.863503	0.280938	0.0172892	0.327821	0.621753	-0.989736	-0.103806
ENSG00000165959	CLMN	0.0206114	0.0818555	2.40278	0.393104	0.00118278	0.0257268	3.53195	0.734587	0.622347	0.829907	-0.496092	-0.101645
ENSG00000166250	CLMP	0.360156	0.53439	0.924843	0.184734	0.00965216	0.0612508	2.73853	1.00812	0.000461	0.0196268	-3.79123	-0.767354
ENSG00000188603	CLN3	0.195032	0.356598	1.31613	0.18575	0.0218775	0.0947355	2.39982	0.422644	0.200413	0.489372	1.30026	0.100532
ENSG00000102805	CLN5	0.0242894	0.0910824	2.33395	0.218189	0.0130601	0.070953	2.61593	0.313611	0.0358373	0.210499	-2.16654	-0.204146
ENSG00000128973	CLN6	0.983473	0.991847	-0.0208351	-0.00121598	0.097926	0.229601	1.70056	0.143564	0.373792	0.663438	-0.898716	-0.0712469
ENSG00000182372	CLN8	0.00775456	0.0448355	2.79208	0.256907	0.00727672	0.0537595	2.85074	0.306046	0.175777	0.460807	1.37647	0.131593
ENSG00000074201	CLNS1A	0.396821	0.567355	-0.855768	-0.0466738	0.478531	0.635707	0.716371	0.054614	0.0926024	0.338628	1.71998	0.0962831
ENSG00000134852	CLOCK	0.218399	0.384845	1.24887	0.060984	0.469474	0.627303	-0.731309	-0.0583595	0.850785	0.938012	0.189249	0.0111602
ENSG00000172409	CLP1	0.0627797	0.16988	1.90976	0.162511	0.257264	0.427496	1.15173	0.163011	0.734293	0.88392	0.341622	0.0382315
ENSG00000162129	CLPB	0.51545	0.671302	0.655738	0.0373582	0.256026	0.426062	-1.15479	-0.0952189	0.652814	0.845998	0.453007	0.0204386
ENSG00000125656	CLPP	0.582595	0.725569	0.553741	0.0339885	0.635149	0.762048	0.478686	0.0376954	0.606255	0.820374	-0.519228	-0.0377872
ENSG00000104853	CLPTM1	0.00362814	0.0282419	-3.07543	-0.185614	0.000161	0.0115384	-4.22978	-0.278269	0.873404	0.948444	-0.160285	-0.0076197
ENSG00000049656	CLPTM1L	0.422432	0.590591	-0.809863	-0.0402306	0.532126	0.682221	0.631042	0.0499055	0.679824	0.860002	0.415515	0.0285087
ENSG00000166855	CLPX	0.210792	0.37547	-1.27015	-0.0745221	0.233878	0.401391	-1.21142	-0.0841372	0.575512	0.802171	-0.56424	-0.036646
ENSG00000092853	CLSPN	0.00660862	0.040539	-2.85294	-0.399323	0.705191	0.813203	-0.381439	-0.098602	NA	NA	NA	NA
ENSG00000171603	CLSTN1	0.0171487	0.0731891	-2.47858	-0.246451	0.0302379	0.113309	-2.25901	-0.407245	0.794685	0.913089	-0.261848	-0.0125993
ENSG00000158258	CLSTN2	0.284292	0.457107	-1.08412	-0.19235	0.2789	0.448507	-1.09992	-0.369741	0.181547	0.466597	-1.35792	-0.266785
ENSG00000139182	CLSTN3	0.0128632	0.0611658	-2.59456	-0.367621	0.00258786	0.0347893	-3.24565	-0.759625	0.000411	0.0184878	-3.82959	-0.302709
ENSG00000122705	CLTA	0.196788	0.358786	-1.31087	-0.0875305	0.149882	0.300418	-1.47238	-0.134515	0.198451	0.487121	-1.30606	-0.0533741
ENSG00000175416	CLTB	0.667573	0.793037	0.432423	0.042631	0.430835	0.592647	-0.797013	-0.101547	0.512606	0.764495	-0.660245	-0.0399148
ENSG00000141367	CLTC	0.190522	0.351104	-1.3298	-0.104089	0.1043	0.238357	-1.66784	-0.187686	0.0182906	0.146108	-2.45284	-0.121739
ENSG00000070371	CLTCL1	0.0743457	0.189992	1.82849	0.237705	0.206377	0.370317	1.28756	0.272683	0.653543	0.846658	0.451986	0.0562421
ENSG00000120885	CLU	0.000733	0.010728	3.63445	0.39558	0.0376699	0.127583	2.16069	0.38316	0.145301	0.423186	1.48316	0.173635
ENSG00000103351	CLUAP1	0.0431958	0.132874	-2.08273	-0.135461	0.0467258	0.145066	-2.06192	-0.176276	0.73566	0.884463	-0.339794	-0.0228955
ENSG00000132361	CLUH	0.0031195	0.0257677	-3.13018	-0.123374	0.00369218	0.0406864	-3.11237	-0.159351	0.826742	0.927428	0.220215	0.0145712
ENSG00000131797	CLUHP3	0.0535006	0.153455	-1.98482	-0.131838	0.179707	0.339424	-1.36914	-0.130467	0.0197695	0.153114	-2.42074	-0.163205
ENSG00000177182	CLVS1	0.259916	0.431374	-1.14149	-0.14828	0.0148506	0.0760849	-2.56297	-0.515842	0.210541	0.502854	-1.27099	-0.136669
ENSG00000146352	CLVS2	0.414048	0.583212	-0.824698	-0.104261	0.0321128	0.116847	-2.23233	-0.468585	0.609331	0.822027	0.514784	0.0506379
ENSG00000125246	CLYBL	0.257074	0.428187	-1.14843	-0.10448	0.0181027	0.084929	-2.48027	-0.32992	0.960708	0.985767	-0.0495525	-0.00770787
ENSG00000168405	CMAHP	0.00158879	0.0170828	3.36934	0.467509	0.0331133	0.118727	2.21865	0.544872	NA	NA	NA	NA
ENSG00000111726	CMAS	0.254377	0.425488	-1.15506	-0.114926	0.038467	0.129364	-2.1512	-0.330074	0.143941	0.421008	-1.48831	-0.0884078
ENSG00000164237	CMBL	0.0134517	0.0629029	2.57671	0.14555	0.251767	0.421817	1.16539	0.135185	0.85321	0.939254	0.186137	0.0159891
ENSG00000187118	CMC1	0.13276	0.27758	1.53205	0.117308	0.209107	0.373198	1.27967	0.106332	0.00268547	0.0533139	-3.18538	-0.324735
ENSG00000103121	CMC2	0.150179	0.300847	-1.46478	-0.0797505	0.0273256	0.107147	-2.30356	-0.171188	0.11397	0.376006	-1.6133	-0.0840335
ENSG00000182712	CMC4	0.0231348	0.0883009	2.35449	0.196174	0.0106243	0.064182	2.69991	0.369318	0.0572489	0.268423	-1.95362	-0.214854
ENSG00000153815	CMIP	0.029372	0.10363	-2.25283	-0.181641	0.0303473	0.113486	-2.25741	-0.312524	0.498129	0.755681	-0.683206	-0.0406187
ENSG00000174600	CMKLR1	0.0644022	0.172452	1.89763	0.48098	0.01723	0.0829017	2.50103	0.721165	NA	NA	NA	NA
ENSG00000162368	CMPK1	0.000263	0.0059807	3.97291	0.195222	0.0534569	0.157117	1.99891	0.168468	0.391085	0.677328	0.866361	0.0561565
ENSG00000134326	CMPK2	0.09108	0.217016	-1.72806	-0.223757	0.0640952	0.175302	-1.91216	-0.315189	NA	NA	NA	NA
ENSG00000184220	CMSS1	0.00647825	0.0400568	-2.86047	-0.292813	0.000762	0.0216487	-3.68906	-0.391808	0.287609	0.585958	-1.07667	-0.0823813
ENSG00000140931	CMTM3	0.00170472	0.0177811	3.34476	0.650908	0.00595489	0.0498334	2.92913	0.881274	0.192866	0.480601	1.32281	0.244174
ENSG00000183723	CMTM4	0.254107	0.425392	1.15573	0.069097	0.331859	0.503158	0.984066	0.068303	0.148711	0.42798	1.47039	0.0678687
ENSG00000166091	CMTM5	0.19284	0.353978	-1.32274	-0.375405	0.87735	0.925546	-0.155466	-0.0529588	0.78709	0.909239	-0.271777	-0.0686496
ENSG00000091317	CMTM6	0.00056	0.00910304	3.7246	0.445907	0.0157395	0.0785059	2.53883	0.526007	0.527019	0.774414	-0.637731	-0.0529291
ENSG00000153551	CMTM7	NA	NA	NA	NA	NA	NA	NA	NA	0.00121283	0.0340228	-3.46453	-0.885373
ENSG00000137200	CMTR1	0.0448748	0.136733	-2.06548	-0.11147	0.376108	0.544381	-0.896542	-0.0697642	0.525163	0.772817	0.640612	0.0530382
ENSG00000180917	CMTR2	0.0463121	0.139551	2.05115	0.191991	0.0280549	0.108741	2.29201	0.314776	0.850062	0.937832	-0.190177	-0.0173503
ENSG00000164309	CMYA5	0.0740665	0.189467	-1.83032	-0.204992	0.80491	0.879942	0.248884	0.0441842	0.188786	0.475308	-1.33528	-0.138204
ENSG00000169714	CNBP	0.00162869	0.0173663	3.3607	0.160862	0.0459055	0.14343	2.07014	0.124096	0.300224	0.596995	1.04855	0.0668747
ENSG00000150656	CNDP1	0.921378	0.956541	0.0992734	0.0264499	0.402431	0.56795	0.847615	0.28295	0.112521	0.372743	1.61999	0.411719
ENSG00000133313	CNDP2	0.829988	0.901255	-0.216014	-0.014258	0.348906	0.518368	0.949484	0.103383	0.284658	0.583721	1.08338	0.074869
ENSG00000205423	CNEP1R1	0.274862	0.446735	1.10588	0.0766966	0.92857	0.958178	0.0902938	0.00793128	0.744373	0.888091	-0.328167	-0.0244969
ENSG00000070729	CNGB1	0.659202	0.786618	-0.444061	-0.148265	0.706565	0.814044	0.379571	0.213625	NA	NA	NA	NA
ENSG00000100528	CNIH1	0.518916	0.673842	0.65031	0.0393584	0.736913	0.834614	-0.338637	-0.0260342	0.0134569	0.123925	-2.57732	-0.155778
ENSG00000174871	CNIH2	0.578672	0.722128	-0.559531	-0.0689803	0.345853	0.515195	-0.955593	-0.174613	0.00994748	0.106592	-2.69673	-0.300042
ENSG00000143786	CNIH3	0.0127412	0.060802	-2.59835	-0.381615	0.252988	0.422895	-1.16234	-0.261566	0.423909	0.703135	0.807322	0.153189
ENSG00000143771	CNIH4	0.281837	0.454725	1.08973	0.0555151	0.134976	0.280689	1.53024	0.107472	0.150261	0.430304	-1.46467	-0.0862543
ENSG00000142675	CNKSR1	0.0108818	0.0549517	2.66072	0.356407	0.0150674	0.0764613	2.55697	0.358847	0.0388134	0.218603	2.13116	0.240985
ENSG00000149970	CNKSR2	0.199956	0.362601	-1.30147	-0.154648	0.00314682	0.0379043	-3.1726	-0.580012	0.239734	0.53738	1.19211	0.0745471
ENSG00000153721	CNKSR3	0.151733	0.302855	1.45909	0.192162	0.0138398	0.0734958	2.59209	0.582986	0.609974	0.822322	0.513856	0.0904981
ENSG00000130176	CNN1	0.173013	0.328886	1.38536	0.481439	0.061088	0.170084	1.93534	0.795732	NA	NA	NA	NA
ENSG00000064666	CNN2	0.000443	0.00794442	3.80221	1.11364	0.00592572	0.0496925	2.93103	1.08839	NA	NA	NA	NA
ENSG00000117519	CNN3	0.030314	0.105838	2.23919	0.397499	0.336661	0.507484	0.974207	0.259095	0.0228649	0.165299	2.36003	0.205912
ENSG00000119946	CNNM1	0.0877969	0.211826	-1.74646	-0.177807	0.001762	0.0301833	-3.38736	-0.706447	0.355115	0.646702	0.934758	0.181535
ENSG00000148842	CNNM2	0.491282	0.650803	-0.694151	-0.0318195	0.87045	0.921071	-0.164291	-0.019229	0.302459	0.598765	1.04365	0.0491702
ENSG00000168763	CNNM3	0.03655	0.118977	2.15736	0.156653	0.00890873	0.058911	2.77058	0.257283	0.0180187	0.144707	2.45899	0.174654
ENSG00000158158	CNNM4	0.000197	0.00500489	-4.06644	-0.244561	0.00671341	0.051918	-2.88236	-0.237152	0.857222	0.941035	0.180991	0.0114119
ENSG00000125107	CNOT1	0.268697	0.440635	1.1204	0.0533676	0.0780066	0.198637	1.81578	0.126584	0.078472	0.312354	1.80239	0.0769567
ENSG00000182973	CNOT10	0.395326	0.566111	0.858504	0.0413269	0.612713	0.745931	0.510793	0.0298382	0.12957	0.400185	-1.54533	-0.0862089
ENSG00000158435	CNOT11	0.272734	0.444574	1.11087	0.0537542	0.00805512	0.0561821	2.81061	0.178597	0.639316	0.839215	-0.471985	-0.0357389
ENSG00000111596	CNOT2	0.000559	0.00910304	3.72484	0.168117	0.00590192	0.0496069	2.9326	0.162654	0.350518	0.642814	0.943817	0.0930171
ENSG00000088038	CNOT3	0.17398	0.329783	1.38218	0.0718753	0.00959405	0.0610234	2.74095	0.19594	0.000731	0.0257641	3.63722	0.204835
ENSG00000080802	CNOT4	0.0451866	0.137355	2.06233	0.0841008	0.342821	0.512541	0.961697	0.0457186	0.179796	0.464619	1.3635	0.0652386
ENSG00000113300	CNOT6	0.000278	0.00609682	3.95529	0.257806	0.0062641	0.05082	2.90942	0.190374	0.328049	0.621961	0.989264	0.0892438
ENSG00000138767	CNOT6L	0.177266	0.33448	1.37148	0.0842112	0.17718	0.335865	1.37734	0.108309	0.997359	0.998618	-0.00332924	-0.000241
ENSG00000198791	CNOT7	0.547454	0.697201	-0.606324	-0.0418248	0.0131884	0.0713894	-2.61192	-0.235958	0.668418	0.854255	0.431271	0.0312304
ENSG00000155508	CNOT8	4.69e-05	0.00227009	4.5216	0.239871	0.0190097	0.0871355	2.45963	0.279933	0.526258	0.773835	0.638911	0.0400852
ENSG00000144580	CNOT9	0.982514	0.99127	0.0220434	0.000842	0.315751	0.486847	-1.01786	-0.0658554	0.459716	0.727988	-0.745994	-0.0364464
ENSG00000173786	CNP	0.670275	0.794781	-0.428678	-0.0892545	0.263499	0.433678	1.13649	0.29308	0.568456	0.798392	0.574734	0.103486
ENSG00000115649	CNPPD1	0.0276247	0.0993548	2.2792	0.148746	0.0185174	0.0859335	2.47072	0.194938	0.010949	0.11214	-2.65914	-0.144477
ENSG00000146910	CNPY1	NA	NA	NA	NA	NA	NA	NA	NA	0.148365	0.427395	1.47167	0.119715
ENSG00000257727	CNPY2	0.0384649	0.122898	-2.13471	-0.137317	0.76704	0.855319	-0.298569	-0.019627	0.465878	0.73297	0.735726	0.0428144
ENSG00000137161	CNPY3	0.0378618	0.121703	2.14173	0.130385	0.0162122	0.0797619	2.5265	0.240342	0.446161	0.718909	0.768867	0.0583306
ENSG00000166997	CNPY4	0.00776794	0.0448792	2.79142	0.252499	0.0261124	0.104913	2.32338	0.283871	0.0891439	0.33137	1.73912	0.130697
ENSG00000118432	CNR1	0.183522	0.342135	-1.35152	-0.21935	0.00181291	0.0305453	-3.37694	-0.703567	3.58e-07	0.000284	-6.00282	-1.0241
ENSG00000119865	CNRIP1	0.0614664	0.167759	-1.91978	-0.158019	0.0847367	0.208989	-1.77433	-0.275178	0.0504707	0.253718	-2.01218	-0.0952289
ENSG00000162852	CNST	0.937364	0.965817	-0.07904	-0.00890581	0.194271	0.357225	-1.32352	-0.263604	0.725387	0.880688	0.353565	0.0221632
ENSG00000105219	CNTD2	NA	NA	NA	NA	NA	NA	NA	NA	0.325499	0.619037	-0.994553	-0.0772864
ENSG00000242689	CNTF	NA	NA	NA	NA	NA	NA	NA	NA	0.76843	0.900058	-0.296289	-0.0381309
ENSG00000122756	CNTFR	0.504758	0.662328	0.672609	0.0893031	0.639154	0.764715	-0.473008	-0.100833	0.1157	0.378202	1.60541	0.128942
ENSG00000044459	CNTLN	0.000119	0.00365994	4.22877	0.4511	0.0326056	0.117742	2.22554	0.349378	0.470415	0.73657	0.728216	0.0534852
ENSG00000018236	CNTN1	0.827936	0.900073	-0.218663	-0.0146455	0.340789	0.510711	-0.965807	-0.115063	0.820077	0.924312	-0.228837	-0.0148451
ENSG00000184144	CNTN2	0.83385	0.903184	0.211031	0.0337969	0.098705	0.230611	1.69646	0.339652	0.0696355	0.29482	1.86052	0.220048
ENSG00000113805	CNTN3	0.484466	0.645202	-0.705172	-0.0839647	0.263229	0.433448	-1.13714	-0.243664	0.00136692	0.0365143	-3.42321	-0.99021
ENSG00000144619	CNTN4	0.355283	0.529656	-0.934358	-0.110125	0.0329515	0.118427	-2.22084	-0.54965	0.788223	0.910017	-0.270294	-0.022467
ENSG00000149972	CNTN5	0.174278	0.330137	-1.38121	-0.199814	0.0373058	0.126917	-2.16509	-0.460911	NA	NA	NA	NA
ENSG00000134115	CNTN6	0.637018	0.770047	-0.475209	-0.0946878	0.0907643	0.218577	-1.7395	-0.453911	0.040083	0.222346	2.11678	0.297921
ENSG00000108797	CNTNAP1	0.0216473	0.0843085	-2.38235	-0.243219	0.00753103	0.0543001	-2.8372	-0.505546	0.524477	0.772035	-0.641677	-0.0652447
ENSG00000174469	CNTNAP2	0.0248857	0.0925743	-2.32369	-0.342546	0.00500592	0.0461052	-2.99624	-0.745618	0.0144982	0.128421	2.5474	0.293449
ENSG00000106714	CNTNAP3	0.139761	0.287533	1.50421	0.172605	0.639502	0.76486	-0.472515	-0.0802092	0.0424918	0.229785	-2.09058	-0.749638
ENSG00000154529	CNTNAP3B	0.239822	0.409463	1.19177	0.181867	0.618193	0.749474	0.502902	0.0951979	0.379959	0.668667	-0.88707	-0.193532
ENSG00000276386	CNTNAP3P2	0.287713	0.460952	1.07635	0.220716	0.0328459	0.118272	2.22227	0.578276	NA	NA	NA	NA
ENSG00000152910	CNTNAP4	0.0944141	0.222444	-1.70992	-0.196791	0.797883	0.87495	0.258052	0.0408768	0.0155818	0.134299	2.51828	0.202385
ENSG00000155052	CNTNAP5	4.76e-05	0.00227912	-4.51684	-0.474673	0.0134014	0.0721356	-2.60534	-0.579186	0.000856	0.02799	-3.5836	-0.619929
ENSG00000119397	CNTRL	0.656607	0.784738	0.447682	0.0440732	0.148643	0.298882	1.47702	0.213185	0.976926	0.991112	0.0290908	0.00193731
ENSG00000170037	CNTROB	0.925794	0.958991	-0.0936801	-0.00679942	0.213285	0.378428	1.26774	0.112687	0.0745277	0.304529	1.82762	0.125859
ENSG00000106603	COA1	0.0290898	0.103059	-2.257	-0.108577	0.014431	0.0750221	-2.57483	-0.167511	0.578269	0.803697	-0.560157	-0.0299666
ENSG00000183978	COA3	0.0916864	0.217888	-1.72472	-0.125089	0.111954	0.24942	-1.63068	-0.121716	0.147959	0.426981	-1.47319	-0.0922352
ENSG00000181924	COA4	0.0848491	0.207369	1.76349	0.136699	0.15789	0.311324	1.44318	0.157505	0.730974	0.883007	0.346067	0.0300785
ENSG00000183513	COA5	0.769211	0.862791	-0.295248	-0.0110141	0.125513	0.26874	-1.5697	-0.0799053	0.315656	0.611384	1.01523	0.0476564
ENSG00000168275	COA6	0.85373	0.915555	-0.185461	-0.0157693	0.034691	0.121567	-2.19782	-0.221956	0.0802308	0.315932	-1.79149	-0.155468
ENSG00000162377	COA7	0.0327285	0.110727	-2.20588	-0.190119	0.234741	0.402499	-1.20914	-0.166613	0.00282933	0.05477	-3.16665	-0.247356
ENSG00000068120	COASY	0.241096	0.411143	1.18849	0.0750686	0.176039	0.334474	1.38107	0.112532	0.681534	0.860782	0.413162	0.0226129
ENSG00000106078	COBL	0.953458	0.974709	0.0587028	0.00374488	0.364347	0.533435	-0.919114	-0.0860622	0.837597	0.932588	0.206209	0.0156097
ENSG00000082438	COBLL1	0.360424	0.534578	0.924321	0.125136	0.108952	0.245169	1.645	0.289735	0.311331	0.607422	-1.02445	-0.129729
ENSG00000100473	COCH	0.476512	0.637988	0.718144	0.143044	0.0450947	0.141685	-2.07839	-0.678731	NA	NA	NA	NA
ENSG00000166685	COG1	0.000143	0.00409244	-4.16919	-0.390311	0.000134	0.0109212	-4.29193	-0.554895	0.958801	0.985189	-0.0519592	-0.0062509
ENSG00000135775	COG2	0.00799169	0.0456922	2.78054	0.138408	0.0254015	0.103483	2.33539	0.12698	0.161239	0.443152	1.42539	0.0797712
ENSG00000136152	COG3	0.153139	0.30444	-1.45397	-0.0811114	0.400628	0.566303	-0.850899	-0.0627747	0.658965	0.849125	-0.444413	-0.0395986
ENSG00000103051	COG4	0.271768	0.443782	1.11314	0.0619251	0.0632636	0.173752	1.91848	0.127843	0.902814	0.961666	0.122827	0.00827842
ENSG00000164597	COG5	0.570628	0.715295	0.571466	0.0295194	0.482269	0.639273	-0.710252	-0.0385827	0.80913	0.917948	0.243035	0.0132051
ENSG00000133103	COG6	0.0681952	0.179365	-1.87025	-0.108553	0.00995206	0.061948	-2.72624	-0.159794	0.228734	0.525561	-1.22095	-0.0757519
ENSG00000168434	COG7	0.822427	0.896806	0.225786	0.0118927	0.221365	0.387301	1.24518	0.0671012	0.127646	0.396519	1.55334	0.158262
ENSG00000213380	COG8	0.13887	0.286389	1.50769	0.0858451	0.0220752	0.0951262	2.39597	0.174065	0.239941	0.53738	1.19157	0.055518
ENSG00000121058	COIL	0.750211	0.850276	0.320386	0.0185348	0.159209	0.313138	1.43848	0.0929228	0.660215	0.850081	0.442671	0.0287107
ENSG00000060718	COL11A1	0.00786332	0.0452435	2.78675	0.352698	0.296555	0.467331	1.05972	0.178567	0.253425	0.551192	1.15753	0.175329
ENSG00000204248	COL11A2	0.0443085	0.135414	-2.07123	-0.231532	0.00661187	0.0515985	-2.88832	-0.320478	0.000425	0.0187729	-3.81836	-0.482841
ENSG00000111799	COL12A1	0.223646	0.39125	-1.23451	-0.140007	0.949973	0.970187	0.0631935	0.0121631	0.130323	0.401523	1.54222	0.27001
ENSG00000197467	COL13A1	NA	NA	NA	NA	NA	NA	NA	NA	0.654955	0.847146	-0.450011	-0.056872
ENSG00000187955	COL14A1	0.279039	0.451109	1.09618	0.433069	0.0386872	0.129811	2.14861	0.849729	NA	NA	NA	NA
ENSG00000204291	COL15A1	NA	NA	NA	NA	0.192122	0.354829	1.33008	0.356984	NA	NA	NA	NA
ENSG00000084636	COL16A1	0.204589	0.368342	1.28792	0.189779	0.11922	0.259499	1.59729	0.29063	0.970612	0.989188	0.0370555	0.0077814
ENSG00000182871	COL18A1	0.00960186	0.050839	2.70964	0.558117	0.00474952	0.0449781	3.01644	0.813614	0.315116	0.611084	1.01638	0.233291
ENSG00000082293	COL19A1	0.170237	0.325452	-1.39456	-0.206183	0.00931681	0.0602004	-2.75269	-0.616147	0.370022	0.661115	0.905896	0.136393
ENSG00000164692	COL1A2	0.000548	0.00897792	3.73169	1.30083	0.0302418	0.113309	2.25895	0.99672	0.0101258	0.107132	2.68979	0.842858
ENSG00000101203	COL20A1	0.0407567	0.127677	-2.10887	-0.315811	0.390973	0.557487	-0.868655	-0.215814	0.214595	0.50731	1.25957	0.216639
ENSG00000124749	COL21A1	0.00512977	0.0346721	2.94798	0.507609	0.0105971	0.0640683	2.70095	0.658106	0.453222	0.72449	0.756902	0.431826
ENSG00000169436	COL22A1	0.00411291	0.0304518	3.02959	0.798003	0.152451	0.303883	1.46288	0.465152	0.0508023	0.25462	2.00916	0.446461
ENSG00000050767	COL23A1	0.00263872	0.0233765	-3.19031	-0.426875	0.610244	0.744479	-0.514359	-0.145134	0.454498	0.72529	0.754752	0.176715
ENSG00000171502	COL24A1	0.0949289	0.223265	-1.70716	-0.335782	0.253674	0.423572	-1.16063	-0.311085	NA	NA	NA	NA
ENSG00000188517	COL25A1	0.0449107	0.136766	-2.06511	-0.352767	0.15266	0.304056	-1.46212	-0.489982	NA	NA	NA	NA
ENSG00000160963	COL26A1	9.91e-07	0.000346	-5.69244	-0.80569	0.00266375	0.035214	-3.2349	-0.838465	NA	NA	NA	NA
ENSG00000196739	COL27A1	7.9e-05	0.00294487	4.35812	0.85401	0.0014389	0.0277707	3.46113	0.857587	0.0380538	0.216265	2.13995	0.450057
ENSG00000215018	COL28A1	0.86754	0.9235	-0.167774	-0.0228962	0.272032	0.441996	1.11604	0.183098	0.455158	0.725728	-0.753641	-0.112887
ENSG00000187498	COL4A1	0.0881055	0.212232	1.74471	0.464449	0.0248973	0.102142	2.3441	0.704085	0.123829	0.390622	-1.56953	-0.448587
ENSG00000134871	COL4A2	0.137708	0.284756	1.51226	0.275752	0.0104776	0.0636758	2.70553	0.562116	0.0232382	0.166989	-2.35322	-0.626343
ENSG00000169031	COL4A3	0.90927	0.949348	0.114626	0.018633	0.51298	0.666179	0.66096	0.167705	0.0500961	0.252762	2.01561	0.288107
ENSG00000113163	COL4A3BP	0.0813843	0.201718	1.78414	0.0910096	0.549999	0.697086	-0.603624	-0.0467906	0.636123	0.837802	0.476499	0.0346608
ENSG00000081052	COL4A4	0.102758	0.234991	1.66675	0.199937	0.254818	0.424688	1.15778	0.303919	0.332999	0.625323	0.979078	0.15634
ENSG00000188153	COL4A5	0.513287	0.669422	0.659136	0.158007	0.0658221	0.178193	1.89928	0.600859	0.163884	0.446838	1.41624	0.302305
ENSG00000130635	COL5A1	0.575613	0.719843	0.564061	0.118475	0.202352	0.366217	1.29933	0.3517	0.0104756	0.109297	-2.6765	-0.519396
ENSG00000204262	COL5A2	0.147347	0.297239	1.47528	0.290905	0.978175	0.987182	0.0275542	0.00920835	0.999124	0.999429	-0.00110491	-0.000233
ENSG00000080573	COL5A3	0.412712	0.582214	0.827079	0.153046	0.680036	0.794653	0.415893	0.114623	0.153343	0.434423	1.45342	0.302987
ENSG00000142156	COL6A1	0.00844014	0.0472041	2.75955	0.239869	0.0485719	0.148658	2.04389	0.26843	0.287079	0.585246	1.07787	0.107236
ENSG00000142173	COL6A2	0.00247871	0.0225427	3.21264	0.932543	0.000974	0.0240219	3.60148	1.10562	0.0224832	0.164194	2.3671	0.477338
ENSG00000163359	COL6A3	0.00153024	0.0166192	3.38241	1.49426	0.0113447	0.066196	2.67336	1.54243	0.00274807	0.0539095	3.17712	1.11094
ENSG00000114270	COL7A1	0.475157	0.636749	-0.720367	-0.0729266	0.679303	0.793993	0.416904	0.058962	0.161906	0.443906	1.42307	0.132993
ENSG00000144810	COL8A1	NA	NA	NA	NA	NA	NA	NA	NA	0.544386	0.784019	0.611029	0.142863
ENSG00000171812	COL8A2	0.0281862	0.10075	2.27057	0.647331	NA	NA	NA	NA	0.506435	0.759879	-0.669989	-0.0762308
ENSG00000112280	COL9A1	0.360168	0.53439	-0.924819	-0.160937	0.988273	0.992462	0.0148035	0.00365779	0.397567	0.681317	-0.854465	-0.14706
ENSG00000049089	COL9A2	0.856838	0.917054	-0.181476	-0.0383439	0.409159	0.573655	0.835434	0.212688	0.618981	0.828129	0.500909	0.104628
ENSG00000092758	COL9A3	0.248244	0.419057	-1.17034	-0.29363	0.488786	0.645204	-0.699649	-0.165591	0.205385	0.495727	-1.28576	-0.360512
ENSG00000196167	COLCA1	0.0760078	0.192895	1.81771	0.26362	0.732781	0.831798	0.344174	0.0775785	NA	NA	NA	NA
ENSG00000214290	COLCA2	0.0652599	0.173884	1.89132	0.275067	0.610064	0.744417	0.514619	0.114962	NA	NA	NA	NA
ENSG00000158270	COLEC12	0.359464	0.533822	0.926188	0.21308	0.171148	0.328287	1.3973	0.437262	0.047467	0.245162	2.04033	0.288253
ENSG00000130309	COLGALT1	0.000424	0.00782291	3.81687	0.361852	0.000259	0.0143377	4.06578	0.576003	0.00437828	0.0687185	3.00777	0.230698
ENSG00000198756	COLGALT2	0.822253	0.896744	-0.226011	-0.0165513	0.870221	0.921025	0.164585	0.0220218	0.0123972	0.11865	-2.61003	-0.188723
ENSG00000206561	COLQ	0.00480323	0.0332982	-2.97239	-0.268725	0.00429538	0.0431387	-3.05488	-0.356061	0.0293746	0.191014	-2.25333	-0.30756
ENSG00000173163	COMMD1	0.448448	0.612613	0.76493	0.0432284	0.320695	0.492375	1.00737	0.0624634	0.154017	0.435583	1.45098	0.101442
ENSG00000145781	COMMD10	0.0018404	0.0186515	3.31794	0.231198	0.0250753	0.102595	2.34101	0.171988	0.169318	0.453098	-1.3978	-0.0998362
ENSG00000114744	COMMD2	0.260726	0.43212	1.13953	0.0601761	0.398199	0.564025	0.855341	0.0601993	0.912616	0.965373	0.110385	0.00831585
ENSG00000148444	COMMD3	0.0801444	0.199803	1.79172	0.121691	0.283716	0.453843	1.08878	0.0913209	0.549277	0.787065	-0.603589	-0.0455312
ENSG00000140365	COMMD4	0.216838	0.383238	-1.25319	-0.0860541	0.768312	0.856091	0.296889	0.0256319	0.00233535	0.048971	-3.23525	-0.301974
ENSG00000170619	COMMD5	0.330978	0.505161	0.983148	0.0609346	0.0102295	0.0628231	2.71518	0.219484	0.676263	0.85842	0.420422	0.0228299
ENSG00000188243	COMMD6	0.00267214	0.0235372	3.18581	0.255429	0.000333	0.0154931	3.97872	0.334412	0.414575	0.694851	0.823816	0.0732086
ENSG00000149600	COMMD7	0.0056852	0.0369814	-2.9096	-0.138704	0.337238	0.507867	-0.973028	-0.0604696	0.159914	0.442077	-1.43002	-0.0812598
ENSG00000169019	COMMD8	0.000225	0.00545198	4.0242	0.337511	0.0902546	0.21778	1.74237	0.241808	0.679244	0.859947	0.416314	0.0430819
ENSG00000110442	COMMD9	0.338686	0.513655	-0.967425	-0.0614948	0.697763	0.807894	0.391563	0.0272621	0.626718	0.831905	-0.489855	-0.0359195
ENSG00000093010	COMT	0.208342	0.372794	1.27712	0.119469	0.110353	0.247246	1.63828	0.231569	0.857465	0.941035	-0.18068	-0.0162603
ENSG00000165644	COMTD1	0.873357	0.926999	-0.16034	-0.0227304	0.439139	0.600746	0.782605	0.126427	0.692208	0.865837	0.398526	0.0539156
ENSG00000143207	COP1	0.000115	0.00358994	-4.23955	-0.164459	0.0361201	0.124531	-2.17967	-0.108202	0.371217	0.66211	-0.903614	-0.0310735
ENSG00000122218	COPA	0.92185	0.956902	0.0986748	0.00519398	0.683561	0.797447	0.411035	0.0323893	0.0314526	0.196706	-2.22372	-0.0973592
ENSG00000129083	COPB1	0.00178209	0.0183352	3.32923	0.147848	0.0264578	0.105539	2.31766	0.205976	0.215498	0.50851	1.25705	0.0692592
ENSG00000184432	COPB2	3.95e-05	0.00199876	4.57522	0.17692	0.00317835	0.0379251	3.16886	0.229264	0.464905	0.731821	0.737343	0.0439132
ENSG00000105669	COPE	0.868055	0.923857	-0.167115	-0.0121089	0.8197	0.889167	-0.229656	-0.0161714	0.797866	0.913595	0.257697	0.0277626
ENSG00000181789	COPG1	0.0976756	0.227272	-1.69268	-0.153204	0.347082	0.516367	-0.953129	-0.110408	0.251088	0.54968	-1.16333	-0.076382
ENSG00000158623	COPG2	0.472275	0.634173	-0.725105	-0.0547542	0.734913	0.833407	-0.341316	-0.0304056	0.00187673	0.0439049	-3.31257	-0.20921
ENSG00000172301	COPRS	0.643378	0.774337	0.466233	0.0473548	0.59322	0.732491	0.539132	0.0589636	0.7281	0.882301	0.349922	0.0279783
ENSG00000166200	COPS2	0.360126	0.53439	0.924901	0.0511378	0.466407	0.625299	-0.736406	-0.0542834	0.972137	0.989943	-0.0351318	-0.002623
ENSG00000141030	COPS3	0.323575	0.497684	-0.998479	-0.0757309	0.486456	0.643242	-0.703431	-0.0736689	0.423854	0.703135	-0.807418	-0.0569962
ENSG00000138663	COPS4	0.539758	0.690774	-0.618066	-0.0486536	0.130012	0.274918	-1.55065	-0.161327	0.342199	0.634511	-0.960413	-0.0619085
ENSG00000121022	COPS5	0.0798797	0.199498	1.79335	0.0810726	0.408127	0.572473	0.837294	0.0583838	0.326933	0.620552	-0.991574	-0.049894
ENSG00000168090	COPS6	0.802819	0.884438	-0.251232	-0.0136409	0.701961	0.810959	-0.385835	-0.0207973	0.189593	0.476386	1.3328	0.0644839
ENSG00000111652	COPS7A	0.0069647	0.0419052	-2.83304	-0.252042	0.0171185	0.0825336	-2.50375	-0.298568	0.0231021	0.166455	-2.35569	-0.244332
ENSG00000144524	COPS7B	0.0394962	0.125154	-2.12292	-0.082165	0.19221	0.354863	-1.32981	-0.0708548	0.956085	0.983435	-0.0553884	-0.00242568
ENSG00000198612	COPS8	0.330815	0.504963	-0.983482	-0.076983	0.0335103	0.119557	-2.21333	-0.239561	0.0386441	0.21809	-2.13311	-0.130582
ENSG00000172428	COPS9	0.00229468	0.0214388	3.24008	0.306449	0.0141979	0.074544	2.58156	0.296422	0.00369435	0.0626873	3.07006	0.236503
ENSG00000111481	COPZ1	0.568033	0.713144	-0.575334	-0.0280484	0.648479	0.771367	-0.459847	-0.026074	0.0463186	0.241801	-2.05151	-0.122702
ENSG00000135469	COQ10A	0.315138	0.489378	-1.01625	-0.0713038	0.846429	0.906305	-0.195122	-0.0198275	0.711324	0.873558	-0.372528	-0.0291524
ENSG00000115520	COQ10B	0.526548	0.680481	0.638425	0.0482279	0.444137	0.60555	-0.774012	-0.0737651	0.415883	0.696034	-0.82149	-0.0590471
ENSG00000173085	COQ2	0.779757	0.869553	-0.281377	-0.0258299	0.177786	0.336802	1.37537	0.218131	NA	NA	NA	NA
ENSG00000132423	COQ3	0.91244	0.951303	-0.110603	-0.011137	0.109438	0.245807	-1.64266	-0.199	0.801114	0.914686	0.253463	0.0291133
ENSG00000167113	COQ4	0.00890223	0.0485655	-2.73898	-0.19122	0.000884	0.0231585	-3.63611	-0.225511	0.366968	0.658884	-0.911746	-0.106572
ENSG00000110871	COQ5	0.0018836	0.018973	3.30979	0.23505	0.0699276	0.185467	1.86977	0.16498	0.487062	0.748198	0.701008	0.0617404
ENSG00000119723	COQ6	0.00886163	0.048487	-2.74075	-0.153927	0.372227	0.540569	-0.90394	-0.0617511	0.18333	0.469337	-1.35228	-0.0994089
ENSG00000167186	COQ7	0.824501	0.898178	0.223103	0.0123865	0.688733	0.801601	-0.403926	-0.0261299	0.369704	0.660888	-0.906503	-0.0699299
ENSG00000163050	COQ8A	0.843439	0.90986	0.198681	0.0104529	0.522265	0.674368	0.646377	0.0727179	0.0480794	0.246671	2.03447	0.251354
ENSG00000123815	COQ8B	0.0586793	0.162869	1.94167	0.130696	0.0807402	0.202961	1.79859	0.239409	0.197923	0.486279	-1.30763	-0.0863423
ENSG00000088682	COQ9	0.816687	0.893204	-0.233219	-0.0111242	0.897289	0.937958	-0.13003	-0.00798258	0.596012	0.81469	0.534102	0.0376303
ENSG00000102879	CORO1A	0.0511793	0.149159	-2.00535	-0.222903	0.660265	0.780291	-0.443329	-0.0775109	0.0108779	0.111715	-2.6617	-0.232489
ENSG00000172725	CORO1B	0.0179394	0.0752007	2.46013	0.265775	0.00438492	0.0435705	3.04701	0.50168	0.411134	0.692148	0.829952	0.0809714
ENSG00000110880	CORO1C	0.00153164	0.0166192	3.3821	0.197783	0.00252153	0.0345486	3.2553	0.324182	0.0610576	0.277487	1.9233	0.105879
ENSG00000106789	CORO2A	0.00142055	0.0158442	-3.40824	-0.418909	0.0144306	0.0750221	-2.57484	-0.394704	0.000635	0.023569	-3.68443	-0.303729
ENSG00000103647	CORO2B	0.018706	0.0770638	-2.44292	-0.185824	0.00311278	0.0377955	-3.17668	-0.415411	0.879063	0.950643	-0.153062	-0.0131223
ENSG00000167549	CORO6	0.000679	0.0102684	-3.65992	-0.407793	0.00044	0.0176047	-3.88256	-0.696827	0.654309	0.847014	0.450914	0.0814385
ENSG00000262246	CORO7	0.00399623	0.0299416	-3.04014	-0.264	0.119156	0.259443	-1.59758	-0.213308	0.554752	0.790296	-0.595301	-0.0630113
ENSG00000103187	COTL1	0.0498903	0.146443	2.0171	0.229941	0.0269355	0.106306	2.30984	0.442702	0.856417	0.940885	0.182023	0.0170063
ENSG00000006695	COX10	0.0692555	0.181582	-1.86283	-0.120861	0.0572807	0.162937	-1.96613	-0.168211	0.0116098	0.115683	-2.63603	-0.15402
ENSG00000236088	COX10-AS1	0.156862	0.308615	1.44061	0.105999	0.120501	0.261171	1.59158	0.144309	0.777207	0.903782	0.284738	0.0198289
ENSG00000166260	COX11	0.779015	0.869252	0.282351	0.0115307	0.0158416	0.078756	-2.53614	-0.119359	0.844838	0.93468	-0.196891	-0.010145
ENSG00000178449	COX14	0.0463018	0.139551	2.05125	0.168783	0.184522	0.345552	1.35375	0.128831	0.901177	0.960602	0.124908	0.00956728
ENSG00000014919	COX15	0.518087	0.673329	0.651607	0.0323625	0.7157	0.820083	0.367184	0.0274261	0.573776	0.801604	-0.566817	-0.0377906
ENSG00000133983	COX16	0.184623	0.343559	1.34807	0.0951307	0.857096	0.913075	0.18141	0.0109105	0.622047	0.829715	0.496521	0.0364567
ENSG00000138495	COX17	0.00382086	0.0292942	3.05655	0.273897	0.00557937	0.0483087	2.95439	0.348317	0.352487	0.644409	0.939927	0.0718048
ENSG00000163626	COX18	0.0223885	0.0864818	-2.36826	-0.198808	0.0247159	0.101646	-2.34727	-0.223696	0.490784	0.750522	-0.694996	-0.0732514
ENSG00000240230	COX19	0.896535	0.941285	-0.130803	-0.0111474	0.240788	0.409176	1.19334	0.123653	0.33203	0.624515	0.981064	0.0651663
ENSG00000203667	COX20	0.0233483	0.0886983	2.35062	0.18388	0.579216	0.721327	0.559765	0.0661053	0.728906	0.88245	0.34884	0.0305373
ENSG00000131143	COX4I1	0.80287	0.884438	-0.251165	-0.0166275	0.140823	0.288241	-1.50696	-0.114185	0.157854	0.440577	-1.43727	-0.0852064
ENSG00000178741	COX5A	0.744974	0.846646	0.327352	0.025849	0.31659	0.487753	-1.01607	-0.111129	0.121874	0.387866	-1.57798	-0.0986004
ENSG00000135940	COX5B	0.222294	0.38978	1.23819	0.110668	0.429783	0.591899	-0.798849	-0.0742146	0.25099	0.549588	-1.16358	-0.0865266
ENSG00000111775	COX6A1	0.540858	0.691717	0.616383	0.0612243	0.901467	0.941063	-0.124713	-0.0127126	0.393761	0.67889	0.861435	0.0568654
ENSG00000126267	COX6B1	0.641198	0.772794	0.469305	0.0384194	0.592356	0.731663	-0.540398	-0.051422	0.354387	0.646235	-0.936188	-0.0637883
ENSG00000164919	COX6C	0.287148	0.460543	1.07762	0.11473	0.423996	0.587052	-0.809004	-0.0961303	0.818071	0.923295	0.231434	0.0166288
ENSG00000161281	COX7A1	0.516206	0.672024	-0.654553	-0.101261	0.298223	0.468937	-1.05601	-0.199214	NA	NA	NA	NA
ENSG00000112695	COX7A2	0.498173	0.65671	0.683095	0.0693548	0.605543	0.741728	0.521167	0.0460362	0.744023	0.887947	-0.328633	-0.0256006
ENSG00000115944	COX7A2L	0.597618	0.737361	-0.531735	-0.0418505	0.119674	0.26016	-1.59526	-0.15513	0.0230078	0.166196	-2.35741	-0.151885
ENSG00000131174	COX7B	0.854907	0.916139	-0.183952	-0.0152556	0.0820077	0.20506	-1.79079	-0.17239	0.167809	0.451547	-1.40287	-0.0903802
ENSG00000127184	COX7C	0.00610807	0.038575	2.88266	0.171628	0.0694465	0.184578	1.87315	0.125575	0.144324	0.421555	1.48686	0.0944578
ENSG00000176340	COX8A	0.557305	0.704443	0.591418	0.0580409	0.496534	0.652196	0.687145	0.0627716	0.59754	0.815594	-0.531877	-0.0546248
ENSG00000047457	CP	0.0226294	0.0870587	2.36377	1.27811	0.0315156	0.115735	2.24067	1.65985	0.202736	0.492051	1.29346	0.520913
ENSG00000160111	CPAMD8	0.00321001	0.0261921	3.11985	0.886414	0.00232636	0.033563	3.28517	1.22636	0.531044	0.776687	0.631501	0.179547
ENSG00000235903	CPB2-AS1	0.82589	0.898864	0.221308	0.0376507	0.775285	0.860119	0.287692	0.0466149	0.716827	0.876252	-0.365091	-0.050515
ENSG00000108582	CPD	0.278327	0.450479	1.09783	0.0698964	0.61402	0.746873	0.508908	0.0487979	0.363628	0.655549	0.918182	0.0474562
ENSG00000109472	CPE	0.0640866	0.172086	1.89997	0.17657	0.769029	0.856385	0.295942	0.049582	0.743119	0.887572	0.329838	0.0305326
ENSG00000214575	CPEB1	0.19083	0.351502	-1.32886	-0.0894567	0.217295	0.382722	-1.25647	-0.157648	0.922765	0.969802	0.0975197	0.00641768
ENSG00000259462	CPEB1-AS1	0.856944	0.917072	-0.18134	-0.0242015	0.466639	0.625499	0.73602	0.131427	0.000351	0.0168217	3.88174	0.601934
ENSG00000137449	CPEB2	0.100216	0.231407	1.67959	0.0778517	0.699845	0.809385	0.388721	0.0349356	0.104357	0.357328	1.65906	0.118277
ENSG00000247624	CPEB2-DT	NA	NA	NA	NA	NA	NA	NA	NA	0.975138	0.990532	0.0313465	0.00399896
ENSG00000107864	CPEB3	0.864045	0.921437	-0.172245	-0.0156272	0.104867	0.239116	-1.66501	-0.27309	0.00502781	0.0736193	-2.95655	-0.128304
ENSG00000113742	CPEB4	0.31256	0.486744	-1.02174	-0.0581145	0.140984	0.288416	-1.50633	-0.112611	0.384202	0.67213	-0.879128	-0.0538594
ENSG00000106034	CPED1	0.167538	0.322293	1.40362	0.438975	0.0279076	0.108397	2.29432	0.830924	NA	NA	NA	NA
ENSG00000197603	CPLANE1	0.132656	0.27744	-1.53247	-0.113679	0.0401755	0.132893	-2.13143	-0.180243	0.394277	0.679134	-0.860487	-0.0425589
ENSG00000132881	CPLANE2	0.445467	0.610001	0.769999	0.072971	0.576176	0.718881	-0.564276	-0.0645808	0.605537	0.82012	0.520267	0.0686999
ENSG00000168993	CPLX1	0.00364864	0.0283375	-3.07337	-0.476946	4.01e-05	0.00716409	-4.69782	-1.20187	0.523246	0.771106	-0.643593	-0.0577619
ENSG00000145920	CPLX2	0.00148732	0.0163291	-3.3923	-0.457747	0.00109324	0.024834	-3.56025	-0.690764	2.46e-08	6.54e-05	-6.80139	-0.679094
ENSG00000213578	CPLX3	0.318805	0.492984	-1.00848	-0.237024	0.188312	0.350097	-1.34186	-0.439994	0.0716233	0.298417	-1.84692	-0.726841
ENSG00000135678	CPM	0.00792451	0.0454597	2.78378	0.537959	0.00404677	0.0422017	3.07759	0.78193	0.0217279	0.161032	2.38141	0.551151
ENSG00000214078	CPNE1	0.685546	0.804505	-0.407632	-0.0250651	0.6893	0.801697	-0.403148	-0.0305025	0.0868459	0.327843	1.75219	0.111815
ENSG00000140848	CPNE2	0.0943954	0.222444	1.71002	0.222346	0.00853038	0.0576409	2.78786	0.542361	0.614367	0.824887	-0.507531	-0.0678033
ENSG00000085719	CPNE3	0.0480317	0.142852	2.03451	0.236138	0.380983	0.549286	0.887321	0.159237	0.0302203	0.193198	2.24106	0.168285
ENSG00000196353	CPNE4	0.00706748	0.0422549	-2.82748	-0.481074	0.171596	0.328732	-1.3958	-0.462602	NA	NA	NA	NA
ENSG00000124772	CPNE5	9.08e-05	0.00314048	-4.31432	-0.535962	4.29e-06	0.00366176	-5.43861	-1.22086	0.960795	0.985779	-0.0494422	-0.00710156
ENSG00000100884	CPNE6	0.592421	0.733534	-0.539318	-0.0730101	0.278266	0.448104	-1.1014	-0.178671	0.752464	0.891314	0.31741	0.0425809
ENSG00000178773	CPNE7	0.0227503	0.0873969	-2.36153	-0.387862	0.00707147	0.0530844	-2.86198	-0.69906	NA	NA	NA	NA
ENSG00000139117	CPNE8	0.315684	0.489995	1.01509	0.094148	0.609486	0.743914	0.515455	0.0632609	0.380395	0.669185	-0.886251	-0.138702
ENSG00000144550	CPNE9	0.00827162	0.0466172	-2.76732	-0.454469	0.602205	0.738952	-0.526016	-0.221723	0.354959	0.646702	-0.935064	-0.122385
ENSG00000080819	CPOX	0.238921	0.408483	1.19409	0.121152	0.240633	0.409027	1.19374	0.150394	0.310053	0.606089	1.02719	0.0693902
ENSG00000103381	CPPED1	0.304316	0.478106	1.03951	0.1078	0.0129305	0.0706235	2.62001	0.324364	0.0767091	0.30959	1.81353	0.252631
ENSG00000104324	CPQ	0.00114395	0.0141587	3.48293	0.531304	0.00483383	0.0452589	3.00969	0.678703	0.00864787	0.0991643	2.75109	0.349484
ENSG00000021826	CPS1	0.115124	0.252826	1.60779	0.232815	0.953871	0.97247	-0.0582635	-0.0117676	NA	NA	NA	NA
ENSG00000071894	CPSF1	0.140641	0.288765	1.5008	0.129959	0.054519	0.158731	1.98961	0.214064	0.252699	0.550494	1.15933	0.120363
ENSG00000214076	CPSF1P1	0.0651849	0.173884	-1.89187	-0.333866	0.950032	0.970187	0.0631192	0.0208984	0.130583	0.401787	1.54115	0.412754
ENSG00000165934	CPSF2	3.83e-05	0.00197728	4.58465	0.237409	0.0112871	0.0660571	2.67542	0.198408	0.72196	0.878628	0.358173	0.0220947
ENSG00000119203	CPSF3	0.201978	0.365093	-1.29553	-0.0735572	0.471335	0.629236	0.728226	0.0620262	0.0870878	0.328269	-1.7508	-0.104732
ENSG00000160917	CPSF4	0.402719	0.573596	-0.845037	-0.0590449	0.339407	0.509413	0.968611	0.0766405	0.864184	0.944011	-0.172074	-0.0188615
ENSG00000111605	CPSF6	0.521672	0.676166	0.646008	0.0262608	0.653581	0.775268	-0.452681	-0.0242685	0.181278	0.466228	1.35878	0.0800555
ENSG00000149532	CPSF7	0.907446	0.948215	0.11694	0.00453205	0.817563	0.887762	0.232429	0.0142896	0.0363887	0.211874	2.1598	0.0731924
ENSG00000110090	CPT1A	0.139547	0.287401	1.50505	0.200848	0.231251	0.398461	1.21839	0.246219	0.761466	0.896199	-0.305485	-0.045092
ENSG00000205560	CPT1B	0.00792314	0.0454597	2.78384	0.362301	0.00876078	0.0584651	2.77726	0.435004	6.37e-05	0.0060703	4.42923	0.463063
ENSG00000169169	CPT1C	0.0472629	0.141412	-2.04188	-0.148874	0.0128196	0.0704469	-2.62354	-0.339004	0.438147	0.714052	0.782582	0.0596663
ENSG00000157184	CPT2	0.743117	0.845332	-0.329825	-0.0501198	0.728079	0.828632	0.350489	0.0734535	0.904688	0.962505	-0.120447	-0.0189899
ENSG00000224051	CPTP	0.10572	0.239207	-1.65212	-0.101254	0.137639	0.284103	-1.51954	-0.126042	0.999915	0.999915	-0.000107	-9.48e-06
ENSG00000106066	CPVL	NA	NA	NA	NA	NA	NA	NA	NA	0.511231	0.763481	0.66241	0.0852201
ENSG00000121898	CPXM2	0.124449	0.26639	1.56666	0.41222	NA	NA	NA	NA	0.745467	0.888525	0.32671	0.0696574
ENSG00000286015	CR589904.2	0.00181126	0.0185052	-3.32354	-0.535554	0.0482814	0.148087	-2.04669	-0.754006	NA	NA	NA	NA
ENSG00000284471	CR769775.2	0.107325	0.24138	-1.64433	-0.211767	0.114824	0.253468	-1.61729	-0.33776	0.106679	0.361426	-1.6477	-0.366159
ENSG00000143320	CRABP2	0.0968686	0.226051	1.6969	0.433588	0.754519	0.84663	0.315158	0.0897155	0.32509	0.618843	0.995403	0.206022
ENSG00000130038	CRACR2A	0.615391	0.753074	0.506034	0.0514236	0.629502	0.758032	-0.486718	-0.0716442	NA	NA	NA	NA
ENSG00000169372	CRADD	0.00215148	0.020601	3.26291	0.274508	0.0424644	0.137114	2.10607	0.244353	0.444344	0.718178	0.771963	0.0531256
ENSG00000007545	CRAMP1	0.00541462	0.0358001	-2.92784	-0.0979104	0.584505	0.725633	0.551945	0.0330283	0.295121	0.592366	1.05982	0.0803505
ENSG00000095321	CRAT	0.0896926	0.214607	-1.73577	-0.107555	0.472285	0.629951	-0.726656	-0.0575111	0.765957	0.898735	0.299552	0.0281299
ENSG00000134376	CRB1	0.246862	0.417823	1.17382	0.19331	0.745526	0.840539	0.327128	0.0853726	0.128002	0.397083	1.55185	0.119611
ENSG00000148204	CRB2	2.79e-05	0.00160108	4.68272	0.751856	0.00175598	0.0301833	3.38861	0.894198	0.0469323	0.243653	2.04551	0.390486
ENSG00000113851	CRBN	0.705389	0.819195	0.380553	0.0169199	0.404364	0.56948	-0.844101	-0.0518763	0.62447	0.830671	0.493061	0.0261556
ENSG00000241258	CRCP	0.715611	0.826285	-0.366715	-0.0154054	0.690427	0.802464	-0.401601	-0.0213902	0.625247	0.831036	-0.491952	-0.0238626
ENSG00000118260	CREB1	0.00052	0.0087053	3.74948	0.185688	5.77e-05	0.00801478	4.57575	0.239808	0.656224	0.847973	0.448239	0.030727
ENSG00000107175	CREB3	0.398836	0.56955	-0.85209	-0.0506397	0.582439	0.723895	0.554996	0.030417	0.71214	0.873941	-0.371423	-0.017418
ENSG00000157613	CREB3L1	6.36e-05	0.00261235	-4.42612	-0.723573	0.147786	0.297792	-1.48023	-0.397507	NA	NA	NA	NA
ENSG00000182158	CREB3L2	0.0345758	0.114684	2.18183	0.328708	0.0098301	0.0617455	2.7312	0.596959	0.68749	0.863655	-0.404985	-0.048333
ENSG00000143578	CREB3L4	NA	NA	NA	NA	NA	NA	NA	NA	0.735996	0.884463	-0.339345	-0.0477943
ENSG00000146592	CREB5	0.523654	0.677765	0.642921	0.12272	0.48908	0.645424	0.699173	0.173359	0.12403	0.390765	-1.56867	-0.212334
ENSG00000005339	CREBBP	0.0329286	0.111052	2.20322	0.13848	0.0922372	0.220716	1.73129	0.155145	0.0203818	0.15572	2.40808	0.110843
ENSG00000111269	CREBL2	0.00285106	0.0244012	3.16258	0.235113	0.228393	0.394882	1.22605	0.11601	0.412515	0.693091	-0.827486	-0.0736423
ENSG00000164463	CREBRF	0.0112012	0.0559588	2.64935	0.157153	0.0141751	0.0744756	2.58222	0.219458	0.744731	0.888091	0.327689	0.0299048
ENSG00000137504	CREBZF	0.106626	0.240349	1.64771	0.118467	0.104686	0.238916	1.66591	0.132269	0.901178	0.960602	-0.124905	-0.00922786
ENSG00000143162	CREG1	0.215142	0.381189	1.25791	0.0850902	0.461697	0.621623	0.74427	0.0930703	0.631027	0.833952	-0.483725	-0.0301722
ENSG00000175874	CREG2	0.0102359	0.0528332	-2.68471	-0.421843	0.111523	0.248863	-1.63272	-0.637457	NA	NA	NA	NA
ENSG00000163703	CRELD1	0.843725	0.910005	0.198313	0.0245977	0.431851	0.593776	-0.795241	-0.145798	0.213806	0.506867	1.26178	0.147776
ENSG00000184164	CRELD2	0.11942	0.258956	-1.58852	-0.120279	0.567122	0.711429	-0.577783	-0.055583	0.764017	0.897689	0.302114	0.0294974
ENSG00000095794	CREM	0.00115765	0.0142454	3.47885	0.299967	0.111759	0.249205	1.63161	0.250281	0.000909	0.0285854	3.56332	0.283541
ENSG00000145708	CRHBP	0.810138	0.888853	-0.241715	-0.0501453	NA	NA	NA	NA	NA	NA	NA	NA
ENSG00000120088	CRHR1	0.00033	0.00670263	-3.89975	-0.404551	0.273426	0.443599	-1.11275	-0.240305	0.121234	0.387079	-1.58077	-0.208454
ENSG00000106113	CRHR2	0.201625	0.364626	-1.29656	-0.2454	0.122933	0.26474	-1.58087	-0.457189	NA	NA	NA	NA
ENSG00000150938	CRIM1	0.160012	0.312652	1.4295	0.12451	0.49399	0.649698	0.691239	0.0923908	0.36443	0.656445	-0.916633	-0.102862
ENSG00000182809	CRIP2	0.139122	0.286717	-1.50671	-0.147795	0.157546	0.310808	-1.44441	-0.217963	0.574006	0.801629	-0.566475	-0.0992207
ENSG00000146215	CRIP3	0.263336	0.434995	1.13322	0.11771	0.550084	0.697086	0.603495	0.0984399	0.888186	0.955269	0.141434	0.0196648
ENSG00000119878	CRIPT	0.000125	0.00376105	4.21254	0.229659	0.106013	0.240854	1.65934	0.141812	0.912083	0.965192	0.111061	0.00817409
ENSG00000121005	CRISPLD1	0.904138	0.946236	0.12114	0.027973	0.52345	0.675102	0.644526	0.254948	NA	NA	NA	NA
ENSG00000103196	CRISPLD2	0.284428	0.457213	1.08381	0.245925	0.304827	0.475915	1.04146	0.322331	0.000438	0.0191333	3.8082	0.942164
ENSG00000167193	CRK	0.000109	0.0034695	4.25624	0.20983	0.00483638	0.0452589	3.00949	0.218994	0.528807	0.774926	0.63496	0.0369715
ENSG00000099942	CRKL	0.0124572	0.0598572	2.60732	0.0989316	0.657877	0.778415	0.446666	0.0259657	0.287893	0.58634	-1.07603	-0.053728
ENSG00000006016	CRLF1	0.530404	0.683838	0.632455	0.126785	0.19384	0.356824	-1.32483	-0.397825	NA	NA	NA	NA
ENSG00000176390	CRLF3	0.0203074	0.0810223	2.40896	0.167585	0.0775574	0.198214	1.81866	0.170155	0.376327	0.665596	0.893914	0.0678367
ENSG00000088766	CRLS1	0.509315	0.666433	-0.665395	-0.0396485	0.882546	0.928406	0.148828	0.0128587	0.400654	0.683653	0.848843	0.0872928
ENSG00000072832	CRMP1	0.00448362	0.0319455	-2.99785	-0.25612	0.0134951	0.0724856	-2.60247	-0.383283	0.966294	0.987525	0.0425032	0.00210504
ENSG00000101343	CRNKL1	0.00845014	0.0472141	2.7591	0.103311	0.0632765	0.173752	1.91838	0.104118	0.422003	0.702064	0.810672	0.0505992
ENSG00000058453	CROCC	0.440661	0.606603	0.778213	0.080723	0.0451648	0.141824	2.07767	0.291933	0.0735146	0.302202	1.83428	0.203681
ENSG00000215908	CROCCP2	0.116828	0.255512	-1.60008	-0.129218	0.788391	0.868618	0.270472	0.0326831	0.953618	0.982142	-0.0585035	-0.00620474
ENSG00000080947	CROCCP3	0.765963	0.860653	-0.299531	-0.0202967	0.792555	0.871656	-0.265018	-0.0266238	0.929907	0.972577	-0.088477	-0.00434533
ENSG00000005469	CROT	0.390386	0.561702	-0.867588	-0.0653286	0.0590785	0.166352	-1.95138	-0.189726	0.641254	0.840536	-0.46925	-0.0394991
ENSG00000095713	CRTAC1	0.843869	0.910005	-0.198128	-0.0302072	0.118832	0.258871	-1.59903	-0.406015	0.319769	0.614552	1.00654	0.112363
ENSG00000109943	CRTAM	NA	NA	NA	NA	NA	NA	NA	NA	0.153708	0.43505	1.45209	0.180344
ENSG00000170275	CRTAP	0.0845561	0.206882	1.76521	0.144747	0.0226466	0.0964684	2.385	0.317054	0.194284	0.482302	1.31852	0.0760607
ENSG00000105662	CRTC1	1.54e-05	0.00109989	-4.86608	-0.433358	0.000388	0.0166702	-3.92614	-0.610921	0.657845	0.848506	-0.445975	-0.0368942
ENSG00000160741	CRTC2	0.14763	0.297598	1.47423	0.0968293	0.00392394	0.0418518	3.0893	0.26613	0.000397	0.0180584	3.84101	0.176397
ENSG00000140577	CRTC3	0.158793	0.3111	1.43378	0.114594	0.0458127	0.143258	2.07108	0.231023	0.0354779	0.209365	2.17099	0.101765
ENSG00000008405	CRY1	5.21e-07	0.000259	5.88397	0.456008	0.00284706	0.0362773	3.21008	0.431678	0.00739387	0.0913655	2.81125	0.302021
ENSG00000121671	CRY2	2.63e-05	0.00156122	-4.70075	-0.389936	0.000327	0.0154931	-3.98528	-0.487373	0.298857	0.5955	-1.05156	-0.0710536
ENSG00000109846	CRYAB	0.00409695	0.0304518	3.03102	0.643856	0.00187963	0.0310854	3.3637	0.892144	0.208579	0.500629	1.27658	0.258731
ENSG00000100058	CRYBB2P1	0.533851	0.686291	-0.627137	-0.0509548	0.602043	0.738813	0.526252	0.0454777	0.47955	0.743542	0.713219	0.0754184
ENSG00000112297	CRYBG1	0.479721	0.640946	0.712897	0.131384	0.0437496	0.139423	2.09236	0.835512	NA	NA	NA	NA
ENSG00000080200	CRYBG3	0.075891	0.192693	1.81846	0.244511	0.0317165	0.116162	2.23785	0.43437	0.0379194	0.215827	2.14153	0.315075
ENSG00000213139	CRYGS	0.27158	0.443657	1.11359	0.137388	0.14622	0.2955	1.48615	0.207433	0.315827	0.611522	1.01486	0.11325
ENSG00000165475	CRYL1	0.215334	0.381415	1.25738	0.147712	0.723468	0.825429	0.356695	0.0590322	0.217169	0.510513	1.2524	0.186134
ENSG00000103316	CRYM	0.00884988	0.0484572	-2.74126	-0.576478	0.000131	0.010837	-4.30024	-1.23986	0.000799	0.0272413	-3.60699	-0.342729
ENSG00000116791	CRYZ	NA	NA	NA	NA	0.0138686	0.073579	2.59124	0.503127	0.553905	0.790176	0.59658	0.139546
ENSG00000205758	CRYZL1	0.893331	0.93933	0.134879	0.00670755	0.937797	0.963243	0.0786039	0.00542137	0.0542949	0.26235	1.97836	0.132696
ENSG00000242193	CRYZL2P	0.344778	0.519529	-0.955165	-0.0816235	0.82252	0.890911	0.226001	0.0246621	NA	NA	NA	NA
ENSG00000254154	CRYZL2P-SEC16B	0.035596	0.116934	-2.16903	-0.22298	0.120373	0.260969	-1.59215	-0.266109	NA	NA	NA	NA
ENSG00000062485	CS	0.238197	0.407869	-1.19596	-0.0743844	0.187148	0.348924	-1.34549	-0.121822	0.12176	0.387748	-1.57848	-0.073557
ENSG00000139631	CSAD	0.366848	0.539967	-0.911909	-0.0664422	0.987152	0.991665	0.016219	0.00165013	0.141976	0.418015	1.49583	0.132265
ENSG00000172346	CSDC2	0.217017	0.383365	-1.2527	-0.155319	0.49083	0.647002	-0.696339	-0.119646	0.00077	0.0264202	-3.61965	-0.497656
ENSG00000009307	CSDE1	0.03678	0.119397	2.15458	0.0948771	0.0589767	0.166189	1.9522	0.124792	0.291241	0.58905	-1.06849	-0.0473131
ENSG00000124207	CSE1L	0.675705	0.798024	0.421172	0.0215079	0.904533	0.943031	-0.120812	-0.00989371	0.134262	0.406687	1.52618	0.0916654
ENSG00000184371	CSF1	0.000365	0.00712345	3.86619	0.736366	0.00502911	0.0462045	2.99447	0.871966	0.146366	0.424904	1.47914	0.182257
ENSG00000182578	CSF1R	0.311507	0.485808	1.02399	0.318986	0.13613	0.282372	1.52558	0.540418	0.276547	0.575604	1.10206	0.290629
ENSG00000119535	CSF3R	0.00835706	0.0469098	2.76336	0.743964	0.0138251	0.0734512	2.59253	0.788242	0.0260496	0.177531	2.30485	0.550048
ENSG00000147408	CSGALNACT1	0.860152	0.918884	0.177229	0.0149515	0.845656	0.905749	-0.196117	-0.0237661	0.315675	0.611384	-1.01519	-0.12658
ENSG00000169826	CSGALNACT2	0.787104	0.873759	0.271747	0.017068	0.311999	0.483183	1.0259	0.0820474	0.0134989	0.124009	2.57607	0.194293
ENSG00000103653	CSK	0.0596721	0.164536	1.93377	0.136212	0.0105728	0.0639725	2.70188	0.256765	0.405855	0.688954	-0.83943	-0.0610655
ENSG00000214756	CSKMT	0.172478	0.328501	-1.38713	-0.159416	0.526917	0.678238	0.639123	0.100048	0.130193	0.401403	-1.54276	-0.196454
ENSG00000183117	CSMD1	5.29e-05	0.00234339	-4.48368	-0.410032	0.0033746	0.0391925	-3.14632	-0.587328	0.214481	0.507279	-1.25989	-0.201567
ENSG00000121904	CSMD2	0.262374	0.433968	-1.13554	-0.080957	0.425725	0.58834	-0.805961	-0.0881079	0.0432917	0.232774	2.08217	0.252573
ENSG00000164796	CSMD3	0.000389	0.00737173	-3.84531	-0.34748	0.000523	0.0183361	-3.82173	-0.39935	0.122607	0.388638	-1.5748	-0.215255
ENSG00000113712	CSNK1A1	0.000281	0.00611999	3.95225	0.139957	0.0596317	0.16753	1.94691	0.120772	0.000487	0.0202316	-3.77322	-0.154113
ENSG00000141551	CSNK1D	0.121493	0.262213	1.57942	0.0611967	0.508141	0.662278	0.668616	0.03324	0.00211111	0.0464321	3.27106	0.183269
ENSG00000213923	CSNK1E	0.289029	0.462357	-1.07337	-0.0467722	0.665626	0.784279	0.435857	0.0269497	0.702551	0.870304	0.384426	0.0240322
ENSG00000169118	CSNK1G1	0.769876	0.863287	0.294371	0.0140039	0.55886	0.70466	-0.590201	-0.0380867	0.486555	0.747774	0.701829	0.0380043
ENSG00000133275	CSNK1G2	0.0395786	0.125389	-2.12198	-0.144771	0.208485	0.372591	-1.28146	-0.102107	0.725018	0.88047	0.354061	0.0236616
ENSG00000151292	CSNK1G3	0.519072	0.673931	-0.650067	-0.0268443	0.385865	0.553527	-0.878159	-0.0515546	0.665455	0.853248	-0.435382	-0.0265363
ENSG00000101266	CSNK2A1	0.237204	0.406707	-1.19854	-0.0426322	0.0211244	0.093113	-2.4148	-0.108492	0.704323	0.870803	0.382018	0.0161454
ENSG00000070770	CSNK2A2	0.641471	0.772948	-0.46892	-0.0199741	0.784896	0.866228	-0.275055	-0.0214927	0.987969	0.994723	-0.0151665	-0.00079
ENSG00000254598	CSNK2A3	0.18337	0.341994	1.352	0.120845	0.691162	0.802887	-0.400594	-0.0555273	0.862185	0.943195	0.174633	0.0178406
ENSG00000204435	CSNK2B	0.265374	0.437141	-1.12833	-0.0604967	0.645232	0.769155	-0.464421	-0.0244019	0.164925	0.448217	1.41267	0.0789957
ENSG00000173546	CSPG4	0.251171	0.422654	1.16301	0.182933	0.219973	0.385958	1.24902	0.275253	0.796205	0.913155	0.259864	0.0390455
ENSG00000276710	CSPG4P10	0.253932	0.425354	-1.15616	-0.135276	0.270656	0.440811	-1.11931	-0.216301	0.732374	0.883422	-0.344192	-0.061886
ENSG00000259726	CSPG4P11	0.172837	0.328804	-1.38594	-0.175154	0.543836	0.692383	-0.613025	-0.111364	0.581695	0.805693	0.555096	0.0813026
ENSG00000259295	CSPG4P12	0.468368	0.630925	-0.731553	-0.0841142	0.226757	0.393386	-1.23046	-0.199619	0.559909	0.794087	0.587532	0.120717
ENSG00000114646	CSPG5	0.108193	0.242587	-1.64016	-0.178318	0.0490574	0.149657	-2.03925	-0.323743	0.470093	0.73631	0.728748	0.0743655
ENSG00000104218	CSPP1	0.0778289	0.195818	1.80612	0.102805	0.0324448	0.117525	2.22775	0.145471	0.00166618	0.0410174	3.3543	0.201328
ENSG00000144655	CSRNP1	0.000704	0.0104298	3.64797	0.390965	0.0515161	0.153556	2.01633	0.364251	0.110842	0.370029	1.62783	0.400498
ENSG00000110925	CSRNP2	0.180004	0.338074	-1.36268	-0.0817906	0.202105	0.365999	-1.30006	-0.14153	0.562195	0.794964	-0.5841	-0.0289243
ENSG00000178662	CSRNP3	0.127539	0.270536	-1.55358	-0.204475	0.0131674	0.0713318	-2.61257	-0.55623	0.259622	0.558471	-1.14232	-0.104554
ENSG00000159176	CSRP1	8.26e-05	0.00303565	4.344	0.688957	0.00280416	0.035942	3.21575	0.811901	0.0357862	0.210499	2.16717	0.382514
ENSG00000175183	CSRP2	0.00990696	0.0517555	2.69746	0.336697	0.00656255	0.0515242	2.89125	0.471877	0.832365	0.929884	0.212955	0.035015
ENSG00000101439	CST3	0.133251	0.278305	-1.53006	-0.232808	0.207125	0.371166	-1.28539	-0.327435	0.739146	0.885916	0.335137	0.0630729
ENSG00000160213	CSTB	0.00123	0.0145904	3.458	0.409709	0.004193	0.042785	3.06408	0.369954	0.122326	0.388054	1.57602	0.150019
ENSG00000101138	CSTF1	0.619607	0.75661	0.499987	0.0212388	0.453379	0.614573	0.758275	0.0563244	0.885482	0.953314	-0.144877	-0.00825425
ENSG00000101811	CSTF2	0.308228	0.482002	-1.03104	-0.0618952	0.33453	0.50553	-0.978569	-0.0656722	0.596412	0.814978	-0.533519	-0.0346458
ENSG00000177613	CSTF2T	0.714496	0.825739	-0.368221	-0.0156669	0.0897263	0.21692	1.74536	0.100956	0.680507	0.860038	0.414575	0.0239044
ENSG00000176102	CSTF3	0.300788	0.474317	-1.04722	-0.065127	0.0482849	0.148087	-2.04665	-0.141854	0.606374	0.820374	-0.519056	-0.0363873
ENSG00000232872	CTAGE3P	0.812527	0.889856	-0.238613	-0.0338445	0.123306	0.265241	-1.57924	-0.231321	0.818774	0.923666	0.230524	0.0217164
ENSG00000159692	CTBP1	0.545531	0.695759	-0.609251	-0.0310571	0.506941	0.661396	-0.670521	-0.0426663	0.751016	0.890944	0.319332	0.0162382
ENSG00000196810	CTBP1-DT	0.939293	0.966731	0.0766003	0.00364941	0.351874	0.521398	0.943579	0.0504458	0.554298	0.790295	-0.595987	-0.0280767
ENSG00000175029	CTBP2	0.034631	0.114793	2.18113	0.180978	0.00948739	0.0609049	2.74543	0.331977	0.606298	0.820374	0.519166	0.028359
ENSG00000234383	CTBP2P8	0.0340716	0.113646	2.18828	0.344807	NA	NA	NA	NA	NA	NA	NA	NA
ENSG00000117151	CTBS	0.0849187	0.207412	1.76308	0.228778	0.154834	0.307256	1.45418	0.287747	0.742228	0.887372	0.331024	0.0450174
ENSG00000178971	CTC1	0.522039	0.676358	0.645435	0.0362469	0.0845212	0.208593	1.77561	0.135312	0.102821	0.354731	1.66668	0.101492
ENSG00000102974	CTCF	0.00455977	0.0322512	2.99163	0.154937	0.00908878	0.0595305	2.7626	0.175016	0.511722	0.763711	0.661636	0.0335819
ENSG00000175826	CTDNEP1	0.966205	0.982772	-0.0426129	-0.0021421	0.117967	0.257818	1.60293	0.0983465	0.0984268	0.34769	-1.68904	-0.0912906
ENSG00000060069	CTDP1	0.944926	0.969771	0.0694808	0.0035888	0.231063	0.398183	1.21889	0.0689435	0.318509	0.613811	1.00919	0.0715448
ENSG00000144579	CTDSP1	0.0316513	0.108441	2.22046	0.302027	0.0338783	0.120214	2.20844	0.491617	0.328888	0.622568	-0.987532	-0.101243
ENSG00000175215	CTDSP2	0.0277636	0.0998076	2.27705	0.242703	0.00139339	0.0275562	3.47278	0.406628	0.183744	0.469779	-1.35098	-0.0846225
ENSG00000144677	CTDSPL	0.0416055	0.129493	2.09962	0.170633	0.445685	0.606908	0.771364	0.0885722	0.841006	0.933171	0.20182	0.0111161
ENSG00000137770	CTDSPL2	0.501908	0.659826	0.677137	0.0386308	0.618058	0.749369	0.503097	0.0273273	0.147312	0.425846	1.4756	0.109925
ENSG00000116761	CTH	0.417396	0.586188	-0.818751	-0.0927128	0.787608	0.868049	-0.271499	-0.0469618	0.828985	0.928311	-0.217318	-0.0325879
ENSG00000134030	CTIF	0.276642	0.448695	-1.10173	-0.0549869	0.0546775	0.158797	-1.98823	-0.172457	0.00263523	0.0527255	3.19214	0.145576
ENSG00000044115	CTNNA1	0.0090713	0.0491586	2.7317	0.238008	0.00236001	0.03366	3.27985	0.415981	0.0555432	0.265024	1.96777	0.202855
ENSG00000066032	CTNNA2	0.057577	0.161029	1.95057	0.144862	0.765449	0.854362	-0.300672	-0.0489533	0.434705	0.711722	0.788517	0.0576494
ENSG00000183230	CTNNA3	0.328796	0.503104	-0.987643	-0.260265	0.87199	0.922228	-0.162321	-0.0518533	0.867784	0.945972	0.167469	0.0251237
ENSG00000119326	CTNNAL1	0.834285	0.903466	-0.21047	-0.0218918	0.313168	0.484349	1.02339	0.133426	0.478845	0.743204	-0.71437	-0.0803904
ENSG00000168036	CTNNB1	0.222798	0.390353	1.23682	0.0575364	0.133166	0.278493	1.53761	0.10534	0.000731	0.0257641	3.63726	0.225386
ENSG00000178585	CTNNBIP1	0.00443169	0.0317223	-3.00214	-0.251613	0.00702273	0.0529516	-2.8647	-0.301058	0.091575	0.336382	-1.7256	-0.146286
ENSG00000132792	CTNNBL1	0.0781616	0.196366	1.80403	0.0887809	0.0134628	0.0723632	2.60346	0.160267	0.0177638	0.143733	2.46484	0.159296
ENSG00000198561	CTNND1	0.277082	0.449253	-1.10071	-0.0701452	0.410703	0.574968	0.832657	0.0705509	0.809743	0.918183	0.242238	0.00961552
ENSG00000169862	CTNND2	0.232173	0.401074	-1.21171	-0.0624241	0.160199	0.314555	-1.43498	-0.105889	0.0958464	0.344389	1.70255	0.0887917
ENSG00000040531	CTNS	0.0480955	0.142934	2.0339	0.238591	0.0089297	0.0589332	2.76964	0.409623	0.999385	0.999576	-0.000775	-7.17e-05
ENSG00000171793	CTPS1	0.0205163	0.0815198	2.4047	0.172814	0.333051	0.504224	0.98161	0.0986459	0.794485	0.913089	-0.262108	-0.0246185
ENSG00000047230	CTPS2	0.113327	0.250235	1.61603	0.141594	0.442818	0.604144	0.776274	0.0968141	0.00767278	0.0928499	-2.79709	-0.172171
ENSG00000198730	CTR9	0.0408762	0.127873	2.10755	0.0952786	0.0233376	0.0980978	2.37206	0.146991	0.813939	0.920921	0.236792	0.0138766
ENSG00000141086	CTRL	NA	NA	NA	NA	NA	NA	NA	NA	0.0576177	0.26942	1.95061	0.319897
ENSG00000064601	CTSA	0.793218	0.878519	-0.263752	-0.0139994	0.068346	0.182517	1.88095	0.141249	0.0314006	0.196544	2.22444	0.124751
ENSG00000164733	CTSB	0.562467	0.708931	-0.58366	-0.0364044	0.596648	0.735168	0.534117	0.0773782	0.954115	0.98228	0.0578761	0.00691661
ENSG00000109861	CTSC	8.44e-05	0.00306451	4.33728	0.671503	0.00287259	0.0364565	3.20675	0.746319	0.151775	0.432177	1.45912	0.346748
ENSG00000117984	CTSD	0.594273	0.734797	0.536611	0.0407135	0.0653062	0.177298	1.90309	0.336697	0.663891	0.85241	0.437555	0.052034
ENSG00000174080	CTSF	0.13518	0.281077	-1.52229	-0.0879842	0.837746	0.90052	0.206313	0.0151486	0.51081	0.763176	-0.663074	-0.053697
ENSG00000103811	CTSH	0.0627783	0.16988	1.90977	0.316121	0.0248945	0.102142	2.34414	0.645917	0.0761812	0.308451	1.81691	0.352979
ENSG00000143387	CTSK	0.000684	0.0102875	3.6578	0.418687	0.0805007	0.202561	1.80008	0.348584	0.0854029	0.325081	1.76054	0.288182
ENSG00000135047	CTSL	0.198591	0.360827	1.30551	0.109729	0.0104302	0.063464	2.70736	0.352626	0.652033	0.845569	0.4541	0.042098
ENSG00000256043	CTSO	0.922813	0.957385	0.0974556	0.0194416	0.54358	0.692383	-0.613417	-0.178447	0.768568	0.900058	0.296108	0.0666156
ENSG00000163131	CTSS	0.00867386	0.0479258	2.74902	0.595304	0.00586146	0.0495139	2.93527	0.922891	0.503495	0.758662	0.674654	0.154335
ENSG00000101160	CTSZ	0.0312173	0.107676	2.22646	0.248808	0.00385053	0.0416149	3.09646	0.613912	0.646276	0.843555	0.462178	0.0471163
ENSG00000085733	CTTN	0.27234	0.444244	1.1118	0.0481399	0.422876	0.585898	0.81098	0.0434429	0.0397074	0.221396	2.12099	0.136381
ENSG00000077063	CTTNBP2	0.106788	0.240505	-1.64692	-0.123245	0.416204	0.580152	-0.822813	-0.0962192	0.907923	0.963701	-0.11634	-0.00909472
ENSG00000143079	CTTNBP2NL	0.269395	0.441546	1.11875	0.0627173	0.0524669	0.155352	2.00772	0.16652	0.0416207	0.227471	2.0999	0.172365
ENSG00000142544	CTU1	0.426835	0.594802	0.802145	0.0883052	0.735021	0.833467	0.341172	0.0489278	0.925529	0.97088	-0.09402	-0.0102624
ENSG00000174177	CTU2	0.131808	0.276191	-1.53592	-0.107398	0.0385591	0.129479	-2.15011	-0.208277	0.935015	0.97474	-0.0820138	-0.00786015
ENSG00000178531	CTXN1	9.99e-08	0.00011	-6.37441	-0.799263	8.39e-05	0.00942527	-4.44983	-1.01174	NA	NA	NA	NA
ENSG00000233932	CTXN2	0.633768	0.767737	0.479812	0.0760954	NA	NA	NA	NA	0.550031	0.78741	-0.602445	-0.0990315
ENSG00000205279	CTXN3	0.844791	0.910415	0.196942	0.0653018	NA	NA	NA	NA	NA	NA	NA	NA
ENSG00000259417	CTXND1	0.258259	0.429465	-1.14553	-0.172779	0.854981	0.911614	-0.184126	-0.048162	0.130167	0.401403	-1.54286	-0.331366
ENSG00000274333	CU633967.1	NA	NA	NA	NA	0.0658555	0.178228	-1.89903	-0.884756	0.809601	0.918183	-0.242424	-0.120476
ENSG00000280145	CU638689.4	NA	NA	NA	NA	NA	NA	NA	NA	0.689168	0.86417	0.402686	0.109005
ENSG00000107611	CUBN	0.00253742	0.0228375	3.20429	0.455296	0.224091	0.389935	1.23771	0.235736	0.494017	0.752708	0.689795	0.0998393
ENSG00000180891	CUEDC1	0.927584	0.959877	0.0914141	0.0128989	0.358913	0.528112	0.929704	0.173768	0.725122	0.880526	0.353921	0.0504635
ENSG00000107874	CUEDC2	0.733642	0.838658	-0.342479	-0.0242945	0.680545	0.795123	-0.41519	-0.0275577	0.564584	0.795923	-0.580519	-0.0387983
ENSG00000055130	CUL1	0.680207	0.800793	0.414968	0.0237655	0.669355	0.786778	-0.430673	-0.0377718	0.454818	0.725418	0.754212	0.0411133
ENSG00000108094	CUL2	0.101761	0.233605	-1.67175	-0.104309	0.0198155	0.0893324	-2.44204	-0.213101	0.915693	0.966325	-0.106482	-0.00554836
ENSG00000036257	CUL3	0.034796	0.115092	2.17904	0.0989182	0.921769	0.954047	0.0989183	0.00688088	0.784566	0.90773	0.275082	0.0176379
ENSG00000139842	CUL4A	0.0399207	0.126084	2.11814	0.100144	0.00043	0.017427	3.89052	0.226284	0.0995992	0.3497	1.683	0.089527
ENSG00000158290	CUL4B	0.986065	0.993376	0.0175665	0.000775	0.424567	0.587435	-0.807999	-0.0420252	0.223364	0.519242	-1.2354	-0.0864684
ENSG00000166266	CUL5	0.677585	0.79914	-0.41858	-0.0167373	0.600171	0.737353	-0.528977	-0.0306322	0.40004	0.683151	-0.849958	-0.0524498
ENSG00000044090	CUL7	0.27649	0.448542	1.10209	0.061689	0.922681	0.954677	0.0977621	0.00711005	0.804038	0.915439	0.249656	0.0131925
ENSG00000112659	CUL9	0.140744	0.288823	-1.50039	-0.078006	0.185959	0.34735	-1.34922	-0.120519	0.0451541	0.238699	2.06309	0.127898
ENSG00000112514	CUTA	0.610751	0.748884	0.51271	0.0332013	0.247983	0.417009	1.17492	0.0794215	0.841391	0.933171	-0.201325	-0.0142813
ENSG00000226752	CUTALP	0.564018	0.710171	0.581335	0.128414	0.836638	0.899648	0.207743	0.0559776	0.366293	0.65828	0.913044	0.306831
ENSG00000119929	CUTC	0.185931	0.345121	1.34398	0.115604	0.152043	0.303305	1.46439	0.154815	0.00455184	0.0699775	2.99342	0.292009
ENSG00000257923	CUX1	0.209725	0.374218	-1.27318	-0.0646036	0.908117	0.945597	0.116255	0.0165075	0.951627	0.98153	0.0610173	0.00229499
ENSG00000111249	CUX2	0.11511	0.252826	-1.60785	-0.308701	0.142125	0.290006	-1.50189	-0.603299	4.34e-05	0.00476746	-4.54951	-0.640084
ENSG00000150316	CWC15	0.162025	0.315385	1.42249	0.0614941	0.357643	0.526806	0.932195	0.0543721	0.674421	0.857433	0.422965	0.0264292
ENSG00000163510	CWC22	0.071141	0.184497	-1.84987	-0.0940943	0.83878	0.901288	0.204978	0.0138281	0.796783	0.913155	0.25911	0.0158676
ENSG00000273559	CWC25	0.371927	0.54492	0.902196	0.0536142	0.172519	0.330083	1.39271	0.0942558	0.296242	0.593351	1.05734	0.0708462
ENSG00000153015	CWC27	0.103267	0.235626	1.66421	0.0823107	0.211574	0.37614	1.27261	0.0709097	0.0771731	0.310234	1.81058	0.0953331
ENSG00000095485	CWF19L1	0.192349	0.353413	-1.32423	-0.115869	0.420404	0.583647	-0.815349	-0.0777483	0.608107	0.821312	0.516552	0.0417509
ENSG00000152404	CWF19L2	0.99858	0.999034	0.0017898	0.000102	0.0225134	0.0961848	2.38753	0.17584	0.920673	0.968948	0.100171	0.00645443
ENSG00000006210	CX3CL1	0.0140277	0.0647782	-2.55991	-0.266612	0.00108718	0.0248148	-3.56225	-0.495411	0.0304525	0.193883	-2.23775	-0.384006
ENSG00000168329	CX3CR1	0.653891	0.782704	-0.451478	-0.177501	0.418068	0.581628	0.819495	0.351065	0.312822	0.608911	-1.02126	-0.377915
ENSG00000154639	CXADR	0.333794	0.508401	-0.977376	-0.0837333	0.642355	0.767027	-0.468481	-0.0632546	0.330869	0.624079	-0.983449	-0.103351
ENSG00000107562	CXCL12	0.729348	0.835797	0.348232	0.0765711	0.245906	0.414988	1.1802	0.306619	0.275401	0.574693	-1.10472	-0.264212
ENSG00000145824	CXCL14	0.152542	0.30374	-1.45614	-0.256665	0.00274723	0.0355459	-3.2234	-0.577597	NA	NA	NA	NA
ENSG00000161921	CXCL16	0.0607175	0.166406	1.92558	0.43611	0.0175847	0.0838746	2.49248	0.774639	0.273424	0.573254	1.10935	0.24413
ENSG00000121966	CXCR4	1.86e-05	0.00124549	4.80733	1.19592	0.00334127	0.0389123	3.15006	1.05876	NA	NA	NA	NA
ENSG00000185753	CXorf38	0.656729	0.784791	0.447511	0.0372865	0.726938	0.827706	0.352024	0.0485397	0.954416	0.982382	0.057495	0.00334738
ENSG00000197620	CXorf40A	0.17052	0.325905	-1.39362	-0.0878647	0.616473	0.748345	0.505376	0.0386988	0.118537	0.382414	1.59266	0.154255
ENSG00000197021	CXorf40B	0.879957	0.931054	-0.151915	-0.0078297	0.774375	0.859391	-0.28889	-0.0220514	0.104735	0.357566	1.65719	0.114306
ENSG00000018610	CXorf56	0.0176875	0.0746735	-2.46592	-0.189024	0.00299223	0.0370983	-3.19148	-0.236732	0.195285	0.483749	-1.31551	-0.11997
ENSG00000187690	CXorf67	0.0539952	0.154357	-1.98055	-0.228514	NA	NA	NA	NA	0.252992	0.550494	1.1586	0.177756
ENSG00000154832	CXXC1	0.0279628	0.100182	2.27398	0.155081	0.0169382	0.0819508	2.50819	0.233311	0.000913	0.0285854	3.56193	0.225885
ENSG00000168772	CXXC4	0.251293	0.422678	1.16271	0.133505	0.0451875	0.141859	-2.07744	-0.289074	0.00427202	0.0674633	3.01682	0.461369
ENSG00000171604	CXXC5	0.457862	0.621174	-0.749052	-0.0509223	0.831716	0.896518	0.214099	0.0253234	0.220039	0.514689	-1.24448	-0.0670588
ENSG00000008283	CYB561	0.0606243	0.166277	-1.9263	-0.232227	0.222404	0.388546	-1.24232	-0.218374	0.00246798	0.0506314	-3.21557	-0.396819
ENSG00000162144	CYB561A3	0.00941835	0.0502428	2.71714	0.257153	0.00398819	0.0420262	3.08313	0.504498	0.920733	0.968948	0.100094	0.00774037
ENSG00000174151	CYB561D1	0.191743	0.352593	-1.32608	-0.105762	0.656873	0.777712	-0.448071	-0.0568435	0.00151746	0.0389386	-3.38692	-0.250646
ENSG00000114395	CYB561D2	0.224441	0.391893	1.23236	0.127136	0.330754	0.502248	0.986349	0.108045	0.0177927	0.143811	2.46417	0.287948
ENSG00000166347	CYB5A	0.548625	0.697769	0.604545	0.0581461	0.407208	0.571712	0.838953	0.0797385	0.0720577	0.299538	-1.84399	-0.209074
ENSG00000103018	CYB5B	0.900322	0.943589	0.125989	0.00794907	0.0474197	0.146411	-2.05507	-0.179257	0.793227	0.912411	0.263751	0.0145478
ENSG00000182224	CYB5D1	0.00436145	0.0314241	3.00803	0.205113	0.703555	0.812081	0.383664	0.0307034	0.317678	0.613529	-1.01095	-0.0803318
ENSG00000167740	CYB5D2	0.864431	0.921538	-0.17175	-0.0133161	0.284128	0.454072	-1.08783	-0.0893003	0.308636	0.604643	-1.03024	-0.0709895
ENSG00000159348	CYB5R1	0.827593	0.899764	-0.219106	-0.0202276	0.990268	0.993544	-0.012285	-0.00142004	0.847625	0.936721	0.193308	0.0118806
ENSG00000166394	CYB5R2	0.37073	0.543629	0.904478	0.224277	0.112522	0.250355	1.62801	0.540087	NA	NA	NA	NA
ENSG00000100243	CYB5R3	0.871742	0.926216	0.162403	0.0159558	0.523457	0.675102	0.644515	0.0942982	0.945306	0.979358	0.0690036	0.00492319
ENSG00000065615	CYB5R4	0.0606242	0.166277	1.9263	0.132756	0.39721	0.563361	0.857154	0.0995638	0.456647	0.726411	-0.751138	-0.0532669
ENSG00000215883	CYB5RL	0.073412	0.188325	1.83464	0.139174	0.00357884	0.0399447	3.12416	0.284735	0.000762	0.0263471	3.6229	0.289638
ENSG00000051523	CYBA	0.0710474	0.184409	1.8505	0.437322	0.0271719	0.106738	2.30602	0.708052	0.0507772	0.254579	2.00939	0.478642
ENSG00000165168	CYBB	0.0637362	0.171534	1.90258	0.548715	0.0337896	0.120045	2.20962	0.774672	0.099184	0.349361	1.68513	0.417993
ENSG00000178927	CYBC1	0.747255	0.848612	-0.324316	-0.0323372	0.356652	0.525732	0.93414	0.125893	0.424089	0.703283	-0.807007	-0.0675766
ENSG00000071967	CYBRD1	0.104838	0.23787	1.65644	0.424458	0.36996	0.538745	0.908284	0.336207	0.06659	0.290026	1.88201	0.410719
ENSG00000179091	CYC1	0.760412	0.856829	0.306866	0.0216351	0.603799	0.740615	-0.523699	-0.0371056	0.220287	0.514948	-1.2438	-0.0846971
ENSG00000172115	CYCS	0.600399	0.739843	0.52769	0.044367	0.0257373	0.104318	-2.32968	-0.268445	0.492729	0.751921	-0.691864	-0.0687335
ENSG00000273749	CYFIP1	0.219003	0.385371	1.2472	0.118142	0.0568542	0.162442	1.96969	0.315406	0.87687	0.949981	0.15586	0.0163327
ENSG00000055163	CYFIP2	0.0394123	0.124991	-2.12386	-0.186996	0.00677553	0.0520941	-2.87875	-0.427191	0.0122936	0.118402	-2.61336	-0.0941072
ENSG00000161544	CYGB	0.0901675	0.215442	-1.73312	-0.19143	0.000663	0.0205998	-3.73824	-0.590529	0.0306137	0.194364	-2.23546	-0.29476
ENSG00000187954	CYHR1	0.322026	0.49627	1.00172	0.0808013	0.113988	0.252283	1.62116	0.178172	0.726646	0.881524	-0.351873	-0.0238115
ENSG00000083799	CYLD	0.0450721	0.137108	2.06349	0.0928668	0.468725	0.626989	-0.732552	-0.0467818	0.656459	0.848062	0.44791	0.0250902
ENSG00000138061	CYP1B1	0.00374336	0.0288646	3.06403	0.757527	0.167954	0.324006	1.40809	0.430939	0.00693834	0.0885016	2.83547	0.989307
ENSG00000232973	CYP1B1-AS1	0.160978	0.314142	-1.42612	-0.293855	0.879187	0.92648	0.153118	0.0517441	NA	NA	NA	NA
ENSG00000119004	CYP20A1	0.0630366	0.170396	1.90782	0.217448	0.0208308	0.0922226	2.42078	0.410211	0.0189151	0.149436	2.43901	0.186657
ENSG00000003137	CYP26B1	0.058843	0.163185	-1.94036	-0.347158	0.0850407	0.209296	-1.77252	-0.516542	0.000875	0.0281218	-3.57627	-0.65831
ENSG00000135929	CYP27A1	0.142276	0.290831	1.49449	0.247454	0.0433839	0.138703	2.09623	0.510864	0.408014	0.690301	0.835546	0.128641
ENSG00000256612	CYP2B7P	0.103658	0.236099	-1.66227	-0.275845	NA	NA	NA	NA	NA	NA	NA	NA
ENSG00000138115	CYP2C8	3.77e-05	0.00197052	-4.58968	-0.72661	NA	NA	NA	NA	NA	NA	NA	NA
ENSG00000205702	CYP2D7	0.177707	0.334851	-1.37006	-0.13617	0.0949379	0.225204	-1.71651	-0.240233	0.21726	0.510645	1.25215	0.171841
ENSG00000130649	CYP2E1	0.00152443	0.0165877	-3.38374	-0.444773	0.136984	0.283369	-1.52215	-0.270985	0.410544	0.691492	-0.831009	-0.106391
ENSG00000130612	CYP2G1P	0.0866561	0.21015	-1.753	-0.261673	0.023727	0.0991656	-2.36493	-0.39794	0.319479	0.614379	1.00715	0.170893
ENSG00000134716	CYP2J2	0.155063	0.306957	1.44704	0.226331	0.383479	0.55126	0.882628	0.212774	0.0861127	0.326301	1.75642	0.337681
ENSG00000186104	CYP2R1	0.212073	0.377358	1.26653	0.0965778	0.976785	0.986741	0.0293097	0.00281104	0.0211154	0.158824	2.39336	0.219645
ENSG00000233622	CYP2T1P	NA	NA	NA	NA	NA	NA	NA	NA	0.0188169	0.149243	-2.44115	-0.395339
ENSG00000155016	CYP2U1	0.180876	0.338999	1.3599	0.0998244	0.450688	0.611742	0.762838	0.0691832	0.784837	0.907833	-0.274727	-0.0160838
ENSG00000146233	CYP39A1	NA	NA	NA	NA	NA	NA	NA	NA	0.0258901	0.176951	2.30746	0.409249
ENSG00000036530	CYP46A1	0.199641	0.362272	-1.3024	-0.122018	0.000124	0.0107718	-4.31682	-0.625912	0.735829	0.884463	-0.339569	-0.0428629
ENSG00000171903	CYP4F11	0.924556	0.958289	-0.0952478	-0.0271412	0.626841	0.756324	-0.490514	-0.192141	NA	NA	NA	NA
ENSG00000145476	CYP4V2	0.711388	0.823119	0.372424	0.0481439	0.260356	0.430837	1.14414	0.199243	0.200753	0.489873	-1.29927	-0.165043
ENSG00000186377	CYP4X1	0.173038	0.328886	-1.38528	-0.159369	0.134139	0.279619	-1.53364	-0.286237	0.47194	0.737679	-0.725701	-0.122353
ENSG00000001630	CYP51A1	0.550349	0.698922	-0.601929	-0.0466145	0.382835	0.550804	-0.883837	-0.0867352	0.415372	0.695487	0.822399	0.0546931
ENSG00000172817	CYP7B1	0.452025	0.61611	0.758875	0.10456	0.507511	0.661742	0.669615	0.133008	0.259376	0.558251	-1.14292	-0.126632
ENSG00000122783	CYREN	0.157824	0.31007	1.4372	0.0970481	0.00319409	0.0379644	3.167	0.296599	0.901386	0.960755	-0.124642	-0.0149668
ENSG00000205795	CYS1	0.00169359	0.0177389	-3.34705	-0.363212	0.293467	0.464028	1.06663	0.167014	0.320427	0.614684	-1.00515	-0.186543
ENSG00000152207	CYSLTR2	0.129655	0.273353	-1.54477	-0.224888	0.323862	0.495631	-1.0007	-0.207318	0.0546853	0.263162	-1.97503	-0.326919
ENSG00000120306	CYSTM1	5.35e-06	0.000726	5.18653	0.523604	0.00930268	0.0602004	2.7533	0.413766	0.918418	0.967877	-0.103028	-0.0113477
ENSG00000108669	CYTH1	0.687584	0.805708	0.404837	0.0280696	0.161428	0.315876	1.43065	0.123516	0.360178	0.652216	-0.92487	-0.0602208
ENSG00000105443	CYTH2	0.756712	0.854561	0.311763	0.0186058	0.0107803	0.064635	2.69402	0.22008	0.0265576	0.179015	2.29661	0.159012
ENSG00000008256	CYTH3	0.730598	0.836669	-0.346556	-0.0201143	0.276401	0.446285	-1.10575	-0.095609	0.0301138	0.192815	-2.24259	-0.169739
ENSG00000100055	CYTH4	0.238438	0.408095	1.19534	0.319751	0.150159	0.300683	1.47136	0.443366	NA	NA	NA	NA
ENSG00000222041	CYTOR	NA	NA	NA	NA	0.00672105	0.051918	-2.88192	-0.429349	NA	NA	NA	NA
ENSG00000166265	CYYR1	0.0117395	0.0574729	2.63083	0.475637	0.0733478	0.191193	1.8463	0.472133	0.80369	0.915439	0.250109	0.0474278
ENSG00000197934	CYYR1-AS1	0.164171	0.318155	1.41508	0.302488	0.113201	0.251239	1.62483	0.471826	0.606269	0.820374	-0.519208	-0.0971531
ENSG00000162384	CZIB	0.171654	0.327544	1.38985	0.0798302	0.369218	0.538157	0.90971	0.0564036	0.771012	0.901379	0.292888	0.0253602
ENSG00000180902	D2HGDH	0.0620327	0.168585	1.91544	0.168645	0.119941	0.260533	1.59407	0.167325	0.350199	0.642721	-0.944449	-0.115446
ENSG00000100592	DAAM1	0.505786	0.663298	0.670978	0.0388924	0.133529	0.278834	1.53612	0.118209	0.381784	0.670285	-0.883647	-0.0582734
ENSG00000146122	DAAM2	0.391179	0.562422	-0.866125	-0.159602	0.235728	0.403653	1.20654	0.334539	0.284693	0.583721	1.0833	0.21667
ENSG00000173406	DAB1	0.0570443	0.160074	-1.95492	-0.20634	0.689121	0.801601	-0.403392	-0.0608398	0.029922	0.192487	-2.24536	-0.17592
ENSG00000153071	DAB2	0.00530633	0.0353533	2.93537	0.597743	0.0768856	0.196883	1.82298	0.51536	0.118361	0.382012	-1.59344	-0.280204
ENSG00000136848	DAB2IP	0.995738	0.997626	0.00537222	0.000361	0.0345986	0.121355	-2.19902	-0.255834	0.636639	0.837914	-0.475769	-0.0332114
ENSG00000276644	DACH1	0.757685	0.855222	-0.310473	-0.0400946	0.00074	0.0213652	-3.69955	-0.727789	3.84e-05	0.00462957	-4.58721	-0.724851
ENSG00000126733	DACH2	0.206118	0.369978	-1.28351	-0.20298	0.0116189	0.0669115	-2.66366	-0.641112	NA	NA	NA	NA
ENSG00000165617	DACT1	0.512799	0.669002	-0.659903	-0.085623	0.740309	0.837056	0.334093	0.054727	0.560261	0.794175	0.587002	0.0431097
ENSG00000164488	DACT2	NA	NA	NA	NA	NA	NA	NA	NA	0.0191939	0.150387	-2.43296	-0.548965
ENSG00000197380	DACT3	0.0408508	0.127867	-2.10783	-0.130018	0.112413	0.250222	-1.62852	-0.176264	0.799012	0.913694	0.256202	0.0317553
ENSG00000129562	DAD1	0.00488558	0.03363	2.96609	0.213718	0.0182782	0.0853565	2.4762	0.276656	0.154909	0.436788	1.44777	0.103492
ENSG00000173402	DAG1	0.36924	0.542113	0.907324	0.0733628	0.321984	0.493705	1.00465	0.132064	0.190784	0.47842	-1.32915	-0.0831086
ENSG00000134780	DAGLA	0.0017957	0.0183954	-3.32656	-0.268886	0.00181302	0.0305453	-3.37692	-0.449909	0.216236	0.509688	-1.25499	-0.180455
ENSG00000164535	DAGLB	0.121845	0.26255	-1.57789	-0.0862021	0.0636727	0.174594	-1.91536	-0.17462	0.298981	0.59559	-1.05128	-0.0784662
ENSG00000178149	DALRD3	0.0552906	0.156923	-1.96951	-0.13028	0.969114	0.981874	0.0389984	0.00352822	0.344719	0.637166	-0.955358	-0.0716348
ENSG00000226950	DANCR	0.000762	0.0109742	3.62112	0.302842	0.0150944	0.0765472	2.55622	0.294125	0.422484	0.702314	0.809825	0.0639308
ENSG00000235244	DANT2	0.0146399	0.0666108	-2.54274	-0.236924	1.08e-05	0.00439244	-5.13242	-0.336473	0.859387	0.942093	-0.178216	-0.0431215
ENSG00000110887	DAO	NA	NA	NA	NA	NA	NA	NA	NA	0.752914	0.891707	0.316811	0.0882492
ENSG00000112977	DAP	0.412279	0.581852	0.82785	0.0702965	0.21861	0.384318	1.2528	0.20852	0.458631	0.727947	0.747811	0.102611
ENSG00000132676	DAP3	0.384963	0.557204	-0.877646	-0.0535763	0.459928	0.620177	-0.747236	-0.0593521	0.123672	0.390451	-1.57021	-0.0920529
ENSG00000196730	DAPK1	0.297621	0.471011	1.05419	0.088178	0.655146	0.776274	-0.450488	-0.0575728	0.686532	0.863068	-0.406298	-0.0586884
ENSG00000035664	DAPK2	0.5764	0.720465	-0.562894	-0.0718866	0.196053	0.359043	1.31812	0.230718	0.91711	0.966992	0.104686	0.0230973
ENSG00000167657	DAPK3	0.943388	0.969196	-0.0714244	-0.00397064	0.62483	0.754383	0.493388	0.0414159	0.068645	0.292562	1.86742	0.117497
ENSG00000115866	DARS	0.0758247	0.192603	1.81889	0.151039	0.72933	0.829184	0.348808	0.0516852	0.494929	0.753191	0.688331	0.0588196
ENSG00000117593	DARS2	0.103163	0.235597	1.66473	0.115075	0.000852	0.0226339	3.64942	0.386579	0.450417	0.721914	0.761641	0.0551049
ENSG00000204209	DAXX	0.032832	0.110883	2.2045	0.129179	0.00343377	0.039396	3.13977	0.24848	0.381235	0.669662	0.884676	0.0445028
ENSG00000071626	DAZAP1	0.80189	0.883927	0.252442	0.0144187	0.252844	0.422745	1.1627	0.0841807	0.162418	0.444261	1.4213	0.0909419
ENSG00000183283	DAZAP2	0.0801	0.199753	1.79199	0.125344	0.139988	0.287154	1.51024	0.166058	0.844732	0.93468	0.197027	0.0102533
ENSG00000006634	DBF4	0.877233	0.929438	-0.15539	-0.013256	0.0426797	0.1374	-2.10375	-0.231369	0.0381133	0.216277	2.13926	0.186443
ENSG00000161692	DBF4B	0.441728	0.607474	-0.776385	-0.0705854	0.375981	0.544351	-0.896785	-0.106903	0.649572	0.844606	0.45755	0.0659922
ENSG00000225756	DBH-AS1	0.179896	0.337952	-1.36303	-0.172015	0.78218	0.864693	-0.278621	-0.0544273	NA	NA	NA	NA
ENSG00000155368	DBI	6.14e-05	0.00256966	4.43721	0.501278	0.00449525	0.0441713	3.03751	0.592295	0.0534787	0.260495	1.9854	0.234704
ENSG00000231784	DBIL5P	NA	NA	NA	NA	NA	NA	NA	NA	0.278629	0.578208	-1.09722	-0.120586
ENSG00000113758	DBN1	0.777237	0.868126	0.284686	0.019003	0.0438365	0.139495	-2.09145	-0.184597	1.15e-05	0.00248226	4.95795	0.419462
ENSG00000003249	DBNDD1	0.000426	0.0078398	-3.81496	-0.370416	0.000905	0.0231914	-3.62778	-0.579416	0.0329529	0.201571	-2.2034	-0.259367
ENSG00000244274	DBNDD2	0.793321	0.878552	0.263617	0.0443299	0.0314832	0.115644	2.24113	0.443808	0.439129	0.714811	-0.780894	-0.100562
ENSG00000136279	DBNL	0.0155241	0.0688236	-2.51906	-0.108286	0.710247	0.816117	-0.374571	-0.0271234	0.537912	0.780627	-0.620931	-0.0440989
ENSG00000105516	DBP	0.00821136	0.0464109	-2.77013	-0.217954	4.56e-05	0.00753472	-4.65506	-0.505462	0.209157	0.501377	1.27493	0.1211
ENSG00000138231	DBR1	0.588846	0.730812	0.544552	0.0371917	0.589128	0.729042	0.545136	0.0513224	0.524467	0.772035	-0.641693	-0.0538339
ENSG00000137992	DBT	0.930597	0.962025	-0.0876001	-0.00390066	0.424362	0.587312	-0.80836	-0.0488223	0.0377203	0.215426	-2.14387	-0.1337
ENSG00000185610	DBX2	0.418723	0.587219	0.816404	0.156801	0.339418	0.509413	0.968588	0.224285	NA	NA	NA	NA
ENSG00000145041	DCAF1	0.0658384	0.175031	1.8871	0.0852833	0.0472955	0.146236	2.05629	0.16268	0.0156592	0.134774	2.51627	0.144467
ENSG00000122741	DCAF10	0.150689	0.301398	1.46291	0.0689532	0.143001	0.291089	1.49849	0.0979651	0.86302	0.943697	-0.173564	-0.00793335
ENSG00000100897	DCAF11	0.00114163	0.0141413	-3.48363	-0.189055	0.0160023	0.0790365	-2.53194	-0.148251	0.118576	0.38246	-1.59248	-0.0640014
ENSG00000198876	DCAF12	0.00238233	0.0220437	3.22676	0.218067	0.0062829	0.0508908	2.90825	0.31319	0.322957	0.617236	0.999851	0.055812
ENSG00000198354	DCAF12L2	0.791621	0.87713	-0.265838	-0.0500092	0.0406395	0.133844	-2.12619	-0.357831	NA	NA	NA	NA
ENSG00000164934	DCAF13	0.0877721	0.211826	1.74661	0.095659	0.63889	0.764541	0.473381	0.0403119	0.19954	0.488506	1.30284	0.121804
ENSG00000259378	DCAF13P3	NA	NA	NA	NA	NA	NA	NA	NA	0.978625	0.991858	0.0269487	0.003291
ENSG00000132017	DCAF15	0.109067	0.244015	-1.63598	-0.129421	0.636994	0.762814	-0.476067	-0.0602547	0.687819	0.863655	-0.404534	-0.0357633
ENSG00000163257	DCAF16	0.00127742	0.0149456	-3.44496	-0.285997	0.0330962	0.118727	-2.21888	-0.243033	0.951424	0.98148	0.061274	0.00369553
ENSG00000115827	DCAF17	0.00216238	0.0206925	3.26112	0.171618	0.0316678	0.116097	2.23853	0.161927	0.0720604	0.299538	1.84398	0.111092
ENSG00000119599	DCAF4	0.000405	0.00755589	-3.83171	-0.315538	0.453451	0.614573	-0.758152	-0.0860673	0.877229	0.950121	0.155402	0.0176816
ENSG00000139990	DCAF5	0.694674	0.811401	0.395139	0.0143313	0.597397	0.735619	0.533023	0.0284113	0.652109	0.845569	0.453994	0.0175829
ENSG00000143164	DCAF6	0.0410149	0.128145	-2.10603	-0.182103	0.0416805	0.135681	-2.11462	-0.309216	0.205437	0.495773	1.28561	0.0669202
ENSG00000136485	DCAF7	0.0622411	0.168987	1.91385	0.0697261	0.414876	0.579153	0.825181	0.0490774	0.159493	0.442077	1.43149	0.0563512
ENSG00000132716	DCAF8	0.117145	0.255915	-1.59865	-0.108924	0.548592	0.695916	-0.605765	-0.0459339	0.793227	0.912411	-0.263751	-0.0186484
ENSG00000172992	DCAKD	0.459669	0.622911	0.746026	0.0719845	0.219668	0.385512	1.24987	0.163676	0.229723	0.526416	1.21832	0.125847
ENSG00000164465	DCBLD1	0.0533036	0.153004	-1.98653	-0.183663	0.356837	0.525897	-0.933779	-0.164258	0.862492	0.943326	0.174239	0.0348763
ENSG00000057019	DCBLD2	0.714618	0.825739	-0.368057	-0.0251291	0.744834	0.840196	0.328051	0.0362883	0.604735	0.819919	-0.521427	-0.028309
ENSG00000187323	DCC	0.0150221	0.0674527	-2.53235	-0.368704	0.00160631	0.0289613	-3.42112	-0.586328	0.734335	0.88392	-0.341567	-0.0552146
ENSG00000170959	DCDC1	0.28987	0.463365	1.07148	0.180683	0.782864	0.865075	-0.277724	-0.101898	NA	NA	NA	NA
ENSG00000146038	DCDC2	0.805591	0.885851	-0.247625	-0.0448691	0.823833	0.891696	-0.2243	-0.0651232	NA	NA	NA	NA
ENSG00000166341	DCHS1	0.584468	0.727079	-0.550982	-0.0514894	0.315517	0.486691	-1.01836	-0.135443	0.443919	0.718024	-0.772688	-0.128436
ENSG00000197410	DCHS2	0.0622675	0.168999	-1.91365	-0.284292	0.314443	0.485583	-1.02066	-0.296927	0.529587	0.775615	-0.633754	-0.0977179
ENSG00000156136	DCK	0.0359381	0.117682	2.16482	0.130802	0.685627	0.79909	-0.408192	-0.0295658	0.165339	0.448675	-1.41126	-0.0975745
ENSG00000133083	DCLK1	0.0399733	0.126224	-2.11755	-0.309013	0.103402	0.236983	-1.67235	-0.356134	3.15e-07	0.000279	-6.04102	-0.772179
ENSG00000170390	DCLK2	0.249058	0.420155	1.16829	0.0891526	0.543643	0.692383	0.613321	0.0659173	0.767139	0.899573	-0.297993	-0.0300615
ENSG00000163673	DCLK3	0.0268364	0.0975911	-2.29158	-0.49437	0.00396866	0.0419643	-3.08499	-0.879804	NA	NA	NA	NA
ENSG00000198924	DCLRE1A	0.723117	0.83153	0.3566	0.0233579	0.326739	0.498324	-0.994686	-0.0787881	0.537771	0.780627	-0.621147	-0.0506997
ENSG00000118655	DCLRE1B	0.131133	0.275249	1.53868	0.139667	0.18569	0.347105	1.35006	0.194044	0.397467	0.681317	-0.854647	-0.0507584
ENSG00000152457	DCLRE1C	0.0821091	0.202894	1.77976	0.166454	0.059875	0.16786	1.94496	0.266797	0.684006	0.861888	-0.409765	-0.0290749
ENSG00000011465	DCN	0.000711	0.0105184	3.64447	0.819445	0.0245133	0.101165	2.35083	0.670619	0.000224	0.013663	4.02831	0.822391
ENSG00000272886	DCP1A	0.314729	0.48884	1.01712	0.0437448	0.326891	0.498431	0.994367	0.0688959	0.257715	0.556123	1.14697	0.0455439
ENSG00000151065	DCP1B	0.487864	0.64789	0.699668	0.0422439	0.766003	0.854729	-0.299939	-0.0176373	0.118825	0.382903	1.59138	0.133292
ENSG00000172795	DCP2	0.00122974	0.0145904	3.45807	0.251612	0.114794	0.253438	1.61743	0.137651	2.37e-06	0.00101994	5.43726	0.454605
ENSG00000110063	DCPS	0.0369855	0.119769	-2.15212	-0.16786	0.234719	0.402499	-1.2092	-0.134617	0.0378183	0.215574	-2.14271	-0.214826
ENSG00000080166	DCT	0.476908	0.638258	-0.717496	-0.103045	0.0120683	0.0685208	-2.64822	-0.465637	NA	NA	NA	NA
ENSG00000129187	DCTD	0.413811	0.583146	-0.825118	-0.0385219	0.780491	0.863503	-0.280841	-0.0183182	0.227471	0.523777	1.22433	0.0792792
ENSG00000204843	DCTN1	0.0223095	0.0863169	-2.36974	-0.1979	0.00702861	0.0529586	-2.86437	-0.343588	0.845986	0.935665	0.195414	0.00876922
ENSG00000237737	DCTN1-AS1	0.00262289	0.0233033	-3.19246	-0.477431	7.97e-05	0.00909145	-4.46702	-0.888283	NA	NA	NA	NA
ENSG00000175203	DCTN2	0.632032	0.766312	-0.482274	-0.0343334	0.120216	0.260852	-1.59285	-0.146606	0.214183	0.507133	-1.26072	-0.0784338
ENSG00000137100	DCTN3	0.86379	0.921437	-0.172571	-0.0125075	0.374757	0.543151	-0.899112	-0.0920388	0.4861	0.747457	0.702565	0.0345442
ENSG00000132912	DCTN4	0.0242028	0.0908018	2.33546	0.0895738	0.654477	0.775664	-0.451425	-0.0224993	0.389143	0.675375	-0.869948	-0.0395923
ENSG00000166847	DCTN5	0.0972333	0.226696	-1.69499	-0.100684	0.00488689	0.04546	-3.0055	-0.260284	0.459204	0.727947	-0.746851	-0.0361051
ENSG00000104671	DCTN6	0.872168	0.926378	0.161858	0.010789	0.396257	0.562665	-0.858904	-0.0657437	0.576865	0.802646	-0.562235	-0.0437323
ENSG00000179958	DCTPP1	0.318473	0.492761	-1.00919	-0.113887	0.193999	0.356992	-1.32435	-0.141902	0.540792	0.782342	-0.616518	-0.0600074
ENSG00000043093	DCUN1D1	0.0677935	0.178601	1.87309	0.131402	0.462658	0.622585	0.742662	0.0538479	0.944043	0.978733	-0.070599	-0.00572135
ENSG00000150401	DCUN1D2	0.115408	0.253124	1.6065	0.128168	0.379877	0.547952	0.889407	0.110576	0.933291	0.973984	0.0841953	0.00435724
ENSG00000188215	DCUN1D3	0.282102	0.454962	-1.08913	-0.0564539	0.723647	0.825509	0.356454	0.0279975	0.200376	0.489362	-1.30037	-0.108255
ENSG00000109184	DCUN1D4	0.371273	0.54422	0.903443	0.0476661	0.21372	0.378817	-1.26651	-0.0860013	0.1741	0.458853	1.38195	0.0782332
ENSG00000137692	DCUN1D5	0.052289	0.151021	1.99544	0.13854	0.789532	0.869339	0.268977	0.0169692	0.208393	0.500502	1.27711	0.0989262
ENSG00000077279	DCX	0.0889895	0.213456	-1.73971	-0.196266	0.00354874	0.0398099	-3.12735	-0.533535	0.00899142	0.101472	-2.73602	-0.499907
ENSG00000169738	DCXR	0.0652336	0.173884	1.89151	0.153748	0.298193	0.468937	1.05607	0.114473	0.193974	0.481982	-1.31946	-0.0820498
ENSG00000130311	DDA1	0.00763401	0.0443743	-2.79808	-0.142334	0.00208228	0.0322611	-3.32608	-0.224496	0.499002	0.756182	-0.681811	-0.0394489
ENSG00000153904	DDAH1	0.507817	0.665219	0.667762	0.0526283	0.490022	0.646273	-0.697647	-0.109937	0.128624	0.398324	-1.54926	-0.145261
ENSG00000213722	DDAH2	0.00592721	0.0378563	2.89397	0.374185	0.0643007	0.175488	1.91061	0.452122	0.0301529	0.192902	2.24203	0.304492
ENSG00000167986	DDB1	0.427103	0.595123	-0.801676	-0.0497979	0.633024	0.760703	-0.481704	-0.0373906	0.571219	0.799813	-0.570617	-0.0197106
ENSG00000134574	DDB2	0.0168004	0.0721464	2.48695	0.297463	0.00577706	0.0491569	2.9409	0.489148	0.0603357	0.275794	1.92892	0.188222
ENSG00000100523	DDHD1	0.00214194	0.0205607	-3.26448	-0.214684	0.00250067	0.0345486	-3.25839	-0.27123	0.162823	0.444884	-1.4199	-0.0692688
ENSG00000085788	DDHD2	0.197133	0.359201	-1.30984	-0.112567	0.182193	0.342521	-1.36116	-0.165274	0.278124	0.577663	-1.09839	-0.0658877
ENSG00000197312	DDI2	0.206145	0.369978	-1.28343	-0.0731148	0.0941477	0.223847	-1.72079	-0.124902	0.387675	0.674603	0.872667	0.0456918
ENSG00000175197	DDIT3	0.843823	0.910005	0.198187	0.0222548	0.710677	0.816227	0.373987	0.0608273	0.406253	0.689103	-0.838712	-0.122173
ENSG00000168209	DDIT4	0.000459	0.00812321	3.7906	0.81862	0.115122	0.253867	1.61591	0.464695	0.1286	0.398324	1.54936	0.21238
ENSG00000145358	DDIT4L	0.000309	0.00642794	3.92132	1.16969	0.0619523	0.171514	1.92858	0.789586	0.064072	0.285133	1.90042	0.51483
ENSG00000181418	DDN	2e-05	0.0012977	-4.78444	-0.618881	0.00138901	0.0275562	-3.47392	-0.838895	NA	NA	NA	NA
ENSG00000257913	DDN-AS1	0.329225	0.503434	-0.986758	-0.154799	0.0463105	0.144279	-2.06607	-0.386353	NA	NA	NA	NA
ENSG00000203797	DDO	0.511468	0.668059	0.661998	0.105151	NA	NA	NA	NA	NA	NA	NA	NA
ENSG00000244038	DDOST	0.0549449	0.156201	-1.97244	-0.117576	0.531749	0.68193	-0.631625	-0.0507805	0.104186	0.357127	-1.6599	-0.100879
ENSG00000204580	DDR1	0.0641318	0.172117	1.89963	0.29058	0.0539373	0.157856	1.99468	0.554243	0.11358	0.375245	1.61509	0.19166
ENSG00000162733	DDR2	0.000197	0.00500489	4.06642	0.706035	0.0101938	0.0626801	2.71659	0.762603	0.132343	0.403928	1.53395	0.271603
ENSG00000198171	DDRGK1	0.183402	0.341994	-1.3519	-0.0763951	0.280902	0.451021	-1.09527	-0.0890405	0.191287	0.479045	1.32761	0.0972206
ENSG00000099977	DDT	0.950917	0.9731	-0.0619124	-0.00492201	0.82891	0.894638	0.217727	0.0199121	0.276214	0.575263	1.10283	0.110386
ENSG00000079785	DDX1	0.45842	0.62173	-0.748116	-0.0585894	0.125803	0.269162	-1.56845	-0.174995	0.719449	0.877443	-0.361555	-0.0195326
ENSG00000178105	DDX10	0.005295	0.0353517	-2.93617	-0.158844	0.00334493	0.0389249	-3.14965	-0.231525	0.353964	0.645781	0.937019	0.0543726
ENSG00000237135	DDX10P1	NA	NA	NA	NA	NA	NA	NA	NA	0.78913	0.910429	-0.269107	-0.0341903
ENSG00000013573	DDX11	0.0149135	0.0672002	-2.53528	-0.55099	0.704075	0.812445	-0.382957	-0.101294	0.964162	0.987044	-0.0451927	-0.0148134
ENSG00000236397	DDX11L2	NA	NA	NA	NA	NA	NA	NA	NA	0.0105619	0.109666	2.67328	0.816632
ENSG00000100201	DDX17	0.0681235	0.179207	1.87076	0.127016	0.0125585	0.0696507	2.63196	0.221326	0.318627	0.613811	1.00894	0.0460798
ENSG00000088205	DDX18	0.173979	0.329783	1.38219	0.056072	0.370291	0.539047	0.90765	0.056723	0.0640642	0.285133	1.90048	0.112759
ENSG00000168872	DDX19A	0.0313605	0.107888	-2.22448	-0.0773315	0.0627229	0.172813	-1.92262	-0.0908673	0.718826	0.877267	0.362394	0.0147176
ENSG00000157349	DDX19B	0.978616	0.98899	-0.0269584	-0.00146956	0.987439	0.991887	-0.015857	-0.0010313	0.444423	0.71819	0.771827	0.0555965
ENSG00000064703	DDX20	0.150842	0.301619	1.46235	0.0855546	0.799248	0.876099	0.256269	0.0173154	0.0401659	0.222723	-2.11586	-0.170595
ENSG00000165732	DDX21	0.0426185	0.131714	2.0888	0.111204	0.0261809	0.105049	2.32224	0.219594	0.0871679	0.328362	1.75034	0.11889
ENSG00000174243	DDX23	0.00246196	0.0224168	3.21506	0.170904	5.35e-05	0.00786949	4.60115	0.322342	0.0512456	0.255313	2.00515	0.106062
ENSG00000089737	DDX24	0.190923	0.351591	-1.32858	-0.129258	0.131073	0.276382	-1.54623	-0.211289	0.930599	0.972674	0.0876007	0.00468052
ENSG00000109832	DDX25	0.00665721	0.0406912	-2.85017	-0.269798	0.00168398	0.029691	-3.40391	-0.45586	0.821046	0.924574	-0.227582	-0.0200167
ENSG00000124228	DDX27	0.54907	0.698103	-0.60387	-0.0285799	0.268874	0.439278	1.12355	0.0716138	0.00726729	0.0904868	2.81784	0.193018
ENSG00000182810	DDX28	0.0690708	0.181173	-1.86411	-0.153199	0.100913	0.233682	-1.68501	-0.172014	0.153064	0.434266	-1.45443	-0.186285
ENSG00000125485	DDX31	0.197036	0.359068	1.31013	0.102886	0.806688	0.880996	0.246568	0.0262051	0.909656	0.964521	0.11414	0.00864266
ENSG00000123136	DDX39A	0.000134	0.00391579	4.18987	0.377211	3.28e-05	0.00667091	4.76521	0.651064	0.44357	0.717928	0.773284	0.071627
ENSG00000198563	DDX39B	0.294513	0.468114	-1.06109	-0.0509274	0.159825	0.314059	1.4363	0.0933588	0.795533	0.913155	-0.26074	-0.00817411
ENSG00000215301	DDX3X	6.11e-05	0.00256966	4.43871	0.260671	0.00472959	0.0449622	3.01805	0.348024	0.181175	0.466196	1.35911	0.12374
ENSG00000183258	DDX41	0.00654157	0.0403366	-2.8568	-0.202784	0.0382883	0.1289	-2.15331	-0.198106	0.0568843	0.267692	1.95661	0.111221
ENSG00000198231	DDX42	0.106029	0.239706	-1.65061	-0.127744	0.471744	0.629614	-0.727551	-0.072873	0.73843	0.88586	0.336093	0.0275074
ENSG00000145833	DDX46	0.390594	0.561948	0.867205	0.03734	0.0191749	0.0875708	2.45597	0.146847	0.236545	0.534244	1.20037	0.0599186
ENSG00000213782	DDX47	0.0522727	0.151002	1.99558	0.0777929	0.150934	0.301609	1.46848	0.0960355	0.213376	0.506475	1.26299	0.0649192
ENSG00000105671	DDX49	0.0159293	0.0697167	-2.50861	-0.143082	0.336041	0.507004	-0.975474	-0.0801682	0.537912	0.780627	0.62093	0.0342411
ENSG00000108654	DDX5	0.00192332	0.0191857	3.30245	0.14558	0.0181697	0.0851117	2.47871	0.17332	0.959419	0.985295	0.0511797	0.00325568
ENSG00000107625	DDX50	0.0881073	0.212232	1.7447	0.0982017	0.0340963	0.120373	2.20557	0.136431	0.697752	0.868536	0.390958	0.0248732
ENSG00000229816	DDX50P1	0.939225	0.966726	-0.0766858	-0.00778547	0.622517	0.752729	-0.496699	-0.0631405	0.603501	0.818758	-0.523215	-0.0461821
ENSG00000185163	DDX51	1.78e-05	0.00121381	-4.82073	-0.207984	0.0492233	0.149934	-2.03767	-0.197936	0.272658	0.572365	1.11115	0.0697935
ENSG00000278053	DDX52	0.109736	0.245047	1.63281	0.0891696	0.0692736	0.184215	1.87437	0.112771	0.862396	0.943326	0.174362	0.0105379
ENSG00000123064	DDX54	0.548708	0.697816	-0.604419	-0.0307643	0.124618	0.267571	-1.57355	-0.121043	0.30052	0.597155	-1.0479	-0.0993633
ENSG00000111364	DDX55	0.514067	0.669862	-0.65791	-0.0439974	0.501883	0.657003	-0.678576	-0.0472816	0.0191138	0.150387	2.43469	0.139364
ENSG00000270863	DDX55P1	0.048734	0.144383	-2.02786	-0.316247	NA	NA	NA	NA	NA	NA	NA	NA
ENSG00000136271	DDX56	0.0250603	0.0929768	2.32073	0.130255	0.000609	0.0199468	3.76808	0.303666	0.117246	0.380696	1.59843	0.08767
ENSG00000107201	DDX58	0.644662	0.775443	0.464424	0.0597845	0.151817	0.302975	1.46522	0.215643	0.103188	0.355414	1.66486	0.149939
ENSG00000118197	DDX59	0.0166887	0.0718357	2.48967	0.241324	0.0162896	0.0799867	2.52451	0.307627	0.154718	0.43664	1.44845	0.0997891
ENSG00000110367	DDX6	0.695579	0.811958	0.393903	0.0172739	0.772031	0.857919	-0.29198	-0.0167943	0.175239	0.460037	1.37823	0.0962079
ENSG00000137628	DDX60	0.45453	0.618288	-0.75465	-0.150015	0.81284	0.884534	0.238563	0.0689957	0.574846	0.802056	-0.565228	-0.0943888
ENSG00000181381	DDX60L	0.753278	0.852121	-0.316315	-0.0588805	0.079618	0.201138	1.80559	0.483428	0.59334	0.813289	-0.538002	-0.0955779
ENSG00000177030	DEAF1	2.52e-05	0.0015191	-4.71453	-0.248379	0.00512367	0.046549	-2.98729	-0.274507	0.244838	0.543063	-1.17905	-0.062263
ENSG00000104325	DECR1	0.33379	0.508401	0.977384	0.0861131	0.936335	0.962553	-0.080455	-0.010928	0.0994681	0.3497	-1.68367	-0.156193
ENSG00000242612	DECR2	0.399678	0.570329	-0.850557	-0.0785872	0.0144348	0.0750221	-2.57473	-0.278372	0.738725	0.88586	0.335698	0.035487
ENSG00000158796	DEDD	0.270804	0.442912	1.11541	0.0556232	0.0508048	0.152294	2.02286	0.106394	0.937781	0.976339	0.0785155	0.00404859
ENSG00000160570	DEDD2	0.975418	0.987671	-0.0309912	-0.00376563	0.925887	0.956546	-0.0936954	-0.017022	0.837359	0.932588	0.206516	0.0261903
ENSG00000023892	DEF6	0.246176	0.417058	1.17555	0.196857	0.0248599	0.102072	2.34475	0.526765	NA	NA	NA	NA
ENSG00000140995	DEF8	0.0744924	0.190304	-1.82753	-0.0895586	0.147969	0.298081	-1.47954	-0.126621	0.768419	0.900058	0.296305	0.0239411
ENSG00000143753	DEGS1	0.00174938	0.0181135	3.33571	0.165922	0.023233	0.0979541	2.374	0.185425	0.333326	0.625373	-0.97841	-0.0540608
ENSG00000168350	DEGS2	0.509965	0.667059	-0.664369	-0.0934253	0.0599393	0.167953	-1.94445	-0.323537	0.328502	0.622151	0.988328	0.0868998
ENSG00000124795	DEK	3.96e-06	0.00061	5.27696	0.327664	2.61e-05	0.00611705	4.84101	0.459617	0.421576	0.701665	0.811423	0.063038
ENSG00000081791	DELE1	0.433875	0.600838	-0.789902	-0.0357461	0.674053	0.790278	0.424161	0.0268057	0.429492	0.707028	0.797563	0.0536479
ENSG00000119522	DENND1A	0.000295	0.00627819	-3.93612	-0.176379	0.00354606	0.0398099	-3.12763	-0.223757	0.730926	0.883007	-0.346131	-0.0151774
ENSG00000213047	DENND1B	0.0828971	0.204219	1.77504	0.115175	0.0494959	0.150252	-2.03509	-0.203453	0.032162	0.198669	2.21401	0.157314
ENSG00000146966	DENND2A	0.795462	0.879802	0.260822	0.0221682	0.0111848	0.0657885	2.67912	0.29268	0.287955	0.58634	-1.07589	-0.101581
ENSG00000175984	DENND2C	0.84175	0.908611	0.200853	0.0288811	0.883524	0.928919	-0.14758	-0.0334427	0.0576791	0.269539	-1.95011	-0.246542
ENSG00000105339	DENND3	0.00589416	0.037733	-2.89607	-0.189271	0.816162	0.886939	0.234248	0.0288778	0.0397459	0.221396	2.12056	0.422367
ENSG00000174485	DENND4A	0.224779	0.392306	-1.23145	-0.0700161	0.834248	0.898097	-0.210828	-0.0134948	0.437482	0.71371	-0.783725	-0.0504339
ENSG00000198837	DENND4B	0.657734	0.785475	-0.446108	-0.0256282	0.209855	0.374136	-1.27752	-0.129478	0.587866	0.810278	0.546018	0.0349386
ENSG00000137145	DENND4C	0.0754906	0.192	1.82104	0.153555	0.210797	0.375375	1.27482	0.168299	0.178559	0.463583	1.36747	0.0631841
ENSG00000184014	DENND5A	0.265721	0.437526	1.12749	0.0788152	0.00712395	0.0532503	2.85908	0.24112	0.233777	0.531396	1.2076	0.0522698
ENSG00000170456	DENND5B	0.754405	0.852894	-0.314821	-0.0204577	0.0625847	0.172524	-1.92368	-0.227806	0.635047	0.837062	0.478023	0.0270335
ENSG00000174839	DENND6A	0.82612	0.899051	0.22101	0.014308	0.726487	0.827439	0.35263	0.0280066	0.633525	0.835772	-0.48018	-0.0281551
ENSG00000205593	DENND6B	0.00995007	0.051915	-2.69576	-0.2012	0.00651664	0.0514377	-2.894	-0.268325	0.917604	0.967366	0.10406	0.0110519
ENSG00000139726	DENR	0.969736	0.984455	0.0381589	0.00228736	0.4691	0.627154	-0.731929	-0.059292	0.691563	0.865609	0.399407	0.0259662
ENSG00000100150	DEPDC5	0.00390545	0.029549	-3.04855	-0.18175	0.36192	0.531248	-0.923832	-0.0816384	0.171556	0.456328	1.39034	0.0788373
ENSG00000165507	DEPP1	0.0467885	0.140457	2.04649	0.742781	0.131324	0.276594	1.54519	0.635145	0.903773	0.962007	-0.121609	-0.020189
ENSG00000155792	DEPTOR	0.598955	0.738655	0.529789	0.0431534	0.0109303	0.065159	2.68843	0.277848	0.965517	0.987349	0.043483	0.00363798
ENSG00000023697	DERA	0.001581	0.0170229	3.37105	0.388348	0.175312	0.333659	1.38346	0.263204	0.0594403	0.273193	1.93597	0.24645
ENSG00000136986	DERL1	0.0245367	0.0915414	2.32967	0.103481	0.25299	0.422895	1.16233	0.0903232	0.193939	0.481982	1.31957	0.0649666
ENSG00000072849	DERL2	0.0966153	0.2257	1.69823	0.102679	0.10201	0.235215	1.6794	0.130549	0.703718	0.870747	0.38284	0.0268918
ENSG00000099958	DERL3	NA	NA	NA	NA	NA	NA	NA	NA	0.606718	0.82054	0.518558	0.135329
ENSG00000286140	DERPC	0.907963	0.94845	0.116284	0.0264007	0.434729	0.596597	-0.790235	-0.237409	0.224213	0.520159	-1.2331	-0.287119
ENSG00000100418	DESI1	0.090698	0.21645	-1.73017	-0.0794875	0.0303104	0.113466	-2.25795	-0.137392	0.0205031	0.155931	-2.40561	-0.183576
ENSG00000121644	DESI2	0.0281895	0.10075	2.27052	0.150541	0.461997	0.621917	0.743767	0.0922201	0.0342639	0.205583	-2.18631	-0.156607
ENSG00000140543	DET1	0.164309	0.318382	-1.41461	-0.134781	0.709958	0.815909	0.374962	0.040634	0.584221	0.807807	0.551375	0.056121
ENSG00000182108	DEXI	0.954621	0.975529	-0.0572349	-0.003348	0.963912	0.978823	0.0455717	0.00428917	0.532566	0.778001	0.629153	0.0409604
ENSG00000160049	DFFA	0.0466993	0.140271	2.04736	0.153472	0.00769729	0.0548468	2.82859	0.226459	0.86459	0.944318	-0.171554	-0.0102996
ENSG00000169598	DFFB	0.312896	0.486977	1.02102	0.0725011	0.703575	0.812081	0.383637	0.0406419	0.00980581	0.1056	2.70233	0.159851
ENSG00000232303	DFFBP1	NA	NA	NA	NA	NA	NA	NA	NA	0.387623	0.674603	-0.872764	-0.114867
ENSG00000185000	DGAT1	0.187516	0.347184	1.33906	0.0977292	0.286743	0.456519	1.08185	0.0889359	0.0721789	0.299655	1.84318	0.147852
ENSG00000062282	DGAT2	0.000324	0.00663319	-3.90577	-0.431814	0.000559	0.0191049	-3.79839	-0.805271	NA	NA	NA	NA
ENSG00000273164	DGCR10	NA	NA	NA	NA	NA	NA	NA	NA	0.0365278	0.212042	-2.15811	-0.470536
ENSG00000273311	DGCR11	0.300889	0.47438	1.047	0.0828901	0.491844	0.64799	0.6947	0.0699799	0.719818	0.877551	-0.361058	-0.0263867
ENSG00000070413	DGCR2	0.013303	0.0625614	-2.58115	-0.142465	0.0165449	0.080562	-2.51802	-0.185986	0.55411	0.790177	-0.596271	-0.0416835
ENSG00000237517	DGCR5	0.00344668	0.0273127	-3.09408	-0.442907	0.00379425	0.0414497	-3.10204	-0.590196	0.187079	0.473075	-1.34056	-0.15639
ENSG00000183628	DGCR6	0.0881019	0.212232	1.74473	0.217317	0.53463	0.684967	0.627172	0.0954699	0.904177	0.962165	-0.121096	-0.0147584
ENSG00000128185	DGCR6L	0.0657743	0.17497	-1.88757	-0.124836	0.00600461	0.0499714	-2.92589	-0.185027	0.191977	0.479815	-1.32551	-0.157988
ENSG00000128191	DGCR8	0.827521	0.899764	0.2192	0.0120576	0.0543039	0.158457	1.99148	0.133504	0.0419067	0.227683	2.09682	0.134495
ENSG00000273032	DGCR9	8.98e-06	0.000891	-5.02982	-0.580851	0.00156358	0.0286343	-3.43094	-0.569161	0.0262192	0.177718	-2.30208	-0.290833
ENSG00000065357	DGKA	0.0355599	0.116866	-2.16948	-0.190516	0.24762	0.416629	-1.17584	-0.17952	0.101102	0.351503	-1.67533	-0.204925
ENSG00000136267	DGKB	0.0367273	0.119285	-2.15522	-0.257152	5.98e-05	0.00801478	-4.56376	-0.73505	0.00388835	0.06402	-3.05136	-0.460442
ENSG00000077044	DGKD	0.062626	0.169643	1.91092	0.123853	0.148845	0.29913	1.47626	0.153779	0.3001	0.596873	1.04882	0.0605117
ENSG00000153933	DGKE	0.736953	0.84082	-0.33805	-0.029278	0.0267149	0.105958	-2.31343	-0.332801	0.930185	0.972666	0.0881252	0.00464711
ENSG00000058866	DGKG	0.113014	0.249804	1.61747	0.154652	0.27543	0.445382	1.10803	0.137409	0.0120853	0.117743	-2.62014	-0.188445
ENSG00000102780	DGKH	0.0110706	0.0555948	-2.65396	-0.228927	0.00181276	0.0305453	-3.37697	-0.539664	0.0191471	0.150387	-2.43397	-0.237305
ENSG00000157680	DGKI	0.00463184	0.0325348	-2.98584	-0.356692	0.000177	0.0120606	-4.19732	-0.74708	0.207066	0.498666	1.28091	0.0736579
ENSG00000145214	DGKQ	0.0115641	0.0569951	-2.63678	-0.210474	0.023869	0.0994544	-2.36235	-0.294491	0.418694	0.698643	-0.816509	-0.0922501
ENSG00000149091	DGKZ	9.86e-06	0.000907	-5.00135	-0.407273	0.00115687	0.0253931	-3.53992	-0.530107	0.0113487	0.114368	-2.64501	-0.286477
ENSG00000179611	DGKZP1	0.000375	0.00723083	-3.85755	-0.340055	0.0187004	0.0864231	-2.46656	-0.336056	0.213608	0.506662	-1.26234	-0.164506
ENSG00000133943	DGLUCY	0.0635051	0.171151	-1.9043	-0.0841315	0.836274	0.899385	-0.208212	-0.0166507	0.00150857	0.0387851	3.38897	0.185593
ENSG00000114956	DGUOK	0.890537	0.937556	-0.138434	-0.00897659	0.831813	0.896526	-0.213974	-0.0186736	0.294826	0.592247	1.06048	0.0915451
ENSG00000116133	DHCR24	0.0201942	0.0808267	-2.41128	-0.293672	0.0870095	0.212589	-1.76096	-0.350639	0.825561	0.926849	0.221742	0.0213647
ENSG00000172893	DHCR7	0.748371	0.849191	0.322831	0.0320657	0.722709	0.825059	0.357719	0.0561534	0.109514	0.367306	1.6341	0.190963
ENSG00000117682	DHDDS	0.00139058	0.0156746	-3.41563	-0.20685	0.00884318	0.058709	-2.77353	-0.209854	0.000128	0.00944053	-4.20917	-0.371697
ENSG00000228716	DHFR	0.0453801	0.137705	2.0604	0.330234	0.020597	0.0914801	2.42559	0.403066	0.964338	0.987102	0.0449706	0.00660398
ENSG00000178700	DHFR2	0.812487	0.889856	-0.238666	-0.0343194	0.831696	0.896518	0.214125	0.0340928	0.853221	0.939254	0.186122	0.0280935
ENSG00000102967	DHODH	0.131256	0.275333	-1.53818	-0.159095	0.664725	0.783521	-0.437111	-0.0648138	0.346889	0.639033	-0.951025	-0.121624
ENSG00000095059	DHPS	0.532682	0.685303	0.628938	0.0340082	0.0900371	0.217329	1.7436	0.134235	0.106054	0.360029	1.65074	0.0898094
ENSG00000157379	DHRS1	0.460884	0.624009	0.743996	0.0682989	0.0198241	0.0893324	2.44185	0.287807	0.264667	0.563586	1.13012	0.118164
ENSG00000278535	DHRS11	2.51e-05	0.0015191	-4.71499	-0.466737	0.000336	0.0154931	-3.97636	-0.553489	0.00268405	0.0533139	-3.18557	-0.330589
ENSG00000102796	DHRS12	0.986827	0.993809	-0.0166054	-0.00252334	0.980074	0.988155	-0.0251559	-0.00474234	0.740432	0.886753	-0.33342	-0.0664305
ENSG00000167536	DHRS13	0.00563507	0.0367953	2.91292	0.295723	0.202972	0.366912	1.29751	0.17764	0.107154	0.362618	-1.6454	-0.124104
ENSG00000162496	DHRS3	0.00386329	0.0294471	3.05252	0.507094	0.00860418	0.0578415	2.78444	0.708576	0.000925	0.0287384	3.55729	0.549617
ENSG00000157326	DHRS4	0.243652	0.414119	1.18196	0.128344	0.110603	0.247466	1.63708	0.272864	0.876336	0.949574	0.156543	0.0201471
ENSG00000215256	DHRS4-AS1	0.573375	0.717802	0.567382	0.0530073	0.862228	0.915993	-0.174824	-0.0232106	0.462422	0.730354	0.741476	0.133063
ENSG00000187630	DHRS4L2	0.636504	0.769674	0.475936	0.0514635	0.351873	0.521398	0.943582	0.130501	0.479704	0.743542	-0.712967	-0.106454
ENSG00000100612	DHRS7	0.101151	0.23276	1.67483	0.103482	0.0128346	0.0704674	2.62306	0.195993	0.0837059	0.322427	-1.77052	-0.109769
ENSG00000109016	DHRS7B	0.0355479	0.116851	-2.16963	-0.149184	0.270909	0.441034	-1.11871	-0.0864153	0.00688025	0.0879948	-2.83867	-0.200545
ENSG00000169084	DHRSX	0.157233	0.309185	1.43929	0.132613	0.37872	0.546854	0.891593	0.110564	0.469925	0.736283	0.729025	0.0522906
ENSG00000181192	DHTKD1	0.368508	0.541456	0.908726	0.0722476	0.2403	0.408713	1.1946	0.146717	0.368981	0.660143	0.907887	0.0440127
ENSG00000109606	DHX15	0.0113138	0.0563179	2.64541	0.132343	0.000853	0.0226339	3.64904	0.233389	0.136223	0.409647	1.51834	0.0817637
ENSG00000204560	DHX16	0.412956	0.58227	0.826643	0.0397298	0.0799151	0.201589	1.80373	0.117396	0.579856	0.804551	0.557811	0.0336345
ENSG00000067248	DHX29	0.299008	0.472429	-1.05113	-0.0445687	0.816819	0.887271	0.233395	0.0150753	0.836544	0.932509	0.207567	0.00962366
ENSG00000132153	DHX30	0.260303	0.431651	-1.14056	-0.065214	0.180859	0.341005	-1.36543	-0.11229	0.451228	0.722982	-0.760269	-0.0323295
ENSG00000089876	DHX32	0.0767841	0.194107	1.81274	0.11741	0.238939	0.407174	1.19814	0.105937	0.6799	0.860002	-0.41541	-0.0342572
ENSG00000005100	DHX33	0.216868	0.383238	-1.25311	-0.0746044	0.00900429	0.0591171	-2.76632	-0.211792	0.887554	0.95493	-0.142238	-0.0129511
ENSG00000134815	DHX34	0.524157	0.677987	0.642138	0.0639297	0.0996336	0.232029	1.69162	0.21005	0.00389764	0.06402	3.05048	0.267221
ENSG00000101452	DHX35	0.000219	0.00536055	-4.03275	-0.260968	0.00761661	0.0546831	-2.83275	-0.230847	0.180632	0.465851	-1.36083	-0.146244
ENSG00000174953	DHX36	0.11255	0.249119	-1.61962	-0.106788	0.0439062	0.139629	-2.09072	-0.172001	0.371737	0.66211	-0.902623	-0.0611799
ENSG00000150990	DHX37	0.326382	0.500479	-0.992638	-0.054032	0.576688	0.719251	0.563516	0.0371787	0.487268	0.74826	-0.700674	-0.0632136
ENSG00000140829	DHX38	0.120728	0.261106	1.58276	0.0829507	0.000452	0.0176782	3.87274	0.243272	0.0145229	0.128421	2.54671	0.13345
ENSG00000108406	DHX40	0.00287342	0.0245244	3.15977	0.164101	0.178725	0.338033	1.37231	0.120771	0.17958	0.464393	1.36419	0.0867922
ENSG00000163214	DHX57	0.00509826	0.034535	-2.95027	-0.224144	0.0133131	0.0718426	-2.60805	-0.244541	0.780736	0.905928	-0.280104	-0.0216383
ENSG00000108771	DHX58	0.194478	0.355797	-1.31779	-0.184737	0.887868	0.931871	-0.142037	-0.0280407	0.203969	0.493971	-1.28986	-0.178489
ENSG00000067596	DHX8	0.0527197	0.151984	-1.99164	-0.0872169	0.696736	0.807013	-0.392965	-0.0187974	0.808496	0.917537	0.243859	0.0109875
ENSG00000135829	DHX9	0.0461396	0.139296	2.05285	0.0864363	0.0651538	0.177175	1.90423	0.1309	0.0844197	0.32363	1.7663	0.101154
ENSG00000131504	DIAPH1	0.517322	0.672908	-0.652803	-0.046186	0.453304	0.614573	-0.758402	-0.0786458	0.0773377	0.310464	1.80953	0.0932625
ENSG00000147202	DIAPH2	0.145069	0.294466	-1.48384	-0.156764	0.144815	0.293775	-1.49151	-0.202142	0.744198	0.888086	-0.3284	-0.0494962
ENSG00000100697	DICER1	0.978122	0.98899	-0.0275818	-0.00229208	0.286717	0.456519	1.0819	0.101788	0.192586	0.480461	1.32366	0.0561611
ENSG00000235706	DICER1-AS1	0.250978	0.422506	1.1635	0.0988153	0.126204	0.269805	1.56673	0.171054	0.995644	0.998089	-0.00549079	-0.000476
ENSG00000101191	DIDO1	0.127279	0.270231	1.55467	0.0808156	0.0690158	0.183733	1.87619	0.135707	0.0748888	0.304964	1.82526	0.112685
ENSG00000086189	DIMT1	0.000241	0.0057103	4.00163	0.248791	0.192638	0.35535	1.3285	0.118519	0.512717	0.764514	0.660071	0.066152
ENSG00000211448	DIO2	0.000213	0.00528997	-4.04117	-0.978131	0.00569113	0.0486989	-2.94671	-1.0282	0.0720863	0.299538	-1.8438	-0.425302
ENSG00000258498	DIO3OS	0.0537453	0.153946	1.9827	0.421398	NA	NA	NA	NA	NA	NA	NA	NA
ENSG00000160305	DIP2A	0.496145	0.654622	0.68634	0.0444277	0.367452	0.536563	0.913111	0.0599247	0.0016884	0.041315	3.34967	0.16625
ENSG00000066084	DIP2B	0.429714	0.597787	0.797123	0.0764712	0.072245	0.189328	1.85376	0.231767	0.0824282	0.320141	-1.77814	-0.0860914
ENSG00000151240	DIP2C	0.216567	0.382834	-1.25394	-0.0632609	0.469394	0.627251	-0.731443	-0.0513017	0.755062	0.893198	0.313963	0.0144333
ENSG00000154511	DIPK1A	0.0729064	0.187544	1.83799	0.116151	0.352653	0.522246	-0.942034	-0.0877535	0.177284	0.462381	1.37158	0.111431
ENSG00000165716	DIPK1B	0.00706548	0.0422549	-2.82758	-0.190757	0.00610287	0.0503937	-2.91958	-0.347724	0.399702	0.683066	0.850574	0.0600182
ENSG00000187773	DIPK1C	0.140608	0.288736	1.50092	0.298265	0.400774	0.566349	0.850633	0.209951	0.992745	0.996409	0.0091452	0.00216234
ENSG00000181744	DIPK2A	0.318274	0.492608	1.0096	0.0743626	0.225552	0.391998	1.23373	0.081073	0.00013	0.00944053	-4.20377	-0.272858
ENSG00000147113	DIPK2B	0.0193463	0.0786096	2.42904	0.510151	0.0163351	0.0801062	2.52335	0.649502	0.747697	0.889303	0.323742	0.0748113
ENSG00000176490	DIRAS1	0.00650766	0.0401597	-2.85876	-0.404297	0.00600443	0.0499714	-2.92591	-0.723144	0.000153	0.0104551	-4.15159	-0.361391
ENSG00000165023	DIRAS2	0.0465695	0.140035	-2.04863	-0.368176	0.00843902	0.0573834	-2.79214	-0.918485	0.0365893	0.212102	-2.15736	-0.174382
ENSG00000231672	DIRC3	0.400998	0.571735	-0.848158	-0.0946158	0.475397	0.632663	-0.721521	-0.0769967	NA	NA	NA	NA
ENSG00000083520	DIS3	0.976752	0.98837	-0.02931	-0.00168351	0.627608	0.756712	-0.48942	-0.0352863	0.925098	0.970715	0.0945649	0.00617831
ENSG00000166938	DIS3L	0.336069	0.511107	-0.972736	-0.0664574	0.631047	0.759339	-0.484517	-0.0394704	0.0523623	0.257303	-1.99518	-0.158164
ENSG00000144535	DIS3L2	0.760668	0.856829	-0.306527	-0.0154324	0.709474	0.815623	0.37562	0.0225514	0.824554	0.926321	-0.223044	-0.0100673
ENSG00000162946	DISC1	0.12585	0.268046	1.5607	0.206814	0.0715926	0.188106	1.85822	0.388219	0.900503	0.960358	0.125764	0.0199705
ENSG00000154309	DISP1	0.100934	0.232474	1.67593	0.173433	0.0162741	0.0799655	2.52491	0.336221	0.378978	0.668014	-0.888915	-0.0612796
ENSG00000140323	DISP2	0.155477	0.307341	-1.44555	-0.151685	0.0234198	0.0982065	-2.37055	-0.387998	0.441021	0.716534	-0.777646	-0.0558918
ENSG00000204624	DISP3	0.946331	0.970406	-0.0677056	-0.00706386	0.228145	0.394724	-1.22671	-0.215485	0.0285895	0.187681	-2.26501	-0.354033
ENSG00000150764	DIXDC1	0.0110813	0.055614	2.65359	0.161758	0.00846339	0.0574699	2.791	0.262432	0.238494	0.535811	1.19531	0.10983
ENSG00000130826	DKC1	0.00731967	0.0432301	2.81413	0.150761	0.00156945	0.0286343	3.42958	0.212269	0.0187183	0.148583	2.44332	0.144453
ENSG00000050165	DKK3	0.0536559	0.153843	1.98348	0.172745	0.865554	0.918111	-0.170561	-0.0186472	0.0648356	0.286708	-1.89478	-0.11065
ENSG00000150768	DLAT	0.385313	0.557582	-0.876993	-0.0612661	0.0175753	0.0838561	-2.4927	-0.208951	0.748893	0.889812	-0.322153	-0.0210414
ENSG00000164741	DLC1	0.0322258	0.109775	2.21263	0.184491	0.591647	0.731204	0.541438	0.0679528	0.399208	0.682717	0.851472	0.10909
ENSG00000091140	DLD	0.26955	0.441611	-1.11838	-0.0780504	0.0877817	0.213889	-1.75648	-0.144978	0.0586338	0.271307	-1.9424	-0.110045
ENSG00000008226	DLEC1	0.00325864	0.0263727	3.11441	0.819413	0.0487518	0.149054	2.04216	0.862383	NA	NA	NA	NA
ENSG00000176124	DLEU1	0.125981	0.268107	1.56014	0.301449	0.176036	0.334474	1.38109	0.33198	0.0363011	0.211874	2.16086	0.353925
ENSG00000231607	DLEU2	0.417559	0.586281	0.818463	0.111168	0.0479236	0.147337	2.05015	0.340312	0.699149	0.869084	0.389055	0.0437215
ENSG00000116652	DLEU2L	0.294844	0.468446	-1.06035	-0.116929	0.0968043	0.227855	-1.70649	-0.209703	0.155027	0.436894	-1.44735	-0.130287
ENSG00000186047	DLEU7	0.276343	0.448446	-1.10243	-0.13631	0.0698312	0.185308	-1.87044	-0.288817	0.492768	0.751921	0.691802	0.114558
ENSG00000075711	DLG1	0.896975	0.941495	-0.130244	-0.00914348	0.648541	0.771367	-0.45976	-0.0365605	0.503699	0.758721	-0.674329	-0.047657
ENSG00000150672	DLG2	0.0772332	0.194951	-1.80989	-0.154756	0.0169259	0.0819428	-2.50849	-0.363904	0.0400587	0.222346	-2.11706	-0.330559
ENSG00000082458	DLG3	0.0189745	0.0777409	-2.43705	-0.282757	0.0133799	0.0720659	-2.606	-0.487198	0.0100723	0.107007	2.69186	0.127013
ENSG00000132535	DLG4	0.0179506	0.0752071	-2.45987	-0.232926	0.00236224	0.03366	-3.2795	-0.490552	0.00758373	0.0925641	-2.80156	-0.254498
ENSG00000151208	DLG5	0.0835557	0.205348	1.77112	0.124048	0.00645725	0.051323	2.89757	0.290223	0.00238214	0.0495859	3.22819	0.193609
ENSG00000170579	DLGAP1	0.00131283	0.0151754	-3.43553	-0.394029	0.0124642	0.0695358	-2.63504	-0.630759	8.91e-07	0.000516	-5.73063	-0.414524
ENSG00000177337	DLGAP1-AS1	0.0206214	0.081874	2.40258	0.565726	NA	NA	NA	NA	NA	NA	NA	NA
ENSG00000198010	DLGAP2	4.49e-05	0.00218369	-4.53482	-0.448555	0.000424	0.0173845	-3.89494	-0.815489	0.242939	0.540479	-1.18389	-0.209724
ENSG00000116544	DLGAP3	0.00239209	0.0220739	-3.22531	-0.376768	0.000452	0.0176782	-3.87257	-0.774215	0.00138598	0.0368274	3.41841	0.282279
ENSG00000080845	DLGAP4	0.0183886	0.0761069	-2.44997	-0.184438	0.00126829	0.0265623	-3.50679	-0.372304	0.0301013	0.192815	-2.24277	-0.225508
ENSG00000171462	DLK2	0.0257048	0.0946154	-2.30994	-0.426107	0.00131299	0.0268493	-3.49428	-0.678941	0.400516	0.683547	-0.849093	-0.0763358
ENSG00000198719	DLL1	0.0270287	0.0978742	2.28853	0.360228	0.0190364	0.0871787	2.45904	0.46623	0.295849	0.593108	1.05821	0.170724
ENSG00000090932	DLL3	0.0121302	0.0587693	-2.61787	-0.342078	0.210875	0.375462	-1.2746	-0.20745	NA	NA	NA	NA
ENSG00000128917	DLL4	0.121558	0.262316	1.57914	0.354251	0.40528	0.570168	0.84244	0.228055	0.233893	0.531499	-1.2073	-0.16448
ENSG00000119689	DLST	0.00525032	0.0351628	2.93933	0.0990897	0.139173	0.286333	1.51345	0.0795422	0.85101	0.938042	-0.188961	-0.00705117
ENSG00000144355	DLX1	0.78007	0.869776	-0.280966	-0.0592237	0.393649	0.560145	-0.863706	-0.206456	NA	NA	NA	NA
ENSG00000115844	DLX2	0.739917	0.842827	-0.334093	-0.060356	0.0837402	0.207408	-1.78029	-0.307155	NA	NA	NA	NA
ENSG00000231764	DLX6-AS1	0.080183	0.199835	-1.79148	-0.453406	0.00396801	0.0419643	-3.08506	-0.839121	NA	NA	NA	NA
ENSG00000137038	DMAC1	0.0606486	0.166277	-1.92611	-0.139929	0.00759569	0.0545839	-2.83383	-0.202664	0.00417373	0.0664748	-3.02538	-0.265442
ENSG00000105341	DMAC2	0.556702	0.70397	-0.592327	-0.040532	0.508087	0.662265	-0.668701	-0.062371	0.0636025	0.284259	-1.90393	-0.153865
ENSG00000125375	DMAC2L	0.810453	0.888912	-0.241306	-0.0236501	0.338697	0.509036	-0.970055	-0.125378	0.139645	0.414681	-1.50486	-0.153239
ENSG00000178028	DMAP1	0.645052	0.775563	-0.463877	-0.021693	0.74161	0.837869	0.332355	0.0236961	0.0203823	0.15572	2.40807	0.169986
ENSG00000198947	DMD	0.000175	0.00463469	-4.10415	-0.243817	0.248904	0.418187	-1.17259	-0.126456	8.01e-07	0.000503	-5.76231	-0.575722
ENSG00000132837	DMGDH	0.14986	0.300442	-1.46596	-0.207571	0.126899	0.270439	-1.56377	-0.347908	NA	NA	NA	NA
ENSG00000161249	DMKN	0.00796761	0.0456536	-2.7817	-0.433207	0.0200266	0.0899743	-2.43754	-0.56644	NA	NA	NA	NA
ENSG00000104936	DMPK	0.13591	0.282252	1.51938	0.122715	0.103637	0.237201	1.67117	0.182158	0.43661	0.712981	0.785229	0.049708
ENSG00000184911	DMRTC1B	0.107915	0.242175	-1.64149	-0.18739	6.16e-05	0.00801478	-4.55407	-0.652988	NA	NA	NA	NA
ENSG00000135164	DMTF1	0.958355	0.977889	0.0525206	0.00327368	0.204579	0.368237	1.29279	0.0891223	0.172561	0.45715	-1.38702	-0.0640984
ENSG00000158856	DMTN	0.000214	0.00529356	-4.04043	-0.402438	0.000457	0.0176908	-3.86868	-0.704669	0.0843293	0.323448	-1.76683	-0.108092
ENSG00000185800	DMWD	0.0711343	0.184497	-1.84991	-0.098319	0.153866	0.305601	-1.45771	-0.113236	0.607895	0.821173	0.516858	0.0393129
ENSG00000172869	DMXL1	0.676997	0.798753	-0.41939	-0.0239549	0.896857	0.937732	-0.130581	-0.00798245	0.737202	0.884991	-0.337733	-0.0160723
ENSG00000104093	DMXL2	0.00210428	0.020326	-3.27075	-0.319211	0.000709	0.0211305	-3.71478	-0.447651	0.041369	0.226972	-2.10263	-0.112402
ENSG00000138346	DNA2	0.0179503	0.0752071	2.45987	0.312277	0.00896369	0.0590428	2.76813	0.411355	0.329322	0.622765	0.986634	0.180255
ENSG00000154099	DNAAF1	3.19e-05	0.00177267	-4.64129	-0.446447	0.0698524	0.185332	-1.87029	-0.473251	NA	NA	NA	NA
ENSG00000165506	DNAAF2	0.714299	0.825698	0.368487	0.0211214	0.165642	0.321235	1.416	0.135635	0.855091	0.940008	-0.183723	-0.0112641
ENSG00000256061	DNAAF4	0.0884394	0.212618	-1.74282	-0.260111	0.0589627	0.16618	-1.95232	-0.341082	NA	NA	NA	NA
ENSG00000261771	DNAAF4-CCPG1	0.252435	0.423828	-1.15987	-0.423304	0.0336326	0.119712	-2.2117	-0.667435	NA	NA	NA	NA
ENSG00000164818	DNAAF5	0.0127218	0.0607562	2.59896	0.145836	0.0122579	0.0690439	2.64186	0.196291	0.00972962	0.105382	2.70537	0.281264
ENSG00000114841	DNAH1	0.00374905	0.0288756	-3.06348	-0.310648	0.157612	0.310858	-1.44417	-0.19765	0.73769	0.885228	-0.337081	-0.0517508
ENSG00000197653	DNAH10	0.759058	0.856256	0.308656	0.0369064	0.853429	0.911178	-0.186119	-0.0619348	0.686059	0.863011	-0.406946	-0.0385255
ENSG00000250091	DNAH10OS	0.533672	0.686176	-0.627412	-0.0617287	0.225298	0.391631	-1.23442	-0.193048	0.161271	0.443152	-1.42528	-0.123649
ENSG00000105877	DNAH11	0.000128	0.00380941	4.20599	1.03174	0.0214399	0.0938491	2.40847	1.38432	NA	NA	NA	NA
ENSG00000185842	DNAH14	0.266498	0.43829	1.12564	0.141075	0.112095	0.249699	1.63002	0.268921	NA	NA	NA	NA
ENSG00000187775	DNAH17	0.486757	0.647202	-0.701458	-0.22025	0.301918	0.472444	1.04784	0.359747	NA	NA	NA	NA
ENSG00000183914	DNAH2	0.0870939	0.210747	-1.75048	-0.282001	0.127673	0.271402	-1.56048	-0.460164	0.137488	0.411073	1.51333	0.428451
ENSG00000039139	DNAH5	0.41422	0.583294	-0.824392	-0.118328	0.282589	0.452748	-1.09137	-0.309852	0.00855598	0.0985508	2.75522	0.432231
ENSG00000115423	DNAH6	0.592168	0.73334	-0.539687	-0.0695826	0.0739346	0.192261	-1.84236	-0.319153	0.303352	0.599264	1.0417	0.284437
ENSG00000118997	DNAH7	0.681549	0.801482	-0.413123	-0.0539434	0.709495	0.815623	-0.375592	-0.061789	0.580673	0.805119	-0.556604	-0.0843038
ENSG00000007174	DNAH9	0.529273	0.682766	-0.634203	-0.0606281	0.955428	0.973469	-0.0562946	-0.0197337	0.735375	0.884386	-0.340176	-0.057009
ENSG00000086061	DNAJA1	0.0835827	0.205382	1.77096	0.212009	0.607918	0.742897	0.517724	0.0872504	0.553852	0.790176	0.59666	0.126423
ENSG00000069345	DNAJA2	0.292527	0.46616	-1.06552	-0.0766577	0.0607801	0.169339	-1.93776	-0.202952	0.661638	0.851186	-0.44069	-0.0213221
ENSG00000103423	DNAJA3	0.561798	0.708747	0.584663	0.030744	0.215449	0.380664	-1.26164	-0.0830677	0.215302	0.508311	1.2576	0.0578899
ENSG00000140403	DNAJA4	0.643466	0.774383	-0.466108	-0.0598947	0.0823793	0.205548	-1.78852	-0.374978	0.443979	0.718024	-0.772586	-0.1084
ENSG00000132002	DNAJB1	0.114447	0.251734	1.61088	0.410892	0.396287	0.562665	0.858848	0.282554	0.371749	0.66211	0.902601	0.306883
ENSG00000090520	DNAJB11	0.915255	0.952882	0.107034	0.00903938	0.389573	0.556594	0.871252	0.0832815	0.247393	0.545474	-1.17259	-0.15217
ENSG00000148719	DNAJB12	0.437797	0.604724	0.783132	0.0320279	0.0638654	0.174926	1.9139	0.0851856	0.925456	0.97088	0.0941122	0.00613058
ENSG00000164031	DNAJB14	0.840594	0.907681	0.202342	0.0177797	0.0354092	0.122919	-2.18862	-0.21845	0.180807	0.465951	-1.36028	-0.0844906
ENSG00000135924	DNAJB2	0.40657	0.577061	0.838085	0.0832859	0.516219	0.668497	0.655856	0.0823673	0.969854	0.988804	-0.0380109	-0.00406001
ENSG00000162616	DNAJB4	0.0369876	0.119769	2.15209	0.28848	0.827321	0.893751	0.219783	0.0365546	0.943119	0.978039	-0.0717673	-0.01526
ENSG00000137094	DNAJB5	0.162122	0.315471	-1.42215	-0.181447	0.402376	0.567926	-0.847713	-0.13958	0.443057	0.717928	-0.77416	-0.089828
ENSG00000105993	DNAJB6	0.0160662	0.0700374	2.50514	0.230361	0.139677	0.286904	1.51146	0.19999	0.664637	0.852656	0.436518	0.0553647
ENSG00000128590	DNAJB9	0.344135	0.518987	0.956453	0.0626733	0.826785	0.893616	0.220477	0.0218578	0.91879	0.968074	-0.102557	-0.0080305
ENSG00000136770	DNAJC1	0.00178267	0.0183352	3.32911	0.2533	0.0113472	0.066196	2.67327	0.299153	0.868083	0.946062	-0.167086	-0.0145346
ENSG00000077232	DNAJC10	0.102178	0.234116	-1.66965	-0.104026	0.297388	0.468352	-1.05786	-0.0802263	0.0189331	0.149442	-2.43861	-0.160115
ENSG00000007923	DNAJC11	9.18e-06	0.000891	-5.02313	-0.235231	0.00170483	0.029713	-3.39942	-0.218414	0.213258	0.506329	-1.26332	-0.0602414
ENSG00000108176	DNAJC12	0.242518	0.412738	1.18485	0.123116	0.332728	0.504113	-0.982274	-0.144902	0.768173	0.900058	0.296629	0.0197127
ENSG00000138246	DNAJC13	0.430844	0.598643	0.795157	0.0319763	0.387462	0.554724	0.87518	0.0565428	0.100583	0.350736	1.67797	0.0729871
ENSG00000135392	DNAJC14	0.995448	0.997532	-0.00573851	-0.000253	0.0360222	0.124363	2.18089	0.0918703	0.668412	0.854255	0.43128	0.0226923
ENSG00000120675	DNAJC15	0.0350034	0.115505	2.17643	0.204264	0.616338	0.748242	-0.50557	-0.0500157	0.192853	0.480601	-1.32285	-0.216905
ENSG00000116138	DNAJC16	0.258413	0.429628	-1.14516	-0.0500763	0.561416	0.70698	-0.58635	-0.0427705	0.673269	0.856713	0.424557	0.0216739
ENSG00000104129	DNAJC17	0.30703	0.480775	-1.03363	-0.0650588	0.529248	0.680026	0.635502	0.0505471	0.951433	0.98148	0.0612621	0.00396083
ENSG00000170464	DNAJC18	0.00011	0.0034821	-4.25428	-0.25106	0.000964	0.0238882	-3.60526	-0.329311	0.274627	0.574019	-1.10653	-0.0491118
ENSG00000205981	DNAJC19	0.838736	0.906628	0.204735	0.0111511	0.328746	0.500329	-0.990509	-0.0597434	0.550079	0.78741	-0.602372	-0.0553989
ENSG00000105821	DNAJC2	0.671339	0.795243	0.427207	0.023421	0.972736	0.984159	-0.034423	-0.00240439	0.759778	0.895612	-0.307717	-0.0219221
ENSG00000168724	DNAJC21	0.00875458	0.048182	2.74545	0.138194	0.881174	0.927542	0.15058	0.00970652	0.675501	0.857886	0.421474	0.0274892
ENSG00000170946	DNAJC24	0.106668	0.240349	1.64751	0.0982313	0.0356098	0.123417	-2.18608	-0.15842	0.217138	0.510513	-1.25249	-0.0705378
ENSG00000059769	DNAJC25	0.302059	0.47559	-1.04444	-0.0753996	0.95664	0.974179	-0.0547631	-0.00656261	0.0402222	0.22279	-2.11523	-0.14389
ENSG00000115137	DNAJC27	0.407344	0.577734	-0.836691	-0.055098	0.0292482	0.111291	-2.2737	-0.203302	0.969313	0.988702	-0.0386944	-0.00226683
ENSG00000224165	DNAJC27-AS1	0.263001	0.434652	-1.13403	-0.145724	0.168107	0.324137	-1.40757	-0.223734	0.980395	0.992583	-0.0247164	-0.00504116
ENSG00000177692	DNAJC28	0.221048	0.388259	1.24159	0.104052	0.508941	0.662943	0.667347	0.0922454	0.53342	0.778444	-0.627837	-0.0642817
ENSG00000102580	DNAJC3	0.000333	0.00676514	3.89628	0.328846	0.0111416	0.0657885	2.68068	0.417445	0.171611	0.456328	1.39016	0.0984969
ENSG00000176410	DNAJC30	0.00626501	0.0392124	-2.87311	-0.234452	0.00263005	0.0351328	-3.23964	-0.341862	0.971719	0.989927	0.0356585	0.00360747
ENSG00000247400	DNAJC3-DT	0.427932	0.595867	0.800228	0.0778002	0.959503	0.975961	-0.0511434	-0.00712547	0.385703	0.673115	0.876331	0.0849623
ENSG00000110011	DNAJC4	0.085087	0.207489	-1.7621	-0.106547	0.286331	0.456199	-1.08278	-0.0639013	0.00600835	0.0812015	-2.8899	-0.364993
ENSG00000101152	DNAJC5	0.00611426	0.0385983	-2.88228	-0.215968	0.00707185	0.0530844	-2.86196	-0.328578	0.205177	0.49543	-1.28636	-0.0651915
ENSG00000116675	DNAJC6	0.067827	0.17864	-1.87285	-0.212886	0.101773	0.234907	-1.68061	-0.375277	0.15167	0.431958	-1.4595	-0.0829289
ENSG00000168259	DNAJC7	0.393568	0.564407	-0.861729	-0.0406703	0.320778	0.492453	-1.00719	-0.0718609	0.709507	0.872892	-0.374987	-0.018085
ENSG00000126698	DNAJC8	0.00535224	0.0355209	-2.93216	-0.130305	0.250094	0.419768	-1.16959	-0.056753	0.861097	0.942552	0.176027	0.00926731
ENSG00000213551	DNAJC9	0.0911897	0.217143	1.72745	0.137311	0.468123	0.626662	0.733552	0.0763141	0.0695094	0.294693	1.8614	0.100652
ENSG00000119661	DNAL1	0.567932	0.713076	-0.575485	-0.0308981	0.176837	0.335593	-1.37846	-0.111059	0.606938	0.820677	-0.51824	-0.0301459
ENSG00000100246	DNAL4	0.000574	0.00921546	-3.71644	-0.30075	0.00103097	0.0243476	-3.58128	-0.453728	0.992857	0.996409	0.00900418	0.000862
ENSG00000163879	DNALI1	0.00410909	0.0304518	3.02993	0.398792	0.126166	0.269786	1.5669	0.373046	0.213273	0.506329	-1.26328	-0.201579
ENSG00000213918	DNASE1	0.00828151	0.0466507	2.76686	0.241763	0.00267735	0.0353264	3.233	0.347125	0.00958112	0.10434	2.71136	0.189564
ENSG00000013563	DNASE1L1	0.38035	0.553416	-0.886272	-0.0961838	0.731754	0.830819	-0.345552	-0.0422485	0.113895	0.37589	-1.61365	-0.281628
ENSG00000167968	DNASE1L2	0.254942	0.425973	1.15367	0.227207	0.579231	0.721327	0.559743	0.118832	0.475952	0.741096	0.719107	0.113862
ENSG00000105612	DNASE2	0.148884	0.299493	1.46956	0.12714	0.104868	0.239116	1.66501	0.326728	0.36797	0.659232	0.909823	0.119784
ENSG00000256453	DND1	NA	NA	NA	NA	NA	NA	NA	NA	0.50202	0.757857	0.677	0.0939131
ENSG00000187957	DNER	0.140257	0.288246	1.50228	0.148199	0.198175	0.361391	1.31174	0.188292	0.00738724	0.0913655	-2.81159	-0.408986
ENSG00000179532	DNHD1	0.0370733	0.119945	2.15107	0.21306	0.00528057	0.0470996	2.97566	0.385218	0.0254494	0.175074	2.31477	0.263517
ENSG00000213221	DNLZ	0.657945	0.785605	0.445815	0.0523168	0.216384	0.381702	1.25902	0.144046	0.538827	0.781199	0.619528	0.0795296
ENSG00000106976	DNM1	0.012379	0.0596837	-2.60982	-0.302295	0.0171496	0.082657	-2.50299	-0.64853	0.109121	0.366396	-1.63597	-0.10859
ENSG00000087470	DNM1L	0.0555646	0.157467	-1.96721	-0.184371	0.0118596	0.0677824	-2.65532	-0.355402	0.430296	0.707474	-0.796163	-0.0507568
ENSG00000246877	DNM1P35	NA	NA	NA	NA	NA	NA	NA	NA	0.00237922	0.0495859	-3.22863	-0.425057
ENSG00000235370	DNM1P51	0.0292002	0.103252	-2.25536	-0.254175	0.152816	0.304287	-1.46154	-0.289259	0.193632	0.48146	-1.32049	-0.219842
ENSG00000079805	DNM2	0.135877	0.28222	1.51951	0.137662	0.0175485	0.0838073	2.49334	0.289682	0.0522321	0.257188	1.99634	0.128633
ENSG00000197959	DNM3	0.0678388	0.178641	-1.87277	-0.15067	0.00993843	0.061948	-2.7268	-0.378877	0.709705	0.872992	-0.374719	-0.0324252
ENSG00000107554	DNMBP	0.0147418	0.066832	2.53995	0.155623	0.0752971	0.194602	1.83333	0.173522	0.000657	0.0240393	3.67287	0.156659
ENSG00000130816	DNMT1	0.206978	0.370995	1.28103	0.066757	0.0498902	0.150875	2.03137	0.175469	0.159781	0.442077	1.43048	0.0766937
ENSG00000119772	DNMT3A	0.0885079	0.212698	-1.74243	-0.0787749	0.0483824	0.148297	-2.04571	-0.143602	0.781282	0.906259	0.279388	0.0128833
ENSG00000088305	DNMT3B	0.576585	0.720591	0.56262	0.0597631	0.528566	0.67961	0.636561	0.0994577	0.594306	0.813649	0.536592	0.0560871
ENSG00000123992	DNPEP	0.873614	0.926999	0.16001	0.00848552	0.747021	0.841661	0.325135	0.0240127	0.1542	0.435785	1.45032	0.0865128
ENSG00000112667	DNPH1	0.635034	0.7685	0.478017	0.0493579	0.813034	0.884618	-0.238311	-0.0286239	NA	NA	NA	NA
ENSG00000101457	DNTTIP1	0.524177	0.677987	-0.642107	-0.0467182	0.319404	0.491039	1.0101	0.0751565	0.519913	0.768394	0.648789	0.0497663
ENSG00000067334	DNTTIP2	0.381901	0.554833	0.883365	0.0469743	0.684664	0.798262	0.409517	0.0266561	0.852652	0.938867	-0.186852	-0.015603
ENSG00000149927	DOC2A	5.08e-06	0.000709	-5.20216	-0.590468	0.00360865	0.0400865	-3.12102	-0.771388	0.000661	0.0240543	-3.67104	-0.278399
ENSG00000272636	DOC2B	0.494981	0.65379	-0.688206	-0.105912	0.522913	0.674975	-0.645364	-0.125712	0.0654534	0.287934	-1.89025	-0.149757
ENSG00000231793	DOC2GP	NA	NA	NA	NA	NA	NA	NA	NA	0.310165	0.60609	1.02695	0.16409
ENSG00000150760	DOCK1	0.242606	0.412842	1.18462	0.146831	0.0805616	0.202635	1.7997	0.309756	0.094243	0.341292	1.7111	0.225646
ENSG00000135905	DOCK10	0.92093	0.95645	0.0998412	0.0141636	0.0666106	0.179559	1.89349	0.35338	0.762356	0.896616	0.304308	0.0509076
ENSG00000147251	DOCK11	0.035926	0.117667	2.16497	0.225485	0.0776357	0.198314	1.81815	0.355264	0.703271	0.870623	0.383448	0.054327
ENSG00000134516	DOCK2	0.058629	0.162856	1.94207	0.469418	0.0144374	0.0750221	2.57465	0.80961	0.0899364	0.333165	1.73468	0.439089
ENSG00000088538	DOCK3	0.00627202	0.0392403	-2.87269	-0.257832	0.00661057	0.0515985	-2.8884	-0.49519	0.0159566	0.136128	2.50863	0.114347
ENSG00000128512	DOCK4	0.0854766	0.208175	-1.75982	-0.0734072	0.736707	0.834505	-0.338913	-0.0298334	0.0518822	0.256617	1.99945	0.162334
ENSG00000147459	DOCK5	0.0921419	0.218566	1.72222	0.356508	0.0013324	0.0270096	3.48897	0.848474	0.0377512	0.215521	2.1435	0.406752
ENSG00000130158	DOCK6	0.000134	0.00391579	4.19028	0.5911	0.0186928	0.0864142	2.46674	0.544734	0.345953	0.638557	0.95289	0.134826
ENSG00000116641	DOCK7	0.0363463	0.118564	2.15983	0.243121	0.381325	0.549571	0.886676	0.153965	0.0766911	0.30959	1.81364	0.11772
ENSG00000107099	DOCK8	0.161763	0.315037	1.4234	0.389448	0.0437991	0.139472	2.09184	0.634358	0.214262	0.507194	1.2605	0.291606
ENSG00000088387	DOCK9	0.25407	0.425392	1.15582	0.0816855	0.210598	0.375108	1.27539	0.103541	0.227707	0.52416	1.2237	0.0999886
ENSG00000129932	DOHH	0.147216	0.297192	-1.47577	-0.12315	0.511898	0.665295	-0.662668	-0.0835544	0.054418	0.26244	-1.97731	-0.186964
ENSG00000115325	DOK1	0.00712278	0.0424296	2.82451	0.415642	0.0167056	0.0811623	2.51398	0.574837	0.166107	0.449616	1.40864	0.242729
ENSG00000146094	DOK3	0.0590599	0.163404	1.93863	0.33334	0.0100553	0.0622959	2.7221	0.614626	0.02258	0.164472	2.3653	0.449167
ENSG00000125170	DOK4	0.925991	0.959067	0.0934303	0.0102637	0.896782	0.937732	0.130676	0.0201146	0.0228368	0.165299	2.36054	0.153951
ENSG00000101134	DOK5	0.945814	0.970135	-0.0683585	-0.00613304	0.721784	0.824313	-0.358966	-0.0325197	NA	NA	NA	NA
ENSG00000206052	DOK6	0.186793	0.346303	-1.3413	-0.178051	0.00668958	0.051918	-2.88375	-0.585315	0.919977	0.968618	-0.101052	-0.0121002
ENSG00000175920	DOK7	NA	NA	NA	NA	NA	NA	NA	NA	0.0571311	0.268309	-1.95459	-0.446822
ENSG00000175283	DOLK	0.125118	0.26719	-1.56381	-0.158179	0.212794	0.377866	-1.26914	-0.141346	0.00095	0.029223	-3.5481	-0.369469
ENSG00000167130	DOLPP1	0.164406	0.31845	-1.41428	-0.0770022	0.730346	0.829904	0.347443	0.0245692	0.0921476	0.338002	-1.72246	-0.112695
ENSG00000159147	DONSON	0.163397	0.317134	1.41775	0.121213	0.282092	0.452201	1.09252	0.113179	0.0403695	0.223359	2.1136	0.267735
ENSG00000083097	DOP1A	0.000977	0.012709	-3.53676	-0.315055	0.00272252	0.0355263	-3.22677	-0.322632	0.772797	0.902527	-0.290538	-0.0138889
ENSG00000142197	DOP1B	0.00170319	0.0177811	-3.34507	-0.282718	0.00405277	0.0422019	-3.07702	-0.389551	0.455918	0.726121	-0.752362	-0.0510125
ENSG00000104885	DOT1L	0.387862	0.559639	0.872259	0.0763747	0.339174	0.509267	0.969085	0.140209	0.00502105	0.0736193	2.95705	0.302403
ENSG00000172269	DPAGT1	0.0369879	0.119769	2.15209	0.117301	0.0125569	0.0696507	2.63201	0.203265	0.380651	0.669259	0.885771	0.0578458
ENSG00000166171	DPCD	0.480956	0.642016	-0.710882	-0.0747886	0.794666	0.873154	-0.262256	-0.0289892	NA	NA	NA	NA
ENSG00000011332	DPF1	0.0685662	0.180115	-1.86764	-0.182895	0.00947818	0.0608715	-2.74582	-0.431552	0.631226	0.834069	-0.483442	-0.0427596
ENSG00000133884	DPF2	0.391961	0.563173	0.864684	0.0461314	0.0336482	0.119731	2.21149	0.150858	0.556467	0.790999	0.592713	0.0375645
ENSG00000205683	DPF3	0.605141	0.744099	0.520814	0.0520813	0.300081	0.470638	1.05189	0.156503	0.00784906	0.0939508	2.78839	0.133645
ENSG00000108963	DPH1	0.512581	0.668888	-0.660246	-0.0391594	0.0303139	0.113466	-2.2579	-0.195295	0.540263	0.782202	0.617328	0.0443638
ENSG00000132768	DPH2	0.000108	0.00345543	-4.25935	-0.301457	0.00156637	0.0286343	-3.43029	-0.266206	0.17948	0.46433	-1.36452	-0.154303
ENSG00000154813	DPH3	0.00648058	0.0400568	2.86034	0.169943	0.0141428	0.0744348	2.58317	0.193153	0.772653	0.902527	0.290727	0.0229082
ENSG00000117543	DPH5	0.0283674	0.101168	2.26782	0.16781	0.0504546	0.151824	2.0261	0.195979	0.872464	0.947936	-0.161486	-0.014658
ENSG00000134146	DPH6	0.610612	0.748801	-0.51291	-0.09165	0.122294	0.263888	-1.58367	-0.433305	0.0713179	0.297391	-1.84899	-0.342333
ENSG00000148399	DPH7	0.207389	0.371384	-1.27985	-0.0861959	0.764506	0.853749	-0.30192	-0.0193562	0.0200863	0.154556	2.41414	0.157616
ENSG00000000419	DPM1	0.209208	0.373534	1.27465	0.093493	0.500438	0.656073	0.680887	0.0701239	0.437458	0.71371	0.783767	0.0657028
ENSG00000136908	DPM2	0.00500154	0.034135	-2.95739	-0.159852	0.965634	0.979852	-0.0433945	-0.00359375	0.0130209	0.121702	-2.59048	-0.148436
ENSG00000179085	DPM3	0.0210257	0.0827015	2.3945	0.20318	0.00255288	0.0346131	3.25071	0.322671	0.343142	0.635647	0.958517	0.115648
ENSG00000175497	DPP10	0.340386	0.515281	-0.963989	-0.0899384	0.00568492	0.0486989	-2.94713	-0.404503	0.0427957	0.230849	-2.08737	-0.527758
ENSG00000235026	DPP10-AS1	0.0840553	0.206116	-1.76816	-0.244773	NA	NA	NA	NA	NA	NA	NA	NA
ENSG00000254986	DPP3	0.114017	0.251184	1.61285	0.133831	0.0190556	0.0872142	2.45861	0.277452	0.175737	0.460782	1.3766	0.200682
ENSG00000130226	DPP6	0.032783	0.110863	-2.20515	-0.283611	0.000636	0.0202034	-3.75319	-0.671449	0.595725	0.814628	-0.53452	-0.0442283
ENSG00000176978	DPP7	0.00825539	0.0465598	-2.76807	-0.142189	0.284489	0.454291	1.087	0.0740236	0.72711	0.881803	0.351251	0.0351328
ENSG00000074603	DPP8	0.137334	0.284288	-1.51373	-0.091822	0.0309162	0.114511	-2.24919	-0.18646	0.376062	0.665306	-0.894415	-0.0600934
ENSG00000142002	DPP9	0.225841	0.393524	1.22858	0.0771186	0.0162029	0.0797619	2.52674	0.202144	0.550552	0.787787	0.601655	0.0387793
ENSG00000173852	DPY19L1	0.0239528	0.0901714	2.33985	0.202891	0.972963	0.984323	0.0341364	0.0042964	0.00274259	0.053872	-3.17783	-0.278839
ENSG00000229358	DPY19L1P1	0.175115	0.331315	-1.37847	-0.12429	0.55253	0.699159	-0.599778	-0.0809079	0.605935	0.820365	-0.519691	-0.0511476
ENSG00000177990	DPY19L2	0.00730388	0.0431743	-2.81495	-0.250438	0.0236016	0.0987777	-2.36721	-0.343938	0.0771509	0.310234	-1.81072	-0.211603
ENSG00000189212	DPY19L2P1	0.21035	0.3749	-1.2714	-0.196458	0.00306262	0.0374542	-3.18277	-0.707835	0.600194	0.816924	-0.528015	-0.0801022
ENSG00000170629	DPY19L2P2	0.000248	0.00575417	-3.99299	-0.376061	0.000209	0.012908	-4.13984	-0.669223	0.04543	0.239569	-2.06032	-0.180602
ENSG00000235436	DPY19L2P4	0.629807	0.764517	-0.485435	-0.0765073	0.0258734	0.104522	-2.32739	-0.455221	0.129655	0.400322	1.54498	0.236587
ENSG00000178904	DPY19L3	0.611383	0.74936	0.511799	0.0723693	0.87277	0.922833	-0.161323	-0.0331988	0.576454	0.802625	-0.562844	-0.0638105
ENSG00000156162	DPY19L4	0.00400261	0.0299602	3.03956	0.306158	0.0257257	0.104299	2.32988	0.362922	0.0387385	0.218508	2.13202	0.22808
ENSG00000162961	DPY30	0.150612	0.301327	1.46319	0.0915184	0.806374	0.880996	0.246976	0.0170702	0.0779406	0.311466	1.80573	0.131647
ENSG00000188641	DPYD	0.155367	0.307282	1.44595	0.14253	0.0412999	0.134818	2.11882	0.322683	0.0102411	0.107746	2.68536	0.519536
ENSG00000092964	DPYSL2	0.0310287	0.107359	2.22909	0.123389	0.165963	0.32172	1.4149	0.124149	0.147967	0.426981	-1.47316	-0.0812506
ENSG00000113657	DPYSL3	0.0871684	0.210861	1.75005	0.214455	0.0892967	0.216295	1.7478	0.361972	0.0111126	0.112819	2.6533	0.358993
ENSG00000151640	DPYSL4	0.0158709	0.0695601	-2.5101	-0.164783	0.00112487	0.0251724	-3.55001	-0.391718	0.0622995	0.280813	1.91376	0.21487
ENSG00000157851	DPYSL5	0.0792017	0.198191	-1.79754	-0.235251	0.0260954	0.104873	-2.32367	-0.420826	0.808497	0.917537	-0.243858	-0.0211611
ENSG00000117505	DR1	0.891918	0.93834	-0.136677	-0.0058823	0.596535	0.735088	0.534282	0.0393927	0.117828	0.381352	-1.59582	-0.0940317
ENSG00000245750	DRAIC	0.686713	0.805271	0.406031	0.0417769	0.291826	0.462041	-1.07032	-0.182079	NA	NA	NA	NA
ENSG00000136048	DRAM1	0.000808	0.0113362	3.60121	0.533821	0.037379	0.127109	2.1642	0.677177	NA	NA	NA	NA
ENSG00000156171	DRAM2	0.0739301	0.189244	1.83122	0.187873	0.0524048	0.155289	2.00828	0.292988	0.109191	0.366548	-1.63564	-0.140256
ENSG00000175550	DRAP1	0.0243102	0.0911158	-2.33359	-0.17149	0.0513482	0.153308	-2.01786	-0.140942	0.346054	0.638557	0.952689	0.0741092
ENSG00000162490	DRAXIN	0.466966	0.629641	0.733877	0.204214	0.472712	0.630352	-0.725949	-0.23287	0.279393	0.57892	-1.09546	-0.289937
ENSG00000157856	DRC1	0.230021	0.398563	1.21741	0.219191	0.688929	0.801601	0.403656	0.118531	NA	NA	NA	NA
ENSG00000171962	DRC3	0.695931	0.812069	-0.393422	-0.0531281	0.948815	0.969467	0.0646583	0.0203281	0.32582	0.619251	0.993885	0.167413
ENSG00000184845	DRD1	0.192507	0.353567	-1.32376	-0.185913	0.00209338	0.0322611	-3.32413	-0.856803	NA	NA	NA	NA
ENSG00000185721	DRG1	0.267368	0.439064	-1.12356	-0.0711036	0.377784	0.545972	-0.893365	-0.0728189	0.0803683	0.316391	1.79064	0.0891865
ENSG00000108591	DRG2	0.595041	0.735419	-0.53549	-0.0215884	0.307395	0.478497	1.03586	0.063291	0.119145	0.383513	1.58996	0.0861484
ENSG00000113360	DROSHA	0.0164258	0.0710016	-2.49614	-0.111526	0.00273908	0.0355459	-3.22451	-0.185102	0.742674	0.887392	-0.33043	-0.0125427
ENSG00000102385	DRP2	0.000167	0.00454105	-4.12021	-0.432029	0.00134959	0.0271445	-3.48434	-0.715821	0.280956	0.580404	-1.09185	-0.14915
ENSG00000134755	DSC2	0.016152	0.0702719	2.50298	0.46475	0.075367	0.194697	1.83287	0.464595	NA	NA	NA	NA
ENSG00000171587	DSCAM	0.00439589	0.0315394	-3.00513	-0.234876	0.0742374	0.192816	-1.84034	-0.255472	0.700591	0.869591	-0.387092	-0.0423751
ENSG00000177103	DSCAML1	0.383654	0.556145	-0.880087	-0.073433	0.92025	0.952929	0.100847	0.010254	0.336948	0.629443	0.971025	0.16341
ENSG00000136982	DSCC1	NA	NA	NA	NA	NA	NA	NA	NA	0.0625241	0.281527	-1.91205	-0.335887
ENSG00000111817	DSE	1.82e-06	0.000439	5.5099	0.681841	0.0021258	0.0324288	3.31846	0.607587	0.00139261	0.0369384	3.41675	0.319279
ENSG00000171451	DSEL	0.240283	0.409977	1.19058	0.104715	0.65271	0.774598	0.453903	0.0716719	0.190628	0.478189	-1.32963	-0.170739
ENSG00000149636	DSN1	0.0317622	0.108628	-2.21894	-0.191058	0.636064	0.762483	-0.477386	-0.0606935	0.799203	0.913819	-0.255954	-0.0297665
ENSG00000096696	DSP	0.00128056	0.0149493	3.44412	1.63549	0.138767	0.285771	1.51505	0.763727	0.824479	0.926321	0.22314	0.0910629
ENSG00000151914	DST	0.325539	0.499733	0.99439	0.0878118	0.107481	0.242894	1.65213	0.188453	0.773483	0.902619	0.289634	0.0188055
ENSG00000125868	DSTN	0.200581	0.363335	1.29963	0.117245	0.854391	0.911306	0.184884	0.0198934	0.174389	0.459166	-1.381	-0.0964646
ENSG00000248593	DSTNP2	0.204306	0.368089	1.28875	0.142783	0.00402092	0.0421238	3.08002	0.373891	0.367523	0.658971	0.910681	0.0709065
ENSG00000133059	DSTYK	0.601532	0.741002	0.526045	0.0314666	0.223292	0.389334	-1.23989	-0.116148	0.310095	0.606089	-1.0271	-0.0488133
ENSG00000125821	DTD1	0.117697	0.256793	-1.59618	-0.142831	0.148773	0.29905	-1.47653	-0.140428	0.807733	0.917406	-0.244851	-0.0223212
ENSG00000129480	DTD2	0.118695	0.257873	1.59173	0.105989	0.533212	0.683382	0.629363	0.0510762	0.673344	0.856714	-0.424454	-0.0372298
ENSG00000134769	DTNA	0.0046406	0.0325667	2.98514	0.405422	0.0196622	0.0889741	2.44533	0.478665	0.775837	0.903279	0.286539	0.0274187
ENSG00000138101	DTNB	0.00213068	0.0205249	-3.26635	-0.226944	0.004346	0.0433731	-3.05041	-0.365166	0.188102	0.474379	1.33739	0.076981
ENSG00000047579	DTNBP1	0.532557	0.685199	-0.629132	-0.0405285	0.0820782	0.205168	-1.79036	-0.14756	0.0108756	0.111715	2.66178	0.186795
ENSG00000104047	DTWD1	0.569614	0.714663	0.572977	0.0449605	0.0217227	0.0943701	-2.40286	-0.225544	0.967179	0.9879	-0.0413856	-0.0030864
ENSG00000169570	DTWD2	0.831437	0.90165	0.214144	0.0195552	0.355296	0.524266	-0.936811	-0.0839735	0.161277	0.443152	-1.42526	-0.126978
ENSG00000135144	DTX1	0.305332	0.479177	1.0373	0.0790032	0.523996	0.675625	-0.643675	-0.0644713	0.13392	0.406485	1.52756	0.110337
ENSG00000091073	DTX2	0.391237	0.562441	0.866019	0.0893135	0.00830455	0.0569782	2.79852	0.314801	0.015484	0.133748	2.52083	0.248962
ENSG00000265479	DTX2P1-UPK3BP1-PMS2P11	0.0144287	0.0660409	-2.54859	-0.122856	0.642116	0.766887	-0.468819	-0.0332757	0.247298	0.545474	1.17283	0.0887305
ENSG00000178498	DTX3	0.735723	0.840039	0.339695	0.0219089	0.939385	0.96373	-0.0765927	-0.00753142	0.545927	0.784972	-0.608681	-0.0360347
ENSG00000163840	DTX3L	0.228141	0.396377	1.22241	0.234452	0.0412296	0.134804	2.1196	0.541119	0.70148	0.869901	0.385882	0.0664967
ENSG00000110042	DTX4	0.000117	0.00362479	-4.23475	-0.39976	0.0338624	0.120191	-2.20865	-0.302104	0.757664	0.894613	-0.310516	-0.0196856
ENSG00000168393	DTYMK	0.00846299	0.0472461	2.75851	0.24008	0.0324951	0.117567	2.22706	0.312313	0.736843	0.884846	0.338212	0.0325188
ENSG00000243701	DUBR	0.554903	0.70256	-0.595041	-0.0445507	0.769101	0.856385	-0.295847	-0.0290651	0.0120094	0.117743	2.62264	0.274381
ENSG00000169718	DUS1L	0.114794	0.252278	-1.6093	-0.0844967	0.89058	0.93349	0.138579	0.00973962	0.711382	0.873558	0.372449	0.0354404
ENSG00000167264	DUS2	0.0562739	0.158771	-1.96129	-0.19044	0.277087	0.446774	-1.10415	-0.0990038	0.274141	0.573679	-1.10767	-0.17075
ENSG00000141994	DUS3L	0.00424297	0.0308412	-3.01816	-0.243396	0.0970008	0.228212	-1.70545	-0.171377	0.302168	0.598765	-1.04429	-0.120395
ENSG00000105865	DUS4L	0.546942	0.696778	-0.607103	-0.053095	0.428545	0.590891	-0.801015	-0.0888427	0.00308657	0.0571984	-3.1353	-0.380677
ENSG00000120129	DUSP1	1.38e-05	0.00106948	4.89983	1.04698	0.069744	0.185174	1.87105	0.577769	0.0543492	0.26244	1.9779	0.555543
ENSG00000143507	DUSP10	0.323846	0.497878	0.997915	0.153902	0.196553	0.35964	1.31661	0.266956	0.00695496	0.0885016	-2.83456	-0.481871
ENSG00000144048	DUSP11	0.0265873	0.0969598	-2.29557	-0.181579	0.298717	0.469324	-1.05491	-0.0784914	0.515907	0.765809	0.655058	0.0482204
ENSG00000081721	DUSP12	0.924864	0.958436	-0.0948574	-0.00677601	0.205019	0.368767	1.29151	0.127263	0.757322	0.894466	-0.310969	-0.0211083
ENSG00000276023	DUSP14	0.205979	0.369978	-1.28391	-0.120546	0.0578658	0.164029	-1.96129	-0.252628	0.530402	0.77613	0.632493	0.0701594
ENSG00000149599	DUSP15	0.624671	0.760802	-0.492749	-0.0630117	0.788233	0.868539	-0.27068	-0.0402108	NA	NA	NA	NA
ENSG00000111266	DUSP16	0.00044	0.00791999	3.80484	0.277877	0.00158717	0.028753	3.42549	0.359094	0.514165	0.765154	-0.657793	-0.0540142
ENSG00000167065	DUSP18	0.0591296	0.163538	1.93807	0.214117	0.0201942	0.0904059	2.43399	0.320232	0.51005	0.762295	-0.664273	-0.101144
ENSG00000162999	DUSP19	0.0295317	0.103955	2.25049	0.292908	0.74869	0.843166	0.322911	0.0547861	0.275749	0.575001	1.10391	0.14257
ENSG00000158050	DUSP2	0.0017057	0.0177811	-3.34456	-0.55792	0.00356639	0.0398631	-3.12547	-0.648381	NA	NA	NA	NA
ENSG00000112679	DUSP22	0.182794	0.341383	1.35382	0.0758067	0.0332834	0.119084	2.21636	0.122628	0.20117	0.490505	-1.29804	-0.100467
ENSG00000158716	DUSP23	0.00515163	0.0347779	2.9464	0.40587	0.00799656	0.0561091	2.8135	0.568535	0.821244	0.92459	0.227326	0.0345914
ENSG00000133878	DUSP26	0.188435	0.348299	-1.33622	-0.143903	0.122592	0.264268	-1.58236	-0.281324	0.00165877	0.0409689	-3.35586	-0.183513
ENSG00000188542	DUSP28	0.0025555	0.0229563	-3.20176	-0.216877	0.0292099	0.111256	-2.27427	-0.199229	0.59817	0.815837	-0.530959	-0.0610752
ENSG00000108861	DUSP3	0.172898	0.328844	-1.38574	-0.111028	0.123153	0.265061	-1.57991	-0.174927	0.29689	0.59378	-1.0559	-0.0835052
ENSG00000120875	DUSP4	0.00540078	0.0357505	-2.92879	-0.876596	0.780434	0.863503	0.280917	0.109353	1.35e-07	0.000226	-6.2931	-1.71548
ENSG00000138166	DUSP5	0.895656	0.940619	0.131921	0.0274422	0.666473	0.784769	-0.434679	-0.106042	0.13484	0.4074	-1.52386	-0.319242
ENSG00000139318	DUSP6	0.0136532	0.0635293	-2.57076	-0.549406	0.0476647	0.14682	-2.05267	-0.406027	0.202074	0.491537	-1.29539	-0.18837
ENSG00000164086	DUSP7	0.0041109	0.0304518	-3.02977	-0.273836	0.0353589	0.122857	-2.18926	-0.23622	0.0732457	0.301755	1.83606	0.181413
ENSG00000184545	DUSP8	0.105922	0.239519	-1.65113	-0.13671	0.000704	0.0211054	-3.71696	-0.450383	0.375737	0.665289	-0.895031	-0.089024
ENSG00000235316	DUSP8P5	0.314079	0.488176	-1.0185	-0.0758812	0.863936	0.917088	0.172635	0.0192279	0.741697	0.887372	0.331733	0.0329397
ENSG00000130829	DUSP9	0.671442	0.795243	-0.427063	-0.0580849	NA	NA	NA	NA	NA	NA	NA	NA
ENSG00000128951	DUT	0.216936	0.383309	1.25292	0.0559464	0.440348	0.601802	0.780522	0.0329679	0.751616	0.891257	-0.318535	-0.0195892
ENSG00000206195	DUXAP8	0.022442	0.0866541	2.36726	0.538699	0.826888	0.893663	-0.220344	-0.0769663	NA	NA	NA	NA
ENSG00000225210	DUXAP9	0.0838408	0.205721	1.76943	0.395521	0.981237	0.988342	0.0236875	0.0077506	NA	NA	NA	NA
ENSG00000107404	DVL1	0.454063	0.617762	-0.755436	-0.060311	0.574792	0.718056	-0.566334	-0.0674556	0.575286	0.8021	-0.564575	-0.0441387
ENSG00000004975	DVL2	0.0232975	0.0885928	2.35154	0.140343	0.000506	0.0183361	3.83304	0.259055	0.0201143	0.154669	2.41356	0.131352
ENSG00000161202	DVL3	0.945433	0.969939	0.0688392	0.00280669	0.117725	0.257584	1.60403	0.0933077	0.412064	0.69272	0.828291	0.0475946
ENSG00000204348	DXO	0.0470855	0.141046	2.0436	0.130295	0.000758	0.0216225	3.69099	0.266237	0.00873762	0.0994267	2.7471	0.237766
ENSG00000141627	DYM	0.0860248	0.20918	-1.75664	-0.0637732	0.670133	0.787204	-0.429594	-0.02565	0.937994	0.976355	-0.0782455	-0.00320797
ENSG00000197102	DYNC1H1	0.151953	0.30311	-1.45828	-0.0874667	0.0866528	0.212059	-1.76304	-0.171663	0.333281	0.625373	-0.978501	-0.0438865
ENSG00000158560	DYNC1I1	0.0199235	0.0800467	-2.41687	-0.372505	0.00252235	0.0345486	-3.25518	-0.690362	0.0683356	0.29217	-1.8696	-0.140289
ENSG00000077380	DYNC1I2	0.621947	0.758504	0.496639	0.0260512	0.824696	0.892099	0.223181	0.0134141	0.267507	0.566446	-1.12333	-0.0532509
ENSG00000144635	DYNC1LI1	0.135821	0.282143	-1.51974	-0.103692	0.276088	0.445923	-1.10649	-0.121512	0.447198	0.719279	-0.767102	-0.0392129
ENSG00000135720	DYNC1LI2	0.647481	0.777452	0.460461	0.036683	0.10217	0.235442	1.67858	0.193483	0.211116	0.503669	1.26936	0.0660178
ENSG00000187240	DYNC2H1	0.81133	0.889493	-0.240168	-0.0166076	0.878097	0.926037	-0.154512	-0.0148814	0.0808861	0.316924	1.78747	0.127589
ENSG00000138036	DYNC2LI1	0.0103796	0.0533248	-2.67925	-0.313927	0.00287821	0.0364903	-3.20602	-0.437405	0.469435	0.73593	-0.729834	-0.0925332
ENSG00000088986	DYNLL1	0.132127	0.276625	1.53462	0.156285	0.880903	0.927321	0.150926	0.0197418	0.434619	0.71166	-0.788667	-0.0862183
ENSG00000264364	DYNLL2	0.406857	0.577246	0.837569	0.0580513	0.523276	0.675102	-0.644797	-0.0600599	0.547286	0.785806	-0.606614	-0.0436133
ENSG00000125971	DYNLRB1	0.969184	0.984256	0.0388555	0.00287178	0.452724	0.613957	-0.759383	-0.0795518	0.00275167	0.0539098	3.17665	0.170441
ENSG00000146425	DYNLT1	0.00280395	0.0241998	3.16856	0.301609	0.0337716	0.120037	2.20985	0.315039	0.18357	0.469727	1.35153	0.122471
ENSG00000165169	DYNLT3	0.631252	0.765789	-0.483381	-0.0444421	0.0207644	0.0920617	-2.42214	-0.303748	0.413624	0.694197	-0.825508	-0.0652892
ENSG00000157540	DYRK1A	0.351862	0.526289	0.941089	0.0364226	0.789385	0.869241	0.269169	0.0171084	0.507554	0.760801	0.668216	0.0448176
ENSG00000105204	DYRK1B	0.00622228	0.0390776	-2.87569	-0.176246	0.00142135	0.0277312	-3.46558	-0.273892	0.12365	0.390451	-1.5703	-0.113002
ENSG00000127334	DYRK2	0.208709	0.372971	1.27607	0.0716533	0.230961	0.398142	1.21917	0.130819	0.649866	0.844843	0.457136	0.0370229
ENSG00000143479	DYRK3	0.00575921	0.0372099	2.90476	0.465155	0.0440618	0.139947	2.08909	0.342784	0.680988	0.860502	0.413913	0.067784
ENSG00000010219	DYRK4	0.289371	0.462711	1.0726	0.0580451	0.134445	0.280064	1.53239	0.125772	0.697895	0.868536	0.390764	0.0377157
ENSG00000135636	DYSF	0.88656	0.935149	0.143498	0.0159462	0.272887	0.44297	1.11402	0.176803	0.227083	0.523777	-1.22537	-0.209495
ENSG00000089091	DZANK1	0.0765317	0.19365	-1.81435	-0.160058	0.000877	0.0230197	-3.63887	-0.31374	0.514162	0.765154	-0.657798	-0.0645638
ENSG00000134874	DZIP1	0.0194472	0.0788179	-2.42689	-0.14936	0.0680023	0.182006	-1.88341	-0.226936	0.408093	0.690322	-0.835402	-0.0342412
ENSG00000158163	DZIP1L	0.0515411	0.149958	2.0021	0.284507	0.0195484	0.0886665	2.4478	0.524859	0.0882722	0.329512	1.74405	0.131182
ENSG00000198919	DZIP3	0.0234433	0.0889644	-2.34891	-0.162437	0.00131563	0.0268493	-3.49355	-0.33451	0.212712	0.505476	-1.26486	-0.0665242
ENSG00000101412	E2F1	0.0146559	0.066659	-2.5423	-0.323447	0.0848964	0.2091	-1.77338	-0.282819	NA	NA	NA	NA
ENSG00000112242	E2F3	0.0609487	0.166861	-1.92378	-0.162094	0.00146519	0.0279104	-3.45456	-0.323135	0.212563	0.505377	-1.26527	-0.244079
ENSG00000205250	E2F4	0.0229018	0.0876963	2.35874	0.142368	0.0226881	0.0965264	2.38421	0.181388	0.0123984	0.11865	2.60999	0.186309
ENSG00000133740	E2F5	0.21113	0.375985	1.26919	0.169208	0.977734	0.987003	-0.0281104	-0.0055323	NA	NA	NA	NA
ENSG00000169016	E2F6	0.811146	0.889412	0.240406	0.0145605	0.346833	0.516302	0.953629	0.0906361	0.77408	0.902788	-0.28885	-0.0226614
ENSG00000167967	E4F1	0.382123	0.555051	-0.882949	-0.0540962	0.770461	0.857071	0.294051	0.0244083	0.485545	0.747313	0.703465	0.0489791
ENSG00000144597	EAF1	0.423463	0.591668	-0.808051	-0.0600044	0.144011	0.292634	-1.4946	-0.154586	0.000453	0.0194401	-3.79722	-0.2817
ENSG00000145088	EAF2	0.0153127	0.0682995	2.52461	0.306274	0.109473	0.245807	1.64249	0.245048	0.164849	0.448217	1.41293	0.197058
ENSG00000129518	EAPP	0.519629	0.674386	-0.649196	-0.0454752	0.385995	0.553617	-0.877918	-0.0701692	0.746648	0.888604	-0.325138	-0.0216666
ENSG00000103356	EARS2	0.0422573	0.130989	-2.09263	-0.153097	0.0780167	0.198637	-1.81572	-0.182784	0.656604	0.848113	0.447708	0.0351655
ENSG00000147654	EBAG9	0.16829	0.323249	1.40109	0.0718377	0.647595	0.770684	-0.461092	-0.0320174	0.126465	0.394885	1.55831	0.106498
ENSG00000164330	EBF1	0.0009	0.0121597	3.56502	0.692162	0.0910662	0.219111	1.73781	0.487377	0.000188	0.0120755	4.084	0.46533
ENSG00000088881	EBF4	0.0563851	0.158856	1.96036	0.204827	0.0249318	0.102208	2.3435	0.297349	0.518682	0.767582	0.650712	0.106013
ENSG00000255423	EBLN2	0.0583823	0.162381	1.94405	0.224156	0.0877592	0.213876	1.75661	0.205923	0.44505	0.718464	0.770759	0.0845423
ENSG00000281649	EBLN3P	0.123526	0.265115	-1.57062	-0.0744919	0.210266	0.374649	-1.27634	-0.0965872	0.201576	0.491017	-1.29685	-0.0769889
ENSG00000117395	EBNA1BP2	0.00390488	0.029549	-3.0486	-0.271269	0.0189487	0.0869293	-2.46099	-0.267465	0.0627689	0.282207	-1.9102	-0.118611
ENSG00000147155	EBP	0.0145211	0.0662465	-2.54602	-0.210759	0.202215	0.366114	-1.29973	-0.171861	0.263166	0.562451	-1.13373	-0.0884713
ENSG00000123179	EBPL	0.00012	0.0036713	4.2256	0.517872	0.000499	0.0183179	3.83789	0.573327	0.0125596	0.11961	2.60485	0.531225
ENSG00000122882	ECD	0.0542893	0.154823	-1.97802	-0.0907473	0.0949514	0.225204	-1.71643	-0.111964	0.868502	0.946062	-0.16655	-0.00842563
ENSG00000117298	ECE1	0.00436614	0.0314303	3.00763	0.280513	0.0341605	0.120544	2.20473	0.340499	0.463663	0.73124	0.739409	0.0892278
ENSG00000145194	ECE2	0.0561186	0.158429	-1.96258	-0.20053	0.187169	0.348924	-1.34542	-0.162952	0.885897	0.953523	0.144348	0.0154043
ENSG00000104823	ECH1	0.160908	0.314044	1.42637	0.101457	0.418979	0.582415	0.817876	0.0927045	0.342459	0.634701	0.95989	0.0690469
ENSG00000093144	ECHDC1	0.158632	0.310981	1.43434	0.0805488	0.557428	0.703229	0.592363	0.0602656	0.455947	0.726121	0.752314	0.0494408
ENSG00000121310	ECHDC2	0.117489	0.256484	1.59711	0.188699	0.0357391	0.123746	2.18445	0.374776	0.371605	0.66211	0.902875	0.0966066
ENSG00000134463	ECHDC3	NA	NA	NA	NA	NA	NA	NA	NA	0.00455665	0.0699801	2.99303	0.440701
ENSG00000127884	ECHS1	0.20242	0.365676	-1.29424	-0.0715131	0.141255	0.288677	-1.50527	-0.0886302	0.934272	0.974312	0.0829539	0.00630116
ENSG00000167969	ECI1	0.00897823	0.0488061	2.73569	0.206723	0.0182561	0.0853163	2.47671	0.236515	0.241709	0.539495	1.18703	0.0681182
ENSG00000198721	ECI2	0.348571	0.52335	0.947605	0.101999	0.491778	0.64799	0.694807	0.104097	0.48444	0.746753	0.705257	0.0640887
ENSG00000143369	ECM1	0.191949	0.352804	-1.32545	-0.140118	0.570073	0.713674	-0.573369	-0.120709	0.173749	0.45851	1.3831	0.15917
ENSG00000106823	ECM2	0.00100166	0.012929	3.5284	1.23781	NA	NA	NA	NA	0.0653297	0.28771	1.89115	0.402902
ENSG00000136813	ECPAS	0.0584474	0.162527	-1.94353	-0.0815685	0.0300442	0.112902	-2.26185	-0.121186	0.769922	0.900788	-0.294324	-0.00823663
ENSG00000130159	ECSIT	0.641857	0.773232	-0.468375	-0.0361848	0.53129	0.68161	-0.632336	-0.0724306	0.28267	0.581791	-1.08792	-0.056991
ENSG00000114346	ECT2	0.12785	0.271032	1.55228	0.134426	0.719589	0.822736	-0.361928	-0.0417602	0.687582	0.863655	0.404859	0.0514993
ENSG00000158813	EDA	0.00516979	0.0348051	2.94509	0.46706	0.0269457	0.106306	2.30968	0.487091	NA	NA	NA	NA
ENSG00000179151	EDC3	0.686153	0.805001	0.406798	0.0206801	0.0854565	0.210081	1.77006	0.104782	0.0819593	0.319256	1.78096	0.095791
ENSG00000038358	EDC4	0.00758732	0.0442159	-2.80042	-0.120568	0.0212579	0.0934374	-2.41211	-0.154639	0.88101	0.951616	0.150579	0.00685942
ENSG00000134109	EDEM1	0.0113631	0.0564389	-2.64369	-0.175738	0.0189039	0.0868608	-2.46199	-0.231962	0.180804	0.465951	-1.36029	-0.0827509
ENSG00000088298	EDEM2	0.0448235	0.136609	2.066	0.176314	0.0755908	0.194929	1.83141	0.262438	0.962757	0.986625	-0.0469663	-0.00504444
ENSG00000116406	EDEM3	0.108347	0.242757	1.63942	0.0717585	0.417403	0.581236	0.820677	0.0561227	0.304315	0.600341	-1.0396	-0.0618542
ENSG00000107223	EDF1	0.877135	0.92941	0.155515	0.0129475	0.977302	0.987003	0.0286562	0.00238493	0.142019	0.418015	1.49567	0.101794
ENSG00000164176	EDIL3	0.155055	0.306957	1.44707	0.18984	0.0448815	0.141413	2.08058	0.288338	0.423275	0.702778	0.808435	0.14125
ENSG00000078401	EDN1	0.193587	0.354636	1.32048	0.339782	0.691958	0.803333	0.399503	0.15826	0.569729	0.798884	0.572837	0.174644
ENSG00000151617	EDNRA	0.0167443	0.0719946	2.48832	0.445119	0.0753722	0.194697	1.83284	0.366669	NA	NA	NA	NA
ENSG00000136160	EDNRB	0.291038	0.464557	1.06885	0.22304	0.620526	0.75122	-0.499553	-0.193697	0.288191	0.586466	1.07536	0.273156
ENSG00000107938	EDRF1	0.0346867	0.114928	-2.18043	-0.103681	0.290215	0.460211	-1.07395	-0.0647967	0.0724423	0.300162	1.84141	0.0814489
ENSG00000224023	EDRF1-DT	0.934893	0.964329	-0.0821653	-0.0082278	0.404985	0.570017	-0.842974	-0.134169	0.993491	0.9968	0.00820476	0.00116633
ENSG00000102189	EEA1	0.336057	0.511107	-0.97276	-0.0563106	0.596871	0.735383	-0.533791	-0.0425897	0.828704	0.928291	0.21768	0.0116618
ENSG00000074266	EED	0.00331911	0.0266863	3.10776	0.203774	0.00729994	0.0537721	2.84948	0.191112	0.134698	0.407257	1.52443	0.0924656
ENSG00000156508	EEF1A1	0.0119278	0.0580809	2.62454	0.236683	0.00752268	0.0543001	2.83764	0.350049	0.35468	0.646486	-0.935612	-0.0654247
ENSG00000232587	EEF1A1P3	0.425061	0.59293	0.805248	0.087335	0.155562	0.308213	1.45154	0.180182	0.320653	0.615018	1.00468	0.0770709
ENSG00000237757	EEF1A1P30	NA	NA	NA	NA	NA	NA	NA	NA	0.445525	0.718788	0.76995	0.121065
ENSG00000196205	EEF1A1P5	7.49e-06	0.000828	5.08484	0.517893	6.14e-05	0.00801478	4.55475	0.603212	0.0300595	0.192714	2.24337	0.194782
ENSG00000101210	EEF1A2	0.12315	0.264528	-1.57224	-0.214615	0.0123818	0.0693554	-2.63775	-0.625263	0.000107	0.0085334	-4.26496	-0.392633
ENSG00000150456	EEF1AKMT1	0.537564	0.688994	0.621429	0.0715367	0.161745	0.316094	1.42954	0.17382	0.313867	0.60974	1.01903	0.141143
ENSG00000203791	EEF1AKMT2	0.0252954	0.0934661	-2.31676	-0.156917	0.0540982	0.158083	-1.99327	-0.192734	0.520266	0.768539	0.648238	0.038032
ENSG00000123427	EEF1AKMT3	0.00310433	0.0257027	3.13194	0.438483	0.0342389	0.120764	2.2037	0.406479	0.0493801	0.250745	2.02223	0.280875
ENSG00000010165	EEF1AKNMT	0.186182	0.345422	1.3432	0.0786514	0.00613513	0.0503937	2.91753	0.217832	0.168312	0.451771	-1.40118	-0.093205
ENSG00000114942	EEF1B2	0.0754839	0.192	-1.82109	-0.136529	0.181109	0.341349	1.36462	0.12318	0.30033	0.596995	-1.04832	-0.0978218
ENSG00000104529	EEF1D	0.0230708	0.0881005	2.35565	0.157572	8.55e-05	0.00945967	4.44364	0.384807	0.380984	0.669455	0.885146	0.0494748
ENSG00000226721	EEF1DP2	0.64111	0.772755	0.469429	0.0667644	0.162091	0.316561	1.42833	0.281287	0.571452	0.799999	0.57027	0.0890965
ENSG00000229715	EEF1DP3	NA	NA	NA	NA	NA	NA	NA	NA	0.0641346	0.285133	-1.89996	-0.2799
ENSG00000124802	EEF1E1	0.117308	0.256198	1.59792	0.163619	0.830632	0.895922	-0.2155	-0.0249209	0.79657	0.913155	0.259388	0.020924
ENSG00000254772	EEF1G	0.106461	0.240242	1.64851	0.111362	0.00458375	0.0443938	3.03005	0.241255	0.663535	0.852221	-0.43805	-0.0191625
ENSG00000167658	EEF2	0.00120075	0.0144663	-3.46629	-0.2066	0.0247796	0.101825	-2.34615	-0.164679	0.0257862	0.176441	-2.30917	-0.194183
ENSG00000103319	EEF2K	0.0060057	0.0381642	2.88902	0.186993	0.553557	0.700166	0.59822	0.0734797	0.237916	0.535333	-1.19681	-0.071148
ENSG00000118894	EEF2KMT	0.853324	0.915329	-0.185982	-0.0203791	0.796881	0.874429	0.259361	0.0375851	NA	NA	NA	NA
ENSG00000132394	EEFSEC	0.141776	0.290216	-1.49641	-0.10243	0.938121	0.963343	0.0781938	0.00648619	0.0963852	0.345006	-1.69971	-0.174785
ENSG00000122547	EEPD1	0.138255	0.285468	1.5101	0.128656	0.493318	0.649434	0.692322	0.0771152	0.385116	0.67294	-0.877424	-0.0592366
ENSG00000140025	EFCAB11	0.987521	0.993822	0.0157311	0.00182254	0.432859	0.594764	-0.793486	-0.142713	0.90261	0.961516	-0.123087	-0.0122312
ENSG00000172771	EFCAB12	0.380549	0.553601	0.885898	0.101911	0.704496	0.812773	-0.382385	-0.0987424	0.344769	0.63718	0.955257	0.206283
ENSG00000159658	EFCAB14	0.0453915	0.13771	2.06028	0.199858	0.0594161	0.167117	1.94865	0.292534	0.493656	0.752679	-0.690375	-0.0303755
ENSG00000203666	EFCAB2	0.224017	0.39142	1.23351	0.122502	0.0270432	0.106453	2.3081	0.252742	0.0445021	0.236747	2.06969	0.201185
ENSG00000176927	EFCAB5	0.123717	0.265413	-1.5698	-0.239411	0.0614247	0.170677	-1.93269	-0.319008	0.624174	0.830671	0.493482	0.103314
ENSG00000186976	EFCAB6	0.772673	0.865171	-0.290688	-0.023284	0.963687	0.978727	0.0458552	0.00397474	0.629277	0.833697	0.486212	0.0602896
ENSG00000203965	EFCAB7	0.590976	0.732353	-0.541431	-0.0446097	0.21376	0.378827	-1.2664	-0.149695	0.636956	0.838184	0.475321	0.0410625
ENSG00000114654	EFCC1	NA	NA	NA	NA	NA	NA	NA	NA	0.945977	0.979593	0.0681546	0.0198938
ENSG00000115380	EFEMP1	0.117579	0.256572	1.59671	0.484255	0.310031	0.481068	1.03015	0.453601	0.26599	0.56482	1.12696	0.251282
ENSG00000172638	EFEMP2	0.0701836	0.182907	1.85641	0.245499	0.180722	0.340832	1.36587	0.260033	0.924663	0.970504	0.0951156	0.0113332
ENSG00000096093	EFHC1	0.0611214	0.167126	1.92244	0.117934	0.632972	0.760703	0.481778	0.0644461	0.0172618	0.141592	-2.47658	-0.195378
ENSG00000183690	EFHC2	0.0145022	0.0661995	2.54654	0.376533	0.797974	0.87495	0.257933	0.063589	NA	NA	NA	NA
ENSG00000115468	EFHD1	0.0349233	0.11534	2.17744	0.380248	0.00554741	0.0482106	2.95661	0.739364	0.0121234	0.117854	2.61889	0.577811
ENSG00000142634	EFHD2	0.00245223	0.0223679	-3.21647	-0.391489	0.133073	0.278469	-1.53799	-0.384255	0.552076	0.788756	-0.599346	-0.063891
ENSG00000140598	EFL1	0.915232	0.952882	0.107063	0.00581837	0.783644	0.865559	0.276699	0.0227254	0.126186	0.394537	1.55949	0.115645
ENSG00000259404	EFL1P1	0.754586	0.853037	-0.31458	-0.0440844	0.840988	0.902829	-0.202131	-0.0401823	NA	NA	NA	NA
ENSG00000169242	EFNA1	0.0167784	0.072101	2.48749	0.47195	0.0423764	0.136996	2.10703	0.558561	0.347373	0.639639	0.95006	0.113848
ENSG00000143590	EFNA3	0.00086	0.011758	-3.58032	-0.401634	0.000307	0.0153252	-4.00693	-0.738871	0.240136	0.537417	-1.19107	-0.199085
ENSG00000184349	EFNA5	0.222522	0.389958	-1.23757	-0.112865	0.137881	0.284448	-1.51857	-0.396821	0.009018	0.101543	-2.73488	-0.67295
ENSG00000090776	EFNB1	0.0554155	0.157158	1.96846	0.242943	0.138304	0.285087	1.51689	0.234324	0.0375097	0.214805	2.14635	0.249209
ENSG00000125266	EFNB2	0.678468	0.799957	0.417363	0.0282453	0.13159	0.276894	-1.54409	-0.197287	0.96504	0.987224	-0.0440853	-0.00319878
ENSG00000108947	EFNB3	0.0152613	0.0681888	-2.52597	-0.36048	0.00476421	0.0449811	-3.01526	-0.625348	0.259965	0.558955	-1.14148	-0.265946
ENSG00000132294	EFR3A	0.185158	0.344309	1.34639	0.106046	0.309143	0.480231	-1.03207	-0.13263	0.458949	0.727947	-0.747278	-0.0553596
ENSG00000084710	EFR3B	8.26e-05	0.00303565	-4.34403	-0.324643	7.28e-05	0.00882489	-4.49795	-0.507879	0.000463427	0.0196458	-3.7896	-0.256831
ENSG00000100842	EFS	0.730388	0.836491	0.346836	0.0637412	0.105524	0.24014	1.66175	0.408371	0.0715637	0.298251	1.84733	0.25222
ENSG00000108883	EFTUD2	0.762701	0.858304	-0.303839	-0.0164002	0.840606	0.902571	-0.202624	-0.0166677	0.897548	0.959278	-0.12952	-0.00749431
ENSG00000138798	EGF	0.304339	0.478106	1.03946	0.15372	NA	NA	NA	NA	NA	NA	NA	NA
ENSG00000206120	EGFEM1P	0.406287	0.576765	-0.838594	-0.174978	0.0479622	0.147366	-2.04978	-0.394808	NA	NA	NA	NA
ENSG00000172889	EGFL7	0.163739	0.317477	-1.41657	-0.124171	0.470808	0.628796	-0.729099	-0.106723	0.827027	0.927428	-0.219847	-0.0615326
ENSG00000241404	EGFL8	0.0157497	0.0693447	2.51321	0.262043	0.148579	0.298833	1.47725	0.218636	0.37844	0.667691	-0.889928	-0.0738993
ENSG00000146648	EGFR	0.0331368	0.111375	2.20046	0.397487	0.142859	0.290934	1.49904	0.37634	0.0611386	0.277515	1.92267	0.43173
ENSG00000135766	EGLN1	0.0148565	0.0670612	2.53682	0.170944	0.245706	0.414836	1.18071	0.1027	0.450597	0.722125	-0.761336	-0.0450189
ENSG00000254779	EGLN1P1	NA	NA	NA	NA	NA	NA	NA	NA	0.0398506	0.22173	-2.11939	-0.350689
ENSG00000269858	EGLN2	0.679277	0.800278	0.416248	0.0227042	0.714264	0.819056	-0.369127	-0.0252	0.245372	0.543644	-1.1777	-0.07152
ENSG00000129521	EGLN3	0.345343	0.520107	0.954037	0.130367	0.585771	0.726607	0.550078	0.111591	0.923417	0.969967	-0.0966946	-0.0147375
ENSG00000120738	EGR1	0.000114	0.0035863	-4.2414	-0.982688	0.0487428	0.149054	-2.04225	-0.792358	0.466716	0.73382	0.734336	0.4539
ENSG00000179388	EGR3	2.92e-07	0.000184	-6.0562	-0.752776	4.35e-06	0.00366176	-5.43405	-1.17511	NA	NA	NA	NA
ENSG00000135625	EGR4	0.00066	0.0100806	-3.66946	-0.90954	1.91e-05	0.00568157	-4.9445	-1.32713	NA	NA	NA	NA
ENSG00000115504	EHBP1	0.0975647	0.227159	-1.69326	-0.0992911	0.254275	0.424248	-1.15913	-0.0903051	0.383152	0.671313	-0.881087	-0.0441745
ENSG00000173442	EHBP1L1	0.0190642	0.0779408	2.4351	0.298325	0.0109123	0.0650919	2.6891	0.517743	0.965722	0.987386	0.043225	0.0042156
ENSG00000110047	EHD1	7.67e-05	0.00291563	4.36743	0.379314	0.00124087	0.0263151	3.51468	0.420529	0.0588646	0.271625	-1.94055	-0.12466
ENSG00000024422	EHD2	0.060742	0.166443	1.92539	0.27829	0.0245657	0.10133	2.34991	0.441571	0.64709	0.843862	0.461033	0.0672235
ENSG00000013016	EHD3	0.0516196	0.150045	-2.00139	-0.202393	0.0494211	0.150252	-2.03579	-0.419472	0.00796759	0.0945939	-2.78264	-0.245612
ENSG00000103966	EHD4	0.7349	0.83941	0.340796	0.0362684	0.0513237	0.153284	2.01809	0.323599	0.236256	0.533889	-1.20112	-0.20086
ENSG00000113790	EHHADH	0.437804	0.604724	-0.783121	-0.111572	0.681316	0.795472	-0.414128	-0.0810842	NA	NA	NA	NA
ENSG00000181090	EHMT1	0.251754	0.42304	1.16156	0.0691662	0.0424549	0.137113	2.10618	0.17054	0.0859859	0.326301	1.75715	0.100755
ENSG00000204371	EHMT2	4.84e-05	0.00227912	-4.51157	-0.214634	5.73e-05	0.00801478	-4.57828	-0.28189	0.647096	0.843862	-0.461026	-0.0286717
ENSG00000149547	EI24	0.519249	0.674047	0.64979	0.0363706	0.658973	0.779288	0.445133	0.0306202	0.942212	0.977916	0.0729138	0.00347521
ENSG00000255302	EID1	0.190584	0.351134	1.32961	0.0903776	0.404641	0.569639	-0.843598	-0.0658813	0.263698	0.562809	-1.13245	-0.0578014
ENSG00000176396	EID2	0.681053	0.801144	0.413804	0.0423064	0.213098	0.378273	-1.26827	-0.143094	0.916497	0.966807	-0.105464	-0.00793122
ENSG00000176401	EID2B	4.15e-05	0.00207926	-4.55939	-0.489609	0.00122616	0.0261821	-3.51897	-0.47728	0.0524344	0.257489	-1.99455	-0.128098
ENSG00000255150	EID3	0.0448906	0.136733	2.06532	0.182964	0.0194326	0.0882998	2.45031	0.250755	0.548744	0.78692	0.604398	0.0513205
ENSG00000173812	EIF1	0.522461	0.676791	0.644777	0.0339021	0.127244	0.270794	1.5623	0.102462	0.736299	0.884682	-0.33894	-0.0227064
ENSG00000175376	EIF1AD	0.68262	0.802251	-0.41165	-0.026173	0.85949	0.914301	0.178336	0.0161012	0.910061	0.96462	0.113626	0.00797309
ENSG00000173674	EIF1AX	0.865176	0.922132	0.170797	0.0123649	0.0278995	0.108397	-2.29445	-0.203341	0.898579	0.959671	0.128209	0.00953277
ENSG00000114784	EIF1B	0.82336	0.897395	0.224578	0.019143	0.992937	0.995235	-0.00891561	-0.00123911	0.489528	0.749765	0.697022	0.0502807
ENSG00000280739	EIF1B-AS1	0.749145	0.849539	0.321803	0.0453892	0.885949	0.930501	-0.144485	-0.023779	0.753443	0.892263	0.31611	0.0471727
ENSG00000144895	EIF2A	0.0505032	0.147611	2.01148	0.122626	0.701757	0.810909	0.386114	0.038254	0.0335745	0.203064	-2.19523	-0.162909
ENSG00000086232	EIF2AK1	0.0268783	0.0976824	-2.29092	-0.104779	0.173389	0.33112	-1.38982	-0.0805691	0.701156	0.869881	0.386323	0.0186813
ENSG00000055332	EIF2AK2	0.926612	0.959514	-0.0926442	-0.00460843	0.548414	0.69575	-0.606036	-0.0369865	0.694998	0.867376	-0.394715	-0.0314722
ENSG00000172071	EIF2AK3	0.000183	0.00478305	4.09072	0.182024	0.049174	0.149871	2.03814	0.203886	0.370431	0.66156	0.905114	0.0842123
ENSG00000128829	EIF2AK4	0.292746	0.466232	-1.06503	-0.0594372	0.020241	0.0905085	-2.43301	-0.147598	0.678398	0.859608	-0.417479	-0.0173327
ENSG00000111361	EIF2B1	0.0759155	0.192724	-1.8183	-0.0793456	0.232742	0.400348	-1.21443	-0.0706362	0.476454	0.741096	0.718284	0.0342518
ENSG00000119718	EIF2B2	0.0693052	0.181603	1.86248	0.1191	0.0120168	0.0683718	2.64996	0.18809	0.695665	0.86776	-0.393805	-0.0225162
ENSG00000070785	EIF2B3	0.102775	0.234991	-1.66666	-0.0910348	0.429338	0.5915	-0.799627	-0.064594	0.4419	0.717004	0.776139	0.0433844
ENSG00000115211	EIF2B4	0.16213	0.315471	1.42212	0.0626548	0.00682552	0.052165	2.87587	0.146975	0.574722	0.802034	0.565412	0.026866
ENSG00000145191	EIF2B5	0.972534	0.985852	0.0346298	0.00176234	0.302273	0.472804	1.04706	0.0866664	0.12727	0.396004	1.55492	0.064706
ENSG00000143486	EIF2D	0.319294	0.493394	1.00745	0.0568865	0.179513	0.339194	1.36976	0.117159	0.617951	0.827412	-0.502386	-0.0394632
ENSG00000134001	EIF2S1	0.251263	0.422678	-1.16278	-0.0658159	0.0407438	0.133948	-2.12502	-0.137267	0.806366	0.916676	-0.246628	-0.0165754
ENSG00000125977	EIF2S2	0.0248752	0.0925743	2.32387	0.114284	0.0261666	0.10502	2.32248	0.157602	0.123427	0.390171	1.57126	0.114755
ENSG00000130741	EIF2S3	0.495804	0.65454	0.686887	0.0317709	0.367237	0.536427	0.913525	0.0565133	0.0710889	0.2973	-1.85055	-0.123383
ENSG00000107581	EIF3A	0.914588	0.952706	0.107879	0.0048678	0.150157	0.300683	1.47136	0.0935435	0.666988	0.853663	0.433254	0.0126285
ENSG00000106263	EIF3B	0.401766	0.57267	0.846766	0.0381947	0.0555925	0.160348	1.98036	0.101078	0.00151971	0.0389386	3.38641	0.156324
ENSG00000184110	EIF3C	0.00429463	0.0310893	-3.01371	-0.359821	0.0297015	0.11231	-2.26691	-0.371132	0.00297615	0.0560267	-3.14845	-0.363095
ENSG00000205609	EIF3CL	0.443686	0.608949	0.773036	0.136711	0.967516	0.98117	0.0410168	0.00929928	0.557896	0.792277	0.590561	0.170418
ENSG00000100353	EIF3D	0.471117	0.633273	-0.727014	-0.0403752	0.122918	0.26474	1.58094	0.100584	0.526968	0.774414	0.63781	0.0362837
ENSG00000104408	EIF3E	0.0269695	0.0977742	2.28947	0.131751	0.0297534	0.112432	2.26614	0.166554	0.623536	0.830466	-0.494394	-0.0499912
ENSG00000234882	EIF3EP1	0.029502	0.103898	-2.25093	-0.239065	0.026436	0.105539	-2.31802	-0.328662	0.0566268	0.267107	-1.95874	-0.162213
ENSG00000175390	EIF3F	0.447372	0.611794	0.766758	0.0352202	0.355089	0.524191	0.93722	0.0512001	0.701533	0.869901	0.38581	0.0172009
ENSG00000130811	EIF3G	0.234582	0.40374	1.20537	0.0747959	0.000571	0.0192938	3.79071	0.222731	0.294514	0.591857	1.06118	0.0564703
ENSG00000147677	EIF3H	0.456998	0.620275	0.750501	0.037436	0.49192	0.64799	0.694578	0.0384773	0.446316	0.718909	-0.768603	-0.052166
ENSG00000084623	EIF3I	0.181255	0.33951	1.3587	0.0812942	0.317979	0.489494	1.01312	0.069325	0.751354	0.89119	0.318883	0.0163922
ENSG00000104131	EIF3J	0.0426634	0.131781	2.08832	0.0864319	0.640464	0.765638	-0.471154	-0.0233002	0.806124	0.916676	0.246943	0.0135707
ENSG00000179523	EIF3J-DT	0.405398	0.576142	0.840196	0.0429887	0.269259	0.439623	1.12264	0.0889833	0.0941004	0.340961	1.71187	0.108739
ENSG00000178982	EIF3K	0.368629	0.541528	-0.908493	-0.047649	0.587962	0.728133	0.546852	0.0312595	0.243352	0.540991	-1.18283	-0.0633523
ENSG00000100129	EIF3L	0.425068	0.59293	-0.805237	-0.0480777	0.878777	0.926259	0.153643	0.00938159	0.268783	0.567951	-1.1203	-0.0864115
ENSG00000149100	EIF3M	0.533473	0.686091	-0.627719	-0.0287663	0.0675782	0.181329	-1.88647	-0.110644	0.0993086	0.349576	-1.68449	-0.113922
ENSG00000161960	EIF4A1	0.388976	0.560407	0.870195	0.0686787	0.498002	0.653671	0.684788	0.0789507	0.640532	0.840071	0.470269	0.0437906
ENSG00000156976	EIF4A2	0.574093	0.718351	-0.566315	-0.0516394	0.392575	0.559141	-0.865689	-0.144115	0.0417229	0.227471	-2.0988	-0.214263
ENSG00000141543	EIF4A3	0.00890844	0.0485705	2.73871	0.17543	0.221122	0.387212	1.24585	0.0997865	0.0363493	0.211874	2.16027	0.234705
ENSG00000063046	EIF4B	0.94864	0.971662	0.0647874	0.00344842	0.0847675	0.209031	1.77415	0.116022	0.358268	0.650007	-0.92859	-0.0649335
ENSG00000197258	EIF4BP6	0.942699	0.968747	0.0722955	0.00702899	0.94677	0.967964	-0.0672456	-0.00892835	0.478283	0.742714	0.715289	0.0791227
ENSG00000151247	EIF4E	0.0845837	0.206917	-1.76505	-0.1347	0.0101005	0.0623976	-2.72029	-0.314815	0.707315	0.872105	-0.377958	-0.0281385
ENSG00000175766	EIF4E1B	0.605157	0.744099	-0.52079	-0.0663679	NA	NA	NA	NA	0.000232	0.0140504	4.01628	0.5388
ENSG00000135930	EIF4E2	0.077088	0.194673	-1.81081	-0.105627	0.446489	0.607567	-0.769989	-0.0681092	0.60547	0.820103	-0.520364	-0.0287156
ENSG00000163412	EIF4E3	0.121746	0.262472	-1.57832	-0.128842	0.0278409	0.108272	-2.29537	-0.272457	0.651738	0.845526	0.454513	0.0295664
ENSG00000187840	EIF4EBP1	0.015189	0.0680039	2.52789	0.340682	0.0119671	0.0681659	2.65164	0.514037	NA	NA	NA	NA
ENSG00000148730	EIF4EBP2	0.465194	0.627857	0.736817	0.077124	0.376785	0.5451	0.895258	0.122838	0.436188	0.712525	-0.785956	-0.0399654
ENSG00000243056	EIF4EBP3	0.896056	0.940957	0.131412	0.0190389	NA	NA	NA	NA	NA	NA	NA	NA
ENSG00000184708	EIF4ENIF1	0.0430732	0.132666	-2.08401	-0.107368	0.096636	0.227636	-1.70739	-0.107772	0.614278	0.824887	0.507658	0.0208518
ENSG00000114867	EIF4G1	0.12379	0.265434	1.56948	0.0654245	0.0230302	0.0975	2.37777	0.126649	0.744698	0.888091	0.327734	0.0143026
ENSG00000110321	EIF4G2	0.0802023	0.19985	1.79136	0.0783932	0.137439	0.283839	1.52033	0.107609	0.27259	0.572342	-1.11131	-0.078224
ENSG00000075151	EIF4G3	0.187829	0.347554	-1.33809	-0.0753672	0.423203	0.586244	-0.810402	-0.0734711	0.491392	0.750764	0.694015	0.0341485
ENSG00000106682	EIF4H	0.0902071	0.21547	-1.7329	-0.0935052	0.0929521	0.221923	-1.72734	-0.122631	0.220581	0.515317	-1.243	-0.046566
ENSG00000237977	EIF4HP2	NA	NA	NA	NA	NA	NA	NA	NA	0.293889	0.591594	-1.06257	-0.1433
ENSG00000100664	EIF5	0.34904	0.523748	0.946673	0.0485532	0.705632	0.813403	0.380838	0.0347037	0.73913	0.885916	-0.335158	-0.0290727
ENSG00000132507	EIF5A	0.916472	0.953623	-0.10549	-0.00738333	0.717681	0.821388	-0.364506	-0.0272583	0.478841	0.743204	-0.714377	-0.0429312
ENSG00000163577	EIF5A2	0.74032	0.843037	-0.333555	-0.0477968	0.384405	0.552067	-0.880893	-0.187633	0.00764106	0.0926831	-2.79868	-0.518919
ENSG00000158417	EIF5B	0.287504	0.460874	-1.07682	-0.0728104	0.273494	0.443599	1.11259	0.10554	0.514628	0.765399	0.657067	0.0364072
ENSG00000242372	EIF6	0.873557	0.926999	-0.160084	-0.0109211	0.810683	0.883439	-0.241368	-0.0193093	0.377725	0.66723	0.891275	0.0526688
ENSG00000032389	EIPR1	0.001775	0.0182929	-3.33062	-0.195911	0.00527077	0.0470796	-2.97638	-0.253759	0.292912	0.590628	-1.06475	-0.0662255
ENSG00000141642	ELAC1	0.267924	0.439789	-1.12224	-0.120324	0.763733	0.853326	-0.302942	-0.0361447	0.331289	0.624154	-0.982587	-0.112557
ENSG00000006744	ELAC2	0.683373	0.802769	0.410615	0.0221564	0.283	0.453068	-1.09043	-0.0656347	0.987612	0.994552	-0.0156165	-0.00095
ENSG00000066044	ELAVL1	0.613682	0.751537	0.50849	0.0248752	0.433583	0.595347	-0.792227	-0.0553631	0.26451	0.563586	1.1305	0.0487176
ENSG00000107105	ELAVL2	0.389147	0.560553	-0.869879	-0.12754	0.0588688	0.165966	-1.95308	-0.604858	3.09e-05	0.00415347	-4.65498	-0.616601
ENSG00000196361	ELAVL3	0.00293664	0.024934	-3.15195	-0.221237	0.00742088	0.0539678	-2.84301	-0.352269	0.00685842	0.0877901	-2.83987	-0.179426
ENSG00000162374	ELAVL4	0.0962726	0.225241	-1.70004	-0.292949	0.254673	0.424586	-1.15814	-0.445969	0.065507	0.287993	-1.88986	-0.233067
ENSG00000120690	ELF1	0.0013511	0.0154334	3.4256	0.511989	0.00562383	0.0484834	2.95132	0.703253	0.0136622	0.125161	2.57126	0.294267
ENSG00000109381	ELF2	0.101768	0.233605	1.67172	0.123098	0.0121611	0.0687286	2.64509	0.242714	0.344914	0.637369	0.954968	0.0587331
ENSG00000225968	ELFN1	0.00843733	0.0472041	-2.75968	-0.416151	0.069828	0.185308	-1.87046	-0.298684	NA	NA	NA	NA
ENSG00000166897	ELFN2	0.208588	0.372971	-1.27642	-0.136273	0.111282	0.248617	-1.63386	-0.248	0.369209	0.660394	-0.907451	-0.152329
ENSG00000126767	ELK1	0.000928	0.0123595	3.55444	0.508463	0.838875	0.901288	-0.204856	-0.0344846	0.30451	0.600509	1.03918	0.104569
ENSG00000111145	ELK3	0.00845419	0.0472141	2.75891	0.465836	0.0582771	0.164677	1.95791	0.466275	0.271844	0.571692	1.11306	0.0810566
ENSG00000158711	ELK4	0.0315793	0.108315	2.22145	0.165204	0.00973828	0.0615	2.73496	0.259821	0.308703	0.604643	1.0301	0.0706871
ENSG00000105656	ELL	0.964777	0.981607	0.0444156	0.00243862	0.226352	0.392833	-1.23156	-0.0894527	0.890895	0.956749	0.137984	0.00954925
ENSG00000118985	ELL2	0.72934	0.835797	-0.348242	-0.0304334	0.86984	0.920725	-0.165073	-0.0241429	0.00223002	0.0481473	3.25164	0.32613
ENSG00000128886	ELL3	NA	NA	NA	NA	NA	NA	NA	NA	0.379872	0.668667	0.887233	0.131291
ENSG00000155849	ELMO1	0.00351483	0.0276676	-3.08697	-0.250939	0.111336	0.248684	-1.63361	-0.20026	0.00012	0.00915734	-4.22929	-0.573388
ENSG00000062598	ELMO2	0.233526	0.402732	-1.20815	-0.0554971	0.296706	0.467472	-1.05938	-0.0843364	0.174527	0.459336	-1.38055	-0.0641485
ENSG00000102890	ELMO3	NA	NA	NA	NA	NA	NA	NA	NA	0.00676268	0.0872316	2.84521	0.360825
ENSG00000110675	ELMOD1	0.110826	0.246446	-1.62767	-0.228808	0.00135588	0.0272306	-3.48266	-0.802194	4.97e-05	0.00520198	-4.50671	-0.603366
ENSG00000179387	ELMOD2	0.00248527	0.0225623	3.2117	0.241414	0.385607	0.553333	0.878642	0.10322	0.448681	0.720544	-0.764583	-0.0631247
ENSG00000115459	ELMOD3	0.118315	0.25763	1.59342	0.0857928	0.00847116	0.0574849	2.79063	0.180891	0.884749	0.952911	-0.145812	-0.00873339
ENSG00000156030	ELMSAN1	0.557579	0.704674	0.591006	0.0337693	0.2894	0.459447	1.0758	0.0864814	0.316972	0.612794	1.01244	0.0778592
ENSG00000049540	ELN	0.00347233	0.0274735	3.09139	0.741046	0.00528861	0.0471159	2.97508	0.919347	0.0339033	0.204247	2.19095	0.263806
ENSG00000011007	ELOA	0.325718	0.499859	0.994017	0.0402526	0.00325808	0.0382964	3.15955	0.156145	0.565343	0.796416	0.579384	0.0316175
ENSG00000236810	ELOA-AS1	NA	NA	NA	NA	NA	NA	NA	NA	0.756736	0.894055	0.311745	0.0442498
ENSG00000103363	ELOB	0.359884	0.534188	0.925372	0.11512	0.694991	0.805694	0.395351	0.0527021	0.79691	0.913231	0.258943	0.0210882
ENSG00000154582	ELOC	0.843227	0.909695	-0.198954	-0.0149523	0.896202	0.937503	-0.131415	-0.0130474	0.66063	0.850397	0.442093	0.0318411
ENSG00000130165	ELOF1	0.635208	0.768589	0.477771	0.0333321	0.55261	0.699201	0.599657	0.0435198	0.70249	0.870304	-0.384509	-0.0259711
ENSG00000066322	ELOVL1	0.632847	0.767059	0.481117	0.0984725	0.0710036	0.187044	1.86228	0.407571	0.577452	0.80292	0.561367	0.0824113
ENSG00000197977	ELOVL2	0.893889	0.939725	-0.134168	-0.0292535	0.209556	0.37385	-1.27838	-0.431618	0.170586	0.454956	-1.39357	-0.364145
ENSG00000118402	ELOVL4	0.566625	0.712422	-0.577437	-0.0794142	0.0830751	0.206525	-1.7843	-0.376458	0.193645	0.48146	-1.32045	-0.0998451
ENSG00000012660	ELOVL5	0.102402	0.234451	1.66853	0.235125	0.468867	0.626989	0.732317	0.153241	0.998717	0.999429	0.00161706	0.000142
ENSG00000170522	ELOVL6	0.147502	0.297419	-1.4747	-0.124499	0.0847125	0.208963	-1.77447	-0.293212	0.000983	0.03005	-3.53649	-0.275235
ENSG00000164181	ELOVL7	0.00126571	0.0148878	3.44814	0.545812	0.0267728	0.106049	2.31249	0.519923	0.198972	0.48774	-1.30452	-0.120117
ENSG00000070061	ELP1	0.100304	0.231541	1.67914	0.118889	0.58188	0.723379	0.555822	0.0524107	0.00228751	0.0484041	3.2426	0.147056
ENSG00000134759	ELP2	0.318721	0.492903	-1.00866	-0.0397847	0.104798	0.239028	-1.66536	-0.0975397	0.302921	0.598979	1.04264	0.0655008
ENSG00000134014	ELP3	0.190177	0.350804	-1.33086	-0.0835964	0.082256	0.205308	-1.78927	-0.157778	0.789464	0.910536	0.26867	0.0160384
ENSG00000109911	ELP4	0.0379601	0.121876	2.14058	0.187783	0.309025	0.480129	1.03232	0.0963167	0.444108	0.718025	-0.772366	-0.0594737
ENSG00000170291	ELP5	0.968922	0.984256	0.0391855	0.00220474	0.607811	0.742885	0.51788	0.0334621	0.0568758	0.267692	-1.95668	-0.100736
ENSG00000163832	ELP6	0.106845	0.240546	1.64665	0.102305	0.7814	0.86415	-0.279647	-0.0177424	0.968823	0.98864	0.0393121	0.00290983
ENSG00000170571	EMB	0.423471	0.591668	-0.808038	-0.0784951	0.801814	0.877736	-0.252921	-0.0347644	0.00128954	0.0351324	-3.44337	-0.609561
ENSG00000231752	EMBP1	NA	NA	NA	NA	NA	NA	NA	NA	0.696305	0.867977	-0.392932	-0.0482342
ENSG00000127463	EMC1	0.0612239	0.167347	-1.92165	-0.102516	0.0368833	0.125846	-2.17024	-0.155365	0.422686	0.702348	-0.80947	-0.02926
ENSG00000161671	EMC10	0.643202	0.77419	-0.466481	-0.0293474	0.32436	0.495976	0.999657	0.107017	0.162306	0.444186	1.42169	0.0905454
ENSG00000104412	EMC2	0.15912	0.311463	1.43263	0.112652	0.303569	0.474393	1.04421	0.119793	0.974706	0.990417	0.0318913	0.00227814
ENSG00000125037	EMC3	0.492914	0.652424	-0.691525	-0.0410812	0.291209	0.461256	-1.07171	-0.0694122	0.685797	0.863011	-0.407306	-0.0200518
ENSG00000180385	EMC3-AS1	0.719268	0.828934	0.361783	0.0360569	0.80451	0.879636	0.249405	0.035155	0.0130882	0.122021	2.58842	0.289368
ENSG00000128463	EMC4	0.689286	0.807068	-0.402504	-0.0270498	0.223028	0.389157	-1.24061	-0.08904	0.654514	0.847115	0.450627	0.0261788
ENSG00000127774	EMC6	0.311599	0.485808	1.02379	0.0963623	0.0514151	0.153466	2.01725	0.176112	0.645016	0.842487	-0.46395	-0.0404126
ENSG00000134153	EMC7	0.456526	0.619968	0.751294	0.0475618	0.986169	0.991071	-0.01746	-0.00139531	0.979474	0.992174	0.0258784	0.00175028
ENSG00000131148	EMC8	0.846507	0.911446	0.194737	0.0114381	0.469216	0.62718	0.731737	0.0572898	0.838758	0.932669	-0.204714	-0.0147692
ENSG00000100908	EMC9	0.388518	0.560051	-0.871044	-0.0844393	0.501003	0.656303	-0.679982	-0.0832781	0.329658	0.623087	-0.985943	-0.0994417
ENSG00000164035	EMCN	0.229106	0.397528	1.21984	0.2053	0.665376	0.784107	0.436204	0.11299	0.619793	0.828811	-0.499746	-0.0758338
ENSG00000102119	EMD	0.980991	0.990307	0.0239642	0.00219506	0.979565	0.987839	-0.0257989	-0.00267246	0.382292	0.670502	0.882696	0.0815131
ENSG00000197774	EME2	0.283885	0.457023	-1.08505	-0.0968083	0.775997	0.860624	-0.286753	-0.0389137	0.117607	0.380927	1.59681	0.163635
ENSG00000126749	EMG1	0.00579853	0.0373515	2.9022	0.16125	0.00140143	0.0275562	3.47069	0.276075	0.000547	0.0216992	3.73425	0.223462
ENSG00000186998	EMID1	0.924241	0.958192	-0.095647	-0.0118581	0.889258	0.932828	0.140264	0.0342638	0.0846436	0.323964	1.76498	0.265096
ENSG00000138080	EMILIN1	0.000725	0.0106518	3.63798	0.650016	0.0142333	0.0746537	2.58053	0.743581	0.29074	0.588646	1.06961	0.138713
ENSG00000132205	EMILIN2	0.0386476	0.123379	2.1326	0.447424	0.0285571	0.109912	2.28422	0.539431	NA	NA	NA	NA
ENSG00000183798	EMILIN3	0.000897	0.0121299	-3.56615	-0.738697	0.188492	0.3503	1.3413	0.343819	0.00175323	0.0422395	3.33647	0.762967
ENSG00000066629	EML1	0.198102	0.36037	-1.30696	-0.066796	0.0425179	0.137189	-2.1055	-0.22978	0.028171	0.185825	-2.27135	-0.272901
ENSG00000125746	EML2	0.431316	0.599041	-0.794338	-0.061328	0.751151	0.84412	-0.319636	-0.0362638	0.292746	0.590558	1.06512	0.0820359
ENSG00000149499	EML3	0.0121487	0.0588217	2.61727	0.419814	0.0281051	0.10888	2.29123	0.571364	0.48082	0.744272	-0.711147	-0.0859094
ENSG00000143924	EML4	0.794322	0.878864	-0.262311	-0.0171307	0.749716	0.843547	0.321545	0.0386188	0.320021	0.614652	-1.00601	-0.0611892
ENSG00000214595	EML6	1.77e-06	0.000432	-5.51937	-0.42883	0.000414	0.0173428	-3.90325	-0.554619	1.93e-05	0.00321537	-4.80043	-0.352733
ENSG00000134531	EMP1	0.00183794	0.0186515	3.3184	1.16231	0.0221872	0.0953312	2.3938	1.10732	0.0162163	0.137505	2.50207	0.758822
ENSG00000213853	EMP2	0.0102035	0.0527722	2.68595	0.542915	0.0438158	0.139472	2.09167	0.539725	0.857445	0.941035	0.180705	0.0333918
ENSG00000142227	EMP3	1.46e-05	0.00109796	4.88143	1.10357	NA	NA	NA	NA	0.00737835	0.0913655	2.81205	0.545902
ENSG00000158636	EMSY	0.108239	0.242592	1.63994	0.0781464	0.0231953	0.097915	2.3747	0.147857	0.0242449	0.170165	2.33532	0.114323
ENSG00000135638	EMX1	0.00222155	0.0210106	-3.25156	-0.338782	0.629851	0.758272	0.486221	0.259965	NA	NA	NA	NA
ENSG00000170370	EMX2	0.00849977	0.0473392	2.75684	0.44105	0.500712	0.656162	0.680448	0.202017	NA	NA	NA	NA
ENSG00000229847	EMX2OS	0.0311851	0.107676	2.22691	0.376514	0.22371	0.389612	1.23875	0.326945	0.00681981	0.0873786	2.84202	0.628585
ENSG00000164778	EN2	NA	NA	NA	NA	NA	NA	NA	NA	0.977024	0.991112	-0.0289675	-0.00199082
ENSG00000154380	ENAH	7.74e-05	0.00292916	4.36442	0.313537	0.00831592	0.0569992	2.79798	0.347661	0.0956696	0.344	1.70349	0.108344
ENSG00000171617	ENC1	0.0962415	0.225202	-1.7002	-0.296518	0.0566701	0.162099	-1.97124	-0.682014	0.0388491	0.218722	-2.13075	-0.427372
ENSG00000149218	ENDOD1	0.106811	0.240505	1.64681	0.15391	0.141681	0.289374	1.50361	0.186742	0.00085	0.02799	-3.58626	-0.224075
ENSG00000167136	ENDOG	0.75359	0.852346	0.315901	0.035927	0.455221	0.616022	0.75516	0.0900165	0.996634	0.998589	-0.00424377	-0.000491
ENSG00000173818	ENDOV	0.00068	0.0102684	-3.65942	-0.216383	0.00551834	0.0480888	-2.95865	-0.188217	0.421546	0.701665	-0.811477	-0.0515176
ENSG00000106991	ENG	0.042988	0.132457	2.0849	0.476755	0.130951	0.27624	1.54674	0.510408	0.620963	0.829446	0.498071	0.111393
ENSG00000167280	ENGASE	0.145996	0.295621	1.48035	0.159299	0.218736	0.384411	1.25245	0.180557	0.533655	0.778471	0.627474	0.136402
ENSG00000168913	ENHO	0.0634794	0.171142	-1.9045	-0.242265	0.0507569	0.152281	-2.0233	-0.346109	0.365047	0.656928	-0.915442	-0.158309
ENSG00000124074	ENKD1	0.0215822	0.0841833	2.3836	0.195172	0.0786668	0.199803	1.81159	0.235654	0.469469	0.73593	0.729778	0.0765718
ENSG00000151023	ENKUR	0.630537	0.765041	0.484397	0.0724484	0.530504	0.680938	-0.633555	-0.183889	NA	NA	NA	NA
ENSG00000074800	ENO1	0.34174	0.516569	0.96126	0.0717155	0.842225	0.903546	0.200538	0.0215155	0.00661496	0.0859146	2.85358	0.285098
ENSG00000111674	ENO2	0.0216709	0.0843233	-2.38189	-0.362052	0.00708386	0.0530973	-2.8613	-0.686758	0.0163033	0.137781	-2.49989	-0.199542
ENSG00000145293	ENOPH1	0.424125	0.592205	-0.80689	-0.0562018	0.189027	0.350904	-1.33963	-0.112385	0.0317437	0.197258	-2.21971	-0.120898
ENSG00000132199	ENOSF1	0.510934	0.667644	-0.662841	-0.166939	0.912763	0.948507	-0.110351	-0.0395327	0.638169	0.838718	0.473605	0.10177
ENSG00000120658	ENOX1	0.110922	0.246553	-1.62722	-0.128205	0.269228	0.43962	-1.12271	-0.125635	0.660758	0.85049	-0.441915	-0.0689484
ENSG00000165675	ENOX2	0.06275	0.16986	1.90999	0.206891	0.0495826	0.150334	2.03427	0.251883	0.291363	0.589139	1.06822	0.0943268
ENSG00000138792	ENPEP	NA	NA	NA	NA	0.886943	0.931287	-0.143217	-0.0440659	NA	NA	NA	NA
ENSG00000197594	ENPP1	0.00022	0.00537575	4.03132	0.641189	0.0130191	0.0708067	2.61721	0.594663	0.121667	0.387748	1.57888	0.255555
ENSG00000136960	ENPP2	0.968321	0.983913	0.039944	0.0102516	0.0602914	0.168535	1.94164	0.696237	0.37555	0.665204	0.895384	0.224622
ENSG00000154269	ENPP3	NA	NA	NA	NA	NA	NA	NA	NA	0.992318	0.996409	-0.00968381	-0.00120224
ENSG00000001561	ENPP4	0.00117692	0.0143136	3.47318	0.263976	0.268426	0.438884	1.12463	0.0963334	0.897086	0.959262	0.130108	0.0105097
ENSG00000112796	ENPP5	0.224261	0.391624	-1.23285	-0.122829	0.212923	0.37805	-1.26877	-0.236461	0.100964	0.3513	-1.67603	-0.15507
ENSG00000164303	ENPP6	0.447247	0.611749	0.766969	0.195745	0.0479443	0.147349	2.04995	0.567727	0.136301	0.409719	1.51803	0.423474
ENSG00000143420	ENSA	0.00352498	0.0277333	-3.08592	-0.218664	0.0160764	0.0792994	-2.53001	-0.231811	0.970048	0.988886	0.0377666	0.00156994
ENSG00000138185	ENTPD1	0.223035	0.390502	1.23617	0.233685	0.194795	0.357599	1.32193	0.338881	0.575041	0.802056	0.564938	0.0899095
ENSG00000226688	ENTPD1-AS1	0.569274	0.714294	-0.573484	-0.0617258	0.402176	0.567697	-0.848077	-0.103462	0.212182	0.504854	-1.26635	-0.148332
ENSG00000054179	ENTPD2	0.00251483	0.0227219	3.20749	0.807236	0.0601416	0.168283	1.94283	0.852919	0.0399144	0.221983	2.11867	0.385063
ENSG00000168032	ENTPD3	0.196551	0.358481	-1.31158	-0.207206	0.000629	0.0202034	-3.75663	-0.899152	0.622978	0.830159	-0.495191	-0.0717293
ENSG00000223797	ENTPD3-AS1	NA	NA	NA	NA	0.00457623	0.0443938	3.03068	0.526398	NA	NA	NA	NA
ENSG00000197217	ENTPD4	0.415644	0.584711	-0.82186	-0.0587778	0.413743	0.57805	-0.827206	-0.109722	0.00177974	0.0425611	-3.33121	-0.143131
ENSG00000187097	ENTPD5	0.517691	0.673099	-0.652226	-0.0801541	0.822623	0.890959	-0.225867	-0.0356327	0.100628	0.350736	-1.67774	-0.196781
ENSG00000197586	ENTPD6	0.00888369	0.0485344	-2.73979	-0.19683	0.0020614	0.0322238	-3.32979	-0.357536	0.631006	0.833952	-0.483756	-0.0292476
ENSG00000198018	ENTPD7	0.0452511	0.137476	-2.06169	-0.143624	0.70655	0.814044	-0.379591	-0.0410062	0.0162354	0.137505	-2.50159	-0.187732
ENSG00000165689	ENTR1	0.128268	0.271582	1.55053	0.112584	0.0221487	0.095301	2.39454	0.222623	0.211943	0.504543	1.26703	0.0958627
ENSG00000120533	ENY2	0.925691	0.958949	-0.0938106	-0.00567337	0.646054	0.769833	-0.463261	-0.0305339	0.515758	0.765809	-0.655293	-0.0400901
ENSG00000163378	EOGT	0.550647	0.699185	0.601478	0.0645109	0.22903	0.395623	1.22433	0.200305	0.157577	0.440046	-1.43825	-0.152186
ENSG00000163508	EOMES	NA	NA	NA	NA	NA	NA	NA	NA	3.25e-07	0.000279	-6.03167	-0.961242
ENSG00000100393	EP300	0.118772	0.257927	1.59139	0.0635437	0.00728588	0.0537595	2.85024	0.160973	0.0240953	0.169673	2.33794	0.0769941
ENSG00000183495	EP400	0.00967015	0.0510932	-2.70688	-0.0736259	0.0660755	0.178553	-1.89741	-0.0971505	0.0311829	0.196125	2.22747	0.105512
ENSG00000185684	EP400P1	0.451378	0.615523	-0.759967	-0.0618563	0.57891	0.721165	0.560219	0.0525051	0.652034	0.845569	0.454098	0.0351773
ENSG00000116016	EPAS1	0.751355	0.851071	0.318868	0.0497306	0.965289	0.979697	0.0438313	0.00939113	0.798728	0.913694	-0.256573	-0.04092
ENSG00000159023	EPB41	0.249749	0.420904	1.16657	0.109771	0.161422	0.315876	-1.43067	-0.281725	0.158795	0.441451	1.43395	0.128019
ENSG00000088367	EPB41L1	0.153632	0.30513	-1.45219	-0.116295	0.0183715	0.0855025	-2.47405	-0.385821	0.00193957	0.044638	3.30098	0.289226
ENSG00000079819	EPB41L2	0.271815	0.44381	-1.11303	-0.0697455	0.235897	0.403851	-1.20609	-0.109124	0.168456	0.451996	1.4007	0.17411
ENSG00000082397	EPB41L3	0.0279232	0.100147	-2.27459	-0.264116	0.0142491	0.0746673	-2.58007	-0.497656	0.141087	0.416951	-1.49926	-0.0877654
ENSG00000129595	EPB41L4A	0.0139016	0.0643546	2.56353	0.235446	0.0819008	0.204928	1.79144	0.28174	0.156191	0.438698	1.44318	0.237434
ENSG00000224032	EPB41L4A-AS1	0.510795	0.667525	-0.663059	-0.0605986	0.801658	0.877735	-0.253124	-0.0277368	0.886307	0.953793	0.143826	0.0112808
ENSG00000095203	EPB41L4B	0.00548	0.0361351	-2.92335	-0.328269	0.0356961	0.123632	-2.18499	-0.493599	0.0211592	0.159074	2.39249	0.2427
ENSG00000115109	EPB41L5	0.257769	0.428836	-1.14673	-0.0753286	0.699673	0.809364	-0.388955	-0.0376344	0.955035	0.982758	-0.0567133	-0.00337801
ENSG00000120616	EPC1	0.0837613	0.205624	1.7699	0.099469	0.0391716	0.13077	2.14295	0.161942	0.845511	0.935209	0.196024	0.0102784
ENSG00000135999	EPC2	0.53344	0.686091	0.627771	0.0275303	0.469114	0.627154	0.731907	0.0538167	0.144603	0.421963	-1.4858	-0.108179
ENSG00000234690	EPCAM-DT	NA	NA	NA	NA	NA	NA	NA	NA	0.953719	0.982142	0.058375	0.0114363
ENSG00000086289	EPDR1	0.565793	0.711667	-0.578679	-0.0834719	0.113742	0.251923	-1.62231	-0.341547	0.0230728	0.166402	-2.35622	-0.254332
ENSG00000152223	EPG5	0.713415	0.824907	-0.369682	-0.0156987	0.0227624	0.0967608	-2.38281	-0.124634	0.692222	0.865837	0.398507	0.0168547
ENSG00000183317	EPHA10	9.56e-06	0.000902	-5.01058	-0.521179	9.34e-06	0.00437469	-5.18153	-0.831477	0.284566	0.583642	-1.08359	-0.27133
ENSG00000229153	EPHA1-AS1	NA	NA	NA	NA	NA	NA	NA	NA	0.249756	0.54806	-1.16666	-0.270179
ENSG00000142627	EPHA2	0.00395711	0.0297498	3.04374	0.594076	0.0251521	0.10279	2.33968	0.721421	NA	NA	NA	NA
ENSG00000044524	EPHA3	0.000131	0.00388246	-4.19747	-0.488295	0.0834307	0.20705	-1.78215	-0.313219	0.0415949	0.227471	-2.10018	-0.323896
ENSG00000116106	EPHA4	0.618703	0.755745	-0.501283	-0.0682484	0.0547351	0.158797	-1.98773	-0.471243	0.183213	0.469117	-1.35265	-0.102225
ENSG00000145242	EPHA5	0.0034802	0.0275217	-3.09057	-0.484072	0.0177956	0.0844147	-2.48747	-0.676294	0.00135641	0.0364274	-3.42588	-0.853622
ENSG00000080224	EPHA6	0.649421	0.778809	-0.457739	-0.0695885	0.00316223	0.0379251	-3.17077	-0.519895	0.0449281	0.238089	2.06537	0.309219
ENSG00000135333	EPHA7	0.0361034	0.118072	2.16279	0.218537	0.446702	0.607747	-0.769626	-0.106139	0.688371	0.86389	0.403777	0.0334761
ENSG00000070886	EPHA8	0.62717	0.762531	-0.489187	-0.097705	NA	NA	NA	NA	NA	NA	NA	NA
ENSG00000154928	EPHB1	0.413777	0.583146	-0.82518	-0.0946824	0.0272045	0.106838	-2.3055	-0.399655	0.889289	0.955774	-0.140028	-0.0106434
ENSG00000133216	EPHB2	0.0295701	0.103973	-2.24993	-0.17915	0.222221	0.38837	-1.24282	-0.179932	0.410486	0.691492	-0.831112	-0.119895
ENSG00000182580	EPHB3	0.0560943	0.158416	-1.96278	-0.248928	0.743142	0.838787	-0.330309	-0.0472629	0.18218	0.46761	-1.35592	-0.162134
ENSG00000196411	EPHB4	0.00037	0.00717454	3.86135	0.665796	0.00989666	0.061948	2.72849	0.646698	0.621528	0.829622	0.497263	0.105642
ENSG00000106123	EPHB6	0.0030271	0.0252818	-3.14102	-0.30249	0.000288	0.0149374	-4.02908	-0.906642	0.876259	0.949559	0.15664	0.0494583
ENSG00000143819	EPHX1	0.0294948	0.103898	2.25103	0.359246	0.0681182	0.182222	1.88258	0.495049	0.000905	0.0285173	3.56487	0.489003
ENSG00000120915	EPHX2	0.501885	0.659826	-0.677175	-0.0882686	0.981424	0.98838	-0.0234512	-0.00491344	0.329851	0.623237	-0.985545	-0.121866
ENSG00000172031	EPHX4	0.538085	0.689413	-0.62063	-0.0859259	0.0364277	0.12508	-2.17585	-0.504493	NA	NA	NA	NA
ENSG00000112425	EPM2A	0.478641	0.639947	-0.714661	-0.0680593	0.737511	0.834855	-0.337837	-0.0409492	0.98802	0.994723	0.0151024	0.00130668
ENSG00000178567	EPM2AIP1	0.213492	0.379009	-1.26253	-0.0874535	0.0532668	0.156862	-2.00059	-0.157204	0.986389	0.994276	-0.0171591	-0.00103308
ENSG00000063245	EPN1	0.038349	0.122706	-2.13605	-0.132181	0.01588	0.078818	-2.53513	-0.250338	0.478025	0.742712	-0.715712	-0.0575323
ENSG00000072134	EPN2	0.893888	0.939725	-0.13417	-0.00931587	0.593707	0.732944	0.538418	0.0641816	0.593265	0.813289	0.538112	0.0271965
ENSG00000049283	EPN3	0.534083	0.686417	0.62678	0.155962	NA	NA	NA	NA	NA	NA	NA	NA
ENSG00000273604	EPOP	0.00087	0.01186	-3.57619	-0.541983	0.00539786	0.0477275	-2.96718	-0.827564	0.0609367	0.27728	-1.92423	-0.305325
ENSG00000187266	EPOR	0.00328303	0.0264792	3.11171	0.372574	0.00241441	0.0338978	3.27141	0.509926	0.562194	0.794964	0.584101	0.0621561
ENSG00000261150	EPPK1	0.00385392	0.0294117	3.05341	0.491663	0.263047	0.433305	1.13759	0.369917	0.0261457	0.177718	2.30328	0.774862
ENSG00000136628	EPRS	0.476824	0.638239	0.717633	0.0349451	0.524247	0.675834	0.643283	0.0450767	0.597736	0.815712	-0.53159	-0.0306127
ENSG00000085832	EPS15	0.0614448	0.167759	-1.91995	-0.103504	0.128665	0.272784	-1.55629	-0.122564	0.107137	0.362618	-1.64548	-0.11287
ENSG00000127527	EPS15L1	0.708197	0.821031	-0.376745	-0.0136374	0.362065	0.531317	0.923549	0.0426607	5.14e-06	0.00158115	5.2035	0.221676
ENSG00000151491	EPS8	0.0318534	0.108891	2.21769	0.33236	0.0476194	0.146759	2.05312	0.44413	0.0499543	0.252469	2.01691	0.159429
ENSG00000177106	EPS8L2	0.254178	0.425392	1.15556	0.173132	0.254433	0.424372	1.15874	0.246071	2.22e-05	0.003418	-4.75668	-1.04186
ENSG00000133106	EPSTI1	0.0252274	0.093347	-2.31791	-0.518011	0.399391	0.565027	-0.853159	-0.249917	NA	NA	NA	NA
ENSG00000132591	ERAL1	0.803818	0.884533	0.249932	0.0112458	0.492766	0.648876	-0.693213	-0.0369592	0.262267	0.561679	1.1359	0.0607851
ENSG00000164307	ERAP1	0.114178	0.251357	1.61212	0.114972	0.439807	0.60126	0.781454	0.0900863	0.612345	0.82333	-0.51044	-0.051841
ENSG00000164308	ERAP2	0.394555	0.565376	0.859916	0.312392	0.579561	0.721597	0.559255	0.213304	NA	NA	NA	NA
ENSG00000141736	ERBB2	0.026625	0.0970286	2.29496	0.492464	0.139275	0.286433	1.51305	0.457709	0.170165	0.454606	1.39497	0.22894
ENSG00000065361	ERBB3	0.48349	0.644303	0.706758	0.165926	0.12674	0.270305	1.56444	0.468164	0.115008	0.377579	1.60855	0.391927
ENSG00000178568	ERBB4	0.8506	0.913488	-0.189479	-0.0181525	0.0515017	0.153556	-2.01646	-0.229306	0.406046	0.689103	-0.839085	-0.0899774
ENSG00000112851	ERBIN	0.0214262	0.0837096	2.38663	0.351054	0.0193654	0.0880738	2.45178	0.482171	0.00294737	0.0559963	3.15195	0.491112
ENSG00000082805	ERC1	0.632382	0.766616	0.481777	0.0244472	0.434443	0.596365	0.790733	0.0598625	0.523749	0.771565	-0.64281	-0.0249125
ENSG00000187672	ERC2	0.00121255	0.0144845	-3.46292	-0.287722	0.095738	0.22647	-1.71219	-0.382658	0.177677	0.462727	1.37031	0.133664
ENSG00000281708	ERC2-IT1	4.39e-05	0.00214424	-4.54232	-0.47372	0.270985	0.441111	-1.11853	-0.287461	0.498573	0.755912	0.682497	0.105713
ENSG00000012061	ERCC1	0.00198743	0.0195998	-3.29091	-0.115837	0.101417	0.234455	1.68242	0.0860592	0.00158613	0.039961	-3.3715	-0.170663
ENSG00000104884	ERCC2	0.343884	0.518745	-0.956955	-0.0756003	0.0850002	0.209264	-1.77276	-0.182862	0.174035	0.458853	-1.38216	-0.101088
ENSG00000163161	ERCC3	0.0138645	0.064202	-2.56461	-0.102048	0.478905	0.636038	-0.715756	-0.034785	0.0235157	0.168387	2.34821	0.096042
ENSG00000175595	ERCC4	0.170995	0.326571	1.39204	0.07828	0.428446	0.590808	0.801188	0.0569169	0.852156	0.93863	-0.187489	-0.0118448
ENSG00000134899	ERCC5	0.435251	0.602171	-0.787522	-0.0467868	0.639875	0.765236	0.471987	0.0284735	0.155266	0.437323	1.44649	0.0809199
ENSG00000225830	ERCC6	0.990819	0.995166	0.0115735	0.00054	0.0868833	0.212317	1.76169	0.100288	0.211271	0.50388	-1.26892	-0.0769366
ENSG00000182150	ERCC6L2	0.696922	0.812918	-0.392071	-0.017605	0.61858	0.749883	-0.502346	-0.0290833	0.677267	0.858911	-0.419038	-0.0205284
ENSG00000049167	ERCC8	0.132784	0.277593	-1.53195	-0.0768378	0.73541	0.833783	-0.34065	-0.0282981	0.405489	0.688815	-0.84009	-0.0680787
ENSG00000105722	ERF	0.84702	0.911488	-0.194077	-0.0189309	0.816611	0.887237	0.233664	0.0354549	0.99846	0.999388	-0.00194156	-0.000358
ENSG00000157554	ERG	0.0101976	0.0527597	2.68617	0.489936	0.0757673	0.195218	1.83025	0.417401	0.674498	0.857433	-0.42286	-0.0867272
ENSG00000133935	ERG28	0.204747	0.36854	-1.28747	-0.0815815	0.0382094	0.128732	-2.15425	-0.144912	0.0372399	0.213765	-2.14956	-0.186806
ENSG00000113719	ERGIC1	0.117114	0.255915	1.59879	0.0918448	0.0274039	0.107427	2.3023	0.165051	0.191012	0.478698	-1.32845	-0.0720789
ENSG00000087502	ERGIC2	0.119656	0.259376	1.58748	0.0773237	0.820993	0.89002	-0.22798	-0.0113582	0.713216	0.874456	-0.369968	-0.0234547
ENSG00000125991	ERGIC3	0.130802	0.274717	1.54004	0.0812036	0.00944068	0.0607336	2.74741	0.181268	0.936853	0.975913	-0.0796885	-0.00418465
ENSG00000100632	ERH	0.0197439	0.0796011	2.42062	0.150337	0.385327	0.55313	0.879166	0.0625067	0.0288586	0.188954	2.26098	0.145473
ENSG00000104626	ERI1	0.0127943	0.0609697	2.5967	0.232159	0.0384437	0.129337	2.15147	0.241253	0.948339	0.980284	-0.0651711	-0.00444331
ENSG00000196678	ERI2	0.0625606	0.169496	-1.91142	-0.220697	0.184524	0.345552	-1.35374	-0.206652	0.0204445	0.155733	-2.4068	-0.296816
ENSG00000117419	ERI3	0.00429951	0.0311088	-3.01329	-0.154192	0.0052759	0.0470856	-2.97601	-0.209145	0.691511	0.865609	-0.399479	-0.0213665
ENSG00000104714	ERICH1	0.820377	0.895332	-0.228439	-0.018219	0.989036	0.99276	0.0138409	0.00137697	0.929055	0.972285	0.0895547	0.0123831
ENSG00000178965	ERICH3	0.0183601	0.0760414	-2.4506	-0.354874	0.0047588	0.0449781	-3.01569	-0.629728	0.00699457	0.0886293	-2.8324	-0.252313
ENSG00000068912	ERLEC1	0.0791591	0.198137	-1.7978	-0.165045	0.0523885	0.155271	-2.00843	-0.287076	0.0132731	0.123052	-2.58282	-0.185236
ENSG00000107566	ERLIN1	0.00127694	0.0149456	3.44509	0.187755	0.56443	0.709421	0.581818	0.0488645	0.176123	0.461118	1.37535	0.100907
ENSG00000147475	ERLIN2	0.0812547	0.201494	1.78493	0.196994	0.181481	0.341681	1.36343	0.253984	0.494871	0.75318	-0.688424	-0.0550423
ENSG00000164010	ERMAP	0.0243367	0.091171	2.33313	0.265894	0.142917	0.290996	1.49882	0.282115	0.646604	0.843754	-0.461717	-0.0775257
ENSG00000130023	ERMARD	0.67687	0.798744	-0.419566	-0.046031	0.422358	0.585287	-0.811894	-0.114969	0.849494	0.937482	-0.190906	-0.0213307
ENSG00000136541	ERMN	0.591694	0.732812	-0.54038	-0.139017	0.152528	0.303913	1.4626	0.439416	0.504647	0.75901	0.672825	0.167053
ENSG00000099219	ERMP1	0.0388848	0.123903	2.12987	0.171671	0.0189473	0.0869293	2.46102	0.226778	0.623321	0.830416	0.494701	0.0280917
ENSG00000178607	ERN1	0.317741	0.492116	1.01073	0.0762128	0.0544818	0.158692	1.98993	0.254038	0.151957	0.432305	-1.45845	-0.113758
ENSG00000197930	ERO1A	0.0283719	0.101168	-2.26775	-0.137769	0.045942	0.143514	-2.06977	-0.248999	0.0170839	0.140956	-2.48082	-0.130588
ENSG00000086619	ERO1B	0.00605848	0.0384036	2.88573	0.238618	0.901002	0.940837	-0.125304	-0.0109496	0.272089	0.571858	1.11249	0.091083
ENSG00000089248	ERP29	0.492144	0.65172	-0.692764	-0.0455932	0.226896	0.393417	1.23008	0.132798	0.13959	0.414641	-1.50508	-0.091
ENSG00000023318	ERP44	0.827543	0.899764	0.219171	0.0119184	0.614896	0.747268	0.507647	0.0298365	0.92007	0.968618	0.100934	0.00715779
ENSG00000116285	ERRFI1	0.0499302	0.146489	2.01673	0.154545	0.0792998	0.200543	1.80759	0.286168	0.704398	0.870803	0.381916	0.04885
ENSG00000213462	ERV3-1	0.286661	0.459907	1.07873	0.12842	0.378791	0.546854	0.891458	0.118871	0.0391372	0.219442	-2.12745	-0.216836
ENSG00000260565	ERVK13-1	0.0894356	0.214059	-1.73721	-0.124691	0.110284	0.247154	-1.63861	-0.105273	0.717987	0.876754	-0.363526	-0.0313878
ENSG00000142396	ERVK3-1	0.00362679	0.0282419	-3.07556	-0.204455	0.126666	0.270281	-1.56476	-0.146226	0.0261422	0.177718	-2.30333	-0.144065
ENSG00000269486	ERVK9-11	NA	NA	NA	NA	NA	NA	NA	NA	0.143154	0.419537	-1.49132	-0.230464
ENSG00000230426	ERVMER61-1	NA	NA	NA	NA	NA	NA	NA	NA	0.235263	0.532881	-1.20371	-0.365539
ENSG00000149564	ESAM	0.0014276	0.0158821	3.40652	0.551032	0.01435	0.0748706	2.57716	0.617084	0.479324	0.743342	0.713589	0.126207
ENSG00000141446	ESCO1	0.596751	0.736586	-0.532998	-0.0365028	0.959238	0.975842	-0.0514789	-0.00407716	0.329455	0.622782	0.98636	0.065487
ENSG00000139684	ESD	0.00127272	0.0149267	3.44624	0.199824	0.0807602	0.202974	1.79847	0.132172	0.172216	0.456696	1.38815	0.10701
ENSG00000089048	ESF1	0.87355	0.926999	-0.160093	-0.0106247	0.335046	0.506007	0.977511	0.0875677	0.0992047	0.349361	1.68502	0.110178
ENSG00000187017	ESPN	NA	NA	NA	NA	NA	NA	NA	NA	0.00184587	0.0434529	-3.3184	-0.809887
ENSG00000140009	ESR2	0.644509	0.775335	0.46464	0.0515905	NA	NA	NA	NA	0.0560364	0.265736	1.96364	0.23649
ENSG00000173153	ESRRA	0.316009	0.490434	1.0144	0.0768546	0.206419	0.370318	1.28744	0.168443	0.00657335	0.0855216	-2.85597	-0.284827
ENSG00000196482	ESRRG	0.535122	0.687121	-0.625181	-0.0780551	0.351471	0.521056	-0.944379	-0.247342	0.00383719	0.0638171	-3.0562	-0.515902
ENSG00000100056	ESS2	0.328292	0.502556	0.988684	0.0674585	0.287488	0.457273	1.08015	0.100054	0.0639053	0.284936	1.90166	0.15354
ENSG00000139641	ESYT1	0.500087	0.658331	-0.68004	-0.0620689	0.283118	0.453126	1.09015	0.122381	0.314942	0.610908	-1.01675	-0.0800617
ENSG00000117868	ESYT2	0.0943003	0.222298	-1.71053	-0.0922697	0.448751	0.609857	-0.766132	-0.0591705	0.539246	0.781482	-0.618885	-0.0294334
ENSG00000158220	ESYT3	0.157551	0.309691	1.43817	0.180541	0.509237	0.663047	0.666878	0.116593	0.247386	0.545474	-1.17261	-0.172186
ENSG00000143971	ETAA1	0.0379019	0.121756	2.14126	0.197427	0.00673627	0.051918	2.88103	0.274446	0.74033	0.886701	-0.333557	-0.030046
ENSG00000120705	ETF1	0.232828	0.401845	1.20998	0.0608056	0.375577	0.543975	0.897552	0.0687204	0.483086	0.74602	0.707457	0.0375996
ENSG00000140374	ETFA	0.315695	0.489995	1.01506	0.0687978	0.415368	0.579568	0.824304	0.0965831	0.711215	0.873558	-0.372674	-0.0214441
ENSG00000105379	ETFB	0.390726	0.562033	-0.866961	-0.0655307	0.348169	0.517628	-0.950956	-0.107832	0.661775	0.851289	0.440499	0.0508959
ENSG00000139160	ETFBKMT	0.193302	0.354359	1.32135	0.170395	0.387427	0.554724	0.875245	0.15362	0.395248	0.679645	0.858706	0.100671
ENSG00000171503	ETFDH	0.969361	0.984256	-0.0386317	-0.00332335	0.550912	0.697694	-0.602235	-0.0675325	0.42016	0.700236	0.813919	0.0463041
ENSG00000205707	ETFRF1	0.633663	0.767685	0.47996	0.0394962	0.923693	0.955386	-0.0964781	-0.0102855	0.776791	0.903551	0.285285	0.0298319
ENSG00000105755	ETHE1	0.851957	0.914308	0.187737	0.0172075	0.0726545	0.190007	1.85098	0.150084	0.665645	0.853248	-0.435118	-0.0416288
ENSG00000139163	ETNK1	0.0176957	0.0746735	2.46573	0.232606	0.535345	0.68542	0.626069	0.0738368	0.89158	0.957073	-0.137112	-0.00864572
ENSG00000143845	ETNK2	0.886066	0.934755	-0.144128	-0.0191057	0.488182	0.644687	-0.700628	-0.179162	0.518565	0.767582	0.650896	0.119605
ENSG00000164089	ETNPPL	0.983718	0.991928	0.0205254	0.00395083	0.662477	0.781768	-0.440242	-0.170623	0.241059	0.538805	1.1887	0.265742
ENSG00000134954	ETS1	0.051771	0.150162	2.00004	0.218736	0.152303	0.303664	1.46343	0.228915	0.280092	0.57989	1.09385	0.185458
ENSG00000157557	ETS2	0.972205	0.985798	-0.0350445	-0.00354061	0.602632	0.739297	0.525396	0.112518	0.489425	0.749765	0.697188	0.0847064
ENSG00000006468	ETV1	0.197559	0.359633	-1.30857	-0.134936	0.0174788	0.0837117	-2.49501	-0.362857	0.0541013	0.262003	-1.98002	-0.222879
ENSG00000117036	ETV3	0.711708	0.823423	-0.37199	-0.0159965	0.366931	0.536164	0.914115	0.0703632	0.363568	0.655545	0.918298	0.0626784
ENSG00000244405	ETV5	0.01015	0.0525954	-2.688	-0.415945	0.320224	0.492	-1.00836	-0.194678	3.46e-05	0.00447685	-4.61945	-0.641782
ENSG00000139083	ETV6	0.577298	0.72093	0.561565	0.0438029	0.079972	0.201666	1.80337	0.24274	0.186135	0.472736	1.34349	0.231618
ENSG00000142694	EVA1B	0.000245	0.00571232	3.99695	0.763597	NA	NA	NA	NA	NA	NA	NA	NA
ENSG00000166979	EVA1C	0.326059	0.500183	0.993308	0.102796	0.0820037	0.20506	1.79082	0.234339	0.322676	0.61706	-1.00044	-0.0987778
ENSG00000072840	EVC	0.0240563	0.0904423	2.33803	0.402457	0.149818	0.300329	1.47262	0.390318	0.905891	0.962706	-0.11892	-0.0164507
ENSG00000126860	EVI2A	0.879023	0.93045	0.153106	0.0421298	0.0434413	0.138791	2.09562	0.599537	0.232007	0.529207	1.21227	0.298868
ENSG00000185862	EVI2B	0.0139162	0.0643641	2.56311	0.710011	0.00209358	0.0322611	3.32409	1.11219	NA	NA	NA	NA
ENSG00000067208	EVI5	0.000263	0.0059807	3.97375	0.183187	0.0148841	0.0760948	2.56204	0.159055	0.0248371	0.172599	2.3251	0.11819
ENSG00000142459	EVI5L	0.000512	0.00864463	-3.75441	-0.228998	0.00616651	0.0503937	-2.91554	-0.298684	0.117068	0.380528	-1.59923	-0.146929
ENSG00000196405	EVL	1.35e-06	0.000384	-5.6005	-0.294384	0.0003	0.0151774	-4.01467	-0.388824	0.877114	0.950076	-0.155549	-0.0122711
ENSG00000182944	EWSR1	0.0576909	0.161208	1.94964	0.0591182	0.0425285	0.137189	2.10538	0.09505	0.0356141	0.209841	2.1693	0.113604
ENSG00000081177	EXD2	0.421687	0.589817	0.811175	0.0481432	0.487718	0.644403	0.701381	0.0439618	0.0269341	0.180416	2.29059	0.128883
ENSG00000187609	EXD3	0.169409	0.324508	-1.39733	-0.111116	0.744145	0.839731	0.32897	0.0425948	0.674295	0.857433	0.423139	0.062497
ENSG00000164002	EXO5	0.0792601	0.19827	-1.79718	-0.155238	0.0238756	0.0994544	-2.36223	-0.228137	0.125825	0.394129	-1.56102	-0.142466
ENSG00000090989	EXOC1	0.167375	0.322215	-1.40417	-0.0882347	0.193947	0.356938	-1.32451	-0.115266	0.171119	0.455812	-1.39179	-0.0904988
ENSG00000112685	EXOC2	0.740256	0.843027	0.33364	0.0118026	0.946001	0.967743	-0.0682191	-0.00323128	0.183756	0.469779	-1.35094	-0.0652667
ENSG00000180104	EXOC3	0.2236	0.39125	-1.23464	-0.0756505	0.790417	0.870061	-0.267818	-0.0201545	0.498344	0.755681	0.682863	0.0550007
ENSG00000221990	EXOC3-AS1	0.0121969	0.0589995	-2.6157	-0.349042	0.0293203	0.111508	-2.27261	-0.375672	NA	NA	NA	NA
ENSG00000131558	EXOC4	0.00926605	0.0498495	-2.72347	-0.103194	0.00587448	0.0495333	-2.93441	-0.165591	0.0699872	0.295192	-1.85809	-0.0754647
ENSG00000070367	EXOC5	0.00947346	0.0503956	2.71487	0.13129	0.334837	0.505842	0.97794	0.0581754	0.711241	0.873558	-0.372639	-0.0203129
ENSG00000138190	EXOC6	0.00168745	0.0177344	-3.34832	-0.213221	0.0200006	0.0899284	-2.43809	-0.249062	1.71e-08	6.45e-05	-6.90901	-0.427752
ENSG00000144036	EXOC6B	0.101834	0.233629	-1.67138	-0.070342	0.0477608	0.146985	-2.05174	-0.132513	0.382494	0.6707	-0.882318	-0.030595
ENSG00000182473	EXOC7	0.0136147	0.0634378	-2.57189	-0.0947408	0.641934	0.766851	-0.469076	-0.022149	0.216147	0.509619	1.25524	0.0796769
ENSG00000116903	EXOC8	0.0342834	0.114058	2.18556	0.111767	0.336555	0.507427	0.974422	0.0797523	0.038926	0.21892	2.12987	0.159562
ENSG00000157036	EXOG	0.273305	0.445131	-1.10953	-0.0523075	0.825196	0.892216	-0.222535	-0.016372	0.00950289	0.104068	2.71455	0.178052
ENSG00000171311	EXOSC1	0.38935	0.5607	0.869502	0.0464774	0.215239	0.380472	1.26223	0.0797229	0.289431	0.587277	1.07256	0.0789385
ENSG00000171824	EXOSC10	0.815796	0.89242	-0.234374	-0.0175372	0.213371	0.378505	1.2675	0.122725	0.163955	0.446838	1.416	0.100161
ENSG00000130713	EXOSC2	0.615823	0.753483	-0.505413	-0.0202296	0.447469	0.608562	0.768317	0.0451599	0.0346428	0.20687	2.18148	0.121066
ENSG00000107371	EXOSC3	0.00418338	0.0306575	3.02336	0.213738	0.0511955	0.153026	2.01926	0.152679	0.0232428	0.166989	2.35313	0.158152
ENSG00000178896	EXOSC4	0.810392	0.888912	-0.241385	-0.022238	0.580225	0.722031	0.558271	0.0450869	0.659537	0.849563	-0.443616	-0.0373065
ENSG00000077348	EXOSC5	0.251397	0.422749	-1.16245	-0.143627	0.465693	0.624729	-0.737594	-0.0901069	0.923266	0.969967	0.0968859	0.0143702
ENSG00000223496	EXOSC6	0.895589	0.940613	-0.132006	-0.00933228	0.035219	0.122629	-2.19104	-0.249812	0.284252	0.583532	1.0843	0.070807
ENSG00000075914	EXOSC7	0.499497	0.657836	0.68098	0.0460895	0.281748	0.451903	1.09332	0.0831978	0.821379	0.924672	0.227152	0.0151134
ENSG00000120699	EXOSC8	0.0482843	0.143354	2.03211	0.18211	0.661692	0.781344	0.441338	0.063751	0.476142	0.741096	0.718795	0.0779878
ENSG00000123737	EXOSC9	0.0191216	0.0780313	-2.43386	-0.202857	0.389612	0.556594	-0.871179	-0.095494	0.319453	0.614379	-1.0072	-0.0855779
ENSG00000110723	EXPH5	0.160491	0.313429	-1.42783	-0.169354	0.640366	0.765581	-0.471293	-0.105927	0.140723	0.41634	1.50067	0.10873
ENSG00000182197	EXT1	0.00490529	0.0337324	-2.9646	-0.233226	0.0534433	0.157117	-1.99903	-0.1836	0.249766	0.54806	-1.16663	-0.0687863
ENSG00000151348	EXT2	0.637912	0.770464	-0.473945	-0.0208687	0.260857	0.431313	1.14291	0.0772457	0.922876	0.969802	0.0973793	0.00492576
ENSG00000158008	EXTL1	9.5e-07	0.00034	-5.70495	-0.618599	0.00723524	0.0536994	-2.85299	-0.600544	0.312466	0.608533	-1.02202	-0.21803
ENSG00000162694	EXTL2	0.70134	0.8165	-0.386055	-0.046947	0.19998	0.363549	-1.30635	-0.256151	3.54e-05	0.00448795	-4.61217	-0.375282
ENSG00000012232	EXTL3	0.00134931	0.0154334	-3.42605	-0.20798	0.00500793	0.0461052	-2.99609	-0.274662	0.724731	0.880362	0.354446	0.0182405
ENSG00000246339	EXTL3-AS1	0.0656905	0.174777	-1.88818	-0.241214	0.448201	0.609295	-0.767068	-0.10824	0.905636	0.962645	0.119244	0.0165336
ENSG00000104313	EYA1	0.332178	0.506423	0.980683	0.204279	0.964042	0.97889	-0.0454072	-0.0155004	NA	NA	NA	NA
ENSG00000064655	EYA2	0.0281077	0.100561	2.27177	0.411183	0.364111	0.533173	0.919574	0.270683	0.318615	0.613811	1.00897	0.222581
ENSG00000158161	EYA3	0.0210339	0.0827015	2.39434	0.12372	0.0980474	0.229641	1.69992	0.132081	0.854376	0.939905	0.184641	0.00809589
ENSG00000112319	EYA4	0.357271	0.531683	-0.930467	-0.163124	0.352393	0.522014	0.942549	0.289394	NA	NA	NA	NA
ENSG00000108799	EZH1	0.13294	0.27782	-1.53132	-0.0689019	0.688929	0.801601	0.403657	0.02585	0.658064	0.848544	0.44567	0.0278997
ENSG00000106462	EZH2	NA	NA	NA	NA	NA	NA	NA	NA	0.0759283	0.307841	-1.81853	-0.178897
ENSG00000092820	EZR	0.000325	0.00664676	3.9044	0.593296	0.0771366	0.197371	1.82136	0.524117	0.00206285	0.0458747	3.27923	0.575384
ENSG00000158769	F11R	0.0493037	0.145371	2.02253	0.247157	0.269877	0.440157	1.12116	0.235542	0.384809	0.67276	0.877996	0.194475
ENSG00000131187	F12	0.215191	0.381233	-1.25778	-0.221029	0.322163	0.493829	-1.00427	-0.219922	NA	NA	NA	NA
ENSG00000124491	F13A1	0.0576786	0.161205	1.94974	0.571373	0.0887082	0.215296	1.75116	0.680626	NA	NA	NA	NA
ENSG00000181104	F2R	0.000434	0.00788697	3.80931	0.675083	NA	NA	NA	NA	NA	NA	NA	NA
ENSG00000117525	F3	0.944237	0.969422	0.0703512	0.0212138	0.494785	0.650509	-0.689958	-0.33366	0.234451	0.532018	1.20584	0.316781
ENSG00000198734	F5	0.000155	0.00432272	4.14467	1.27217	NA	NA	NA	NA	NA	NA	NA	NA
ENSG00000185010	F8	0.0560822	0.158411	-1.96288	-0.129688	0.000155	0.0114533	-4.24213	-0.379542	0.10148	0.351875	-1.67342	-0.207214
ENSG00000277203	F8A1	0.314351	0.488498	-1.01792	-0.134347	0.00865857	0.05804	-2.78193	-0.465281	0.159707	0.442077	-1.43074	-0.266333
ENSG00000103089	FA2H	0.849079	0.912694	0.191432	0.0506889	0.13638	0.282658	1.52458	0.470384	0.533648	0.778471	0.627485	0.158224
ENSG00000117480	FAAH	0.142233	0.290831	-1.49465	-0.137864	0.278729	0.448374	-1.10032	-0.120326	0.712676	0.87415	-0.370698	-0.0426119
ENSG00000165591	FAAH2	NA	NA	NA	NA	NA	NA	NA	NA	0.524319	0.772035	-0.641924	-0.0736313
ENSG00000185504	FAAP100	0.0446733	0.136232	-2.06752	-0.153168	0.960719	0.976759	0.0496063	0.00529521	0.425966	0.704535	-0.803717	-0.111395
ENSG00000162585	FAAP20	0.024696	0.0920243	2.32693	0.177501	7.92e-05	0.00909145	4.46918	0.39611	0.42758	0.705718	0.800897	0.0858815
ENSG00000121769	FABP3	0.2411	0.411143	-1.18848	-0.178209	0.303806	0.474636	-1.04369	-0.285571	NA	NA	NA	NA
ENSG00000164687	FABP5	0.860612	0.919183	0.17664	0.036581	0.0921549	0.220627	1.73174	0.528434	0.25555	0.553961	1.15228	0.101011
ENSG00000164434	FABP7	0.00722511	0.0429021	2.81908	0.4399	0.904634	0.943071	-0.120683	-0.0306018	0.267276	0.566357	-1.12388	-0.100087
ENSG00000168040	FADD	0.106354	0.240161	1.64903	0.120049	7.77e-05	0.00907446	4.47583	0.416457	0.457855	0.727564	0.749112	0.0479337
ENSG00000149485	FADS1	0.646443	0.776751	-0.46192	-0.0659497	0.378615	0.546809	0.89179	0.197562	0.615946	0.825987	0.505262	0.0468665
ENSG00000134824	FADS2	0.319472	0.493597	-1.00708	-0.140484	0.879856	0.926862	0.152264	0.0395475	0.832874	0.930259	0.212298	0.035559
ENSG00000221968	FADS3	0.385856	0.558053	-0.875983	-0.0632687	0.4368	0.598467	0.786647	0.100228	0.0167885	0.139641	2.48794	0.204716
ENSG00000185104	FAF1	0.135383	0.281459	-1.52149	-0.0598444	0.485813	0.642847	-0.704476	-0.0439212	0.486536	0.747774	-0.701859	-0.0288974
ENSG00000113194	FAF2	0.350857	0.525362	-0.943075	-0.0366821	0.544269	0.692546	-0.612362	-0.033499	0.62004	0.828958	-0.499392	-0.0271793
ENSG00000103876	FAH	0.122383	0.263249	1.57555	0.206668	0.207717	0.371662	1.28367	0.260263	0.657946	0.848506	0.445834	0.0811861
ENSG00000180185	FAHD1	0.867315	0.923438	-0.168061	-0.0127613	0.761395	0.85178	0.306038	0.0298269	0.662688	0.851745	-0.439228	-0.0333029
ENSG00000115042	FAHD2A	0.161893	0.315241	-1.42294	-0.0825227	0.0449322	0.141413	-2.08006	-0.161143	0.863843	0.943959	0.17251	0.0145808
ENSG00000144199	FAHD2B	0.69257	0.809743	-0.398012	-0.0390707	0.526158	0.677491	-0.640304	-0.0812953	0.395038	0.679644	-0.859091	-0.131262
ENSG00000231584	FAHD2CP	0.759865	0.856598	0.307588	0.0533902	0.283606	0.453764	1.08903	0.225591	0.45644	0.726235	-0.751486	-0.19744
ENSG00000158234	FAIM	0.210654	0.375342	-1.27054	-0.114007	0.878314	0.926111	-0.154234	-0.0186914	0.286873	0.585165	1.07834	0.10864
ENSG00000135472	FAIM2	0.0193596	0.0786282	-2.42875	-0.254762	0.00418725	0.0427551	-3.0646	-0.570892	0.0585021	0.271087	-1.94346	-0.135611
ENSG00000167106	FAM102A	0.825726	0.898758	-0.221519	-0.0142163	0.270041	0.440236	-1.12077	-0.116782	0.0658511	0.288572	1.88735	0.184444
ENSG00000162636	FAM102B	0.201115	0.364089	-1.29806	-0.156992	0.0866669	0.212059	-1.76296	-0.341848	0.959529	0.985295	0.0510401	0.0037339
ENSG00000133193	FAM104A	0.125492	0.267654	1.56222	0.0701922	0.502932	0.657807	-0.676902	-0.0346337	0.485485	0.747313	0.703562	0.0401867
ENSG00000182518	FAM104B	0.0317302	0.108556	2.21938	0.144629	0.86231	0.916016	0.174719	0.0176993	0.0157077	0.134922	-2.51501	-0.239875
ENSG00000273018	FAM106A	0.581198	0.72443	-0.555801	-0.136438	0.234196	0.4018	-1.21058	-0.370572	0.278784	0.578296	1.09687	0.369808
ENSG00000168309	FAM107A	0.00277039	0.0239959	3.17288	0.438542	0.0148948	0.0760948	2.56174	0.570779	0.687237	0.863617	0.405332	0.0612333
ENSG00000065809	FAM107B	0.234204	0.40339	1.20637	0.262346	0.0099935	0.0620522	2.72457	0.715524	0.362771	0.654708	-0.91984	-0.114388
ENSG00000125898	FAM110A	0.175207	0.331393	1.37817	0.187992	0.35482	0.524023	-0.937749	-0.173792	0.291096	0.58884	1.06882	0.180584
ENSG00000169122	FAM110B	0.597022	0.736803	-0.532603	-0.0420599	0.317368	0.488702	-1.01442	-0.0964882	0.0755948	0.306901	1.82068	0.129067
ENSG00000184731	FAM110C	0.340178	0.515016	-0.964409	-0.123817	0.369395	0.538208	-0.90937	-0.156914	NA	NA	NA	NA
ENSG00000166801	FAM111A	0.0944547	0.222444	1.7097	0.312713	0.0657017	0.177963	1.90016	0.567281	0.505888	0.759601	-0.670856	-0.115403
ENSG00000197712	FAM114A1	0.0297104	0.10437	2.24789	0.363427	0.00456203	0.0443938	3.03187	0.730034	0.722043	0.878628	-0.358062	-0.0489108
ENSG00000055147	FAM114A2	0.0563831	0.158856	1.96038	0.129512	0.00393167	0.0418518	3.08855	0.25567	0.617521	0.827058	0.503002	0.0335925
ENSG00000121104	FAM117A	0.959177	0.978313	-0.0514819	-0.00524732	0.826268	0.893185	-0.221146	-0.0432058	0.941444	0.977721	0.073884	0.00884243
ENSG00000138439	FAM117B	0.646076	0.776517	0.462437	0.0394535	0.133326	0.278615	-1.53695	-0.190781	0.121059	0.387079	1.58153	0.112462
ENSG00000100376	FAM118A	0.071759	0.185735	1.84568	0.343723	0.0545628	0.158766	1.98922	0.523298	0.115167	0.377802	1.60783	0.397307
ENSG00000197798	FAM118B	0.0289345	0.102604	2.2593	0.138053	0.693091	0.804204	-0.397951	-0.0389284	0.872965	0.948172	-0.160847	-0.0126836
ENSG00000048828	FAM120A	0.566676	0.712428	0.57736	0.02779	0.281247	0.451418	1.09447	0.0726427	0.105362	0.358569	1.65411	0.0686062
ENSG00000188938	FAM120AOS	0.518667	0.673636	-0.650699	-0.0254143	0.957761	0.974863	0.053345	0.00262838	0.353967	0.645781	0.937014	0.0590719
ENSG00000112584	FAM120B	0.0269757	0.0977742	-2.28937	-0.114535	0.0358421	0.123968	-2.18315	-0.110955	0.75373	0.892392	0.31573	0.0145859
ENSG00000184083	FAM120C	0.0472157	0.141345	2.04234	0.123715	0.988755	0.992599	-0.0141949	-0.00156444	0.761032	0.895899	0.306058	0.0137376
ENSG00000187866	FAM122A	0.474952	0.636619	0.720703	0.0386875	0.0101367	0.0623976	2.71885	0.184225	0.618729	0.827879	-0.50127	-0.0405524
ENSG00000156504	FAM122B	0.424639	0.592548	-0.805987	-0.0395943	0.0808061	0.202992	-1.79819	-0.0871984	0.049525	0.250902	-2.02088	-0.0889023
ENSG00000156500	FAM122C	0.214361	0.37998	-1.2601	-0.095432	0.0303717	0.113486	-2.25706	-0.250373	0.287107	0.585246	-1.07781	-0.157632
ENSG00000150510	FAM124A	0.269545	0.441611	1.11839	0.111491	0.0750736	0.194157	1.8348	0.290283	0.0246015	0.171436	2.32914	0.324757
ENSG00000122591	FAM126A	0.0732094	0.187993	1.83598	0.223999	0.0300543	0.11291	2.2617	0.416563	0.170213	0.454606	1.39481	0.196186
ENSG00000155744	FAM126B	0.520106	0.674818	-0.648451	-0.0650911	0.0351417	0.122499	-2.19203	-0.336186	0.394453	0.679134	-0.860164	-0.0672127
ENSG00000135842	FAM129A	0.00189652	0.0190313	3.30739	1.02447	0.00160107	0.0289125	3.42231	1.18127	0.0908163	0.334822	1.72979	0.3762
ENSG00000136830	FAM129B	0.00409636	0.0304518	3.03107	0.386274	0.0258733	0.104522	2.32739	0.468171	0.0022115	0.0479682	3.2546	0.282074
ENSG00000175182	FAM131A	9.67e-05	0.00328832	-4.29409	-0.36119	0.00893928	0.0589332	-2.76922	-0.350488	0.0510029	0.254949	-2.00734	-0.22664
ENSG00000159784	FAM131B	0.02165	0.0843085	-2.38229	-0.210225	0.005422	0.0477665	-2.96546	-0.524216	3.17e-07	0.000279	-6.03906	-0.490203
ENSG00000185519	FAM131C	0.234631	0.403779	1.20525	0.148357	0.161928	0.316365	-1.42889	-0.186977	0.696629	0.868107	-0.392489	-0.0440625
ENSG00000179083	FAM133A	0.11604	0.254148	-1.60364	-0.168579	0.0257533	0.104326	-2.32941	-0.317579	0.211813	0.504375	-1.26739	-0.136515
ENSG00000234545	FAM133B	0.128962	0.272378	1.54764	0.0883473	0.768553	0.856188	0.29657	0.0190701	0.968023	0.988159	0.0403212	0.00262932
ENSG00000082269	FAM135A	0.384467	0.557001	-0.878571	-0.0489507	0.856695	0.9128	-0.181925	-0.0113648	0.642475	0.841187	-0.467527	-0.0246499
ENSG00000147724	FAM135B	0.925239	0.958546	-0.0943822	-0.00934593	0.118364	0.258238	-1.60114	-0.332827	0.982829	0.993045	0.0216477	0.00265107
ENSG00000035141	FAM136A	0.702224	0.817059	0.384853	0.0244911	0.731213	0.830493	-0.346279	-0.0349154	0.731285	0.883241	-0.34565	-0.0304933
ENSG00000138640	FAM13A	0.478772	0.63996	-0.714447	-0.0646463	0.215075	0.380456	-1.26269	-0.193174	0.78328	0.907342	0.276768	0.0250996
ENSG00000248019	FAM13A-AS1	0.540229	0.691098	0.617345	0.0651804	0.0151874	0.0767878	2.55367	0.299363	0.27192	0.571692	-1.11288	-0.0988947
ENSG00000031003	FAM13B	0.175629	0.332002	1.37679	0.151639	0.496031	0.651817	0.687954	0.0976135	0.170783	0.455241	1.39291	0.132053
ENSG00000148541	FAM13C	0.952485	0.973976	-0.0599314	-0.00391384	0.933036	0.9606	-0.0846336	-0.00850654	0.11105	0.37032	1.62686	0.17165
ENSG00000109794	FAM149A	3.25e-05	0.001787	-4.63546	-0.413963	0.0366944	0.125593	-2.17255	-0.221828	0.0237249	0.168922	-2.34448	-0.386177
ENSG00000138286	FAM149B1	0.761724	0.85758	-0.30513	-0.0234879	0.475474	0.6327	0.721395	0.0740533	0.360334	0.652421	0.924565	0.0703805
ENSG00000152380	FAM151B	0.0699313	0.182491	1.85815	0.205918	0.227204	0.393681	1.22925	0.146981	0.0841682	0.323077	1.76778	0.190301
ENSG00000170074	FAM153A	0.0233418	0.0886955	-2.35074	-0.373866	0.496256	0.651976	-0.687592	-0.20275	0.717915	0.876754	-0.363624	-0.0796999
ENSG00000182230	FAM153B	8.59e-06	0.000883	-5.04308	-0.568477	0.0773289	0.19783	-1.82012	-0.412336	0.665988	0.853358	0.434642	0.0618169
ENSG00000204677	FAM153C	0.00726596	0.043045	-2.81694	-0.326318	0.0447797	0.141207	-2.08163	-0.429917	0.171615	0.456328	-1.39014	-0.172237
ENSG00000204442	FAM155A	0.0502407	0.147064	-2.01388	-0.15639	0.0569532	0.162562	-1.96887	-0.354242	0.0981581	0.347311	-1.69043	-0.0976237
ENSG00000227248	FAM155A-IT1	0.218532	0.385025	-1.24851	-0.157671	0.247733	0.41668	-1.17556	-0.221918	0.651411	0.8453	-0.454971	-0.0549007
ENSG00000130054	FAM155B	0.822316	0.896749	-0.225929	-0.0253095	0.8006	0.876906	-0.254504	-0.0379632	0.322908	0.61722	-0.999954	-0.0922553
ENSG00000268350	FAM156A	0.0347297	0.114975	-2.17988	-0.229663	0.00771824	0.0549101	-2.82751	-0.278011	0.0465829	0.24276	-2.04892	-0.169027
ENSG00000236438	FAM157A	0.358506	0.532759	-0.928055	-0.160299	0.570754	0.714172	-0.572352	-0.108372	0.25101	0.549588	-1.16353	-0.229585
ENSG00000233013	FAM157B	0.0762828	0.193306	1.81595	0.53577	0.204781	0.368513	1.2922	0.238792	NA	NA	NA	NA
ENSG00000260528	FAM157C	0.124563	0.266506	-1.56617	-0.393545	0.936508	0.962665	-0.0802365	-0.0238836	0.103724	0.356214	-1.66219	-0.837121
ENSG00000164142	FAM160A1	0.126259	0.26862	-1.55897	-0.246534	0.208206	0.372247	1.28226	0.384335	0.376248	0.665557	-0.894064	-0.260681
ENSG00000051009	FAM160A2	0.000388	0.00737173	-3.84587	-0.241345	0.0085451	0.0577074	-2.78718	-0.210571	0.350508	0.642814	-0.943836	-0.0556182
ENSG00000151553	FAM160B1	0.316399	0.490688	1.01357	0.0497912	0.335208	0.506103	-0.97718	-0.0578123	0.932729	0.973711	0.084906	0.00484213
ENSG00000158863	FAM160B2	0.140868	0.288884	-1.49992	-0.0787636	0.913502	0.948793	-0.109413	-0.00704441	0.11809	0.381547	1.59465	0.114616
ENSG00000170264	FAM161A	0.581999	0.725003	0.554619	0.0372523	0.8351	0.898759	0.209729	0.01652	0.980632	0.992689	-0.0244181	-0.00215438
ENSG00000156050	FAM161B	0.156109	0.307908	-1.44329	-0.0931145	0.0731628	0.190908	-1.84754	-0.190303	0.0623097	0.280813	1.91368	0.127043
ENSG00000114023	FAM162A	0.0190357	0.0778965	-2.43572	-0.228304	0.000112	0.0102321	-4.35217	-0.579455	0.0839355	0.322969	-1.76916	-0.169785
ENSG00000183807	FAM162B	0.231636	0.400415	-1.21313	-0.165783	0.0786372	0.199794	-1.81177	-0.382949	NA	NA	NA	NA
ENSG00000143340	FAM163A	0.0122374	0.0591213	-2.61438	-0.570869	NA	NA	NA	NA	NA	NA	NA	NA
ENSG00000196990	FAM163B	6.35e-07	0.000288	-5.82476	-0.599528	0.0217467	0.0943701	-2.40239	-0.725235	NA	NA	NA	NA
ENSG00000154319	FAM167A	0.153082	0.304365	1.45418	0.245297	0.40424	0.569475	0.844326	0.249255	0.209233	0.501401	1.27471	0.211224
ENSG00000054965	FAM168A	0.00755955	0.0441389	-2.80182	-0.117814	0.027752	0.10812	-2.29677	-0.150179	0.328185	0.621961	-0.988982	-0.0416072
ENSG00000152102	FAM168B	0.856115	0.916584	-0.182403	-0.00953628	0.0374151	0.127164	-2.16376	-0.190408	0.403583	0.686738	0.843532	0.0295633
ENSG00000198780	FAM169A	0.18884	0.34888	1.33497	0.0949084	0.151255	0.302099	-1.46729	-0.171512	0.119126	0.383513	-1.59004	-0.105031
ENSG00000148468	FAM171A1	0.00977296	0.0514272	2.70277	0.150712	0.324595	0.496153	-0.999164	-0.0844782	0.300638	0.597232	1.04764	0.082022
ENSG00000161682	FAM171A2	0.209105	0.373426	-1.27494	-0.127945	0.0295379	0.111943	-2.26935	-0.374186	0.166971	0.450572	-1.40571	-0.131013
ENSG00000144369	FAM171B	0.517535	0.673015	0.65247	0.0678066	0.161257	0.315706	-1.43125	-0.204704	0.267367	0.566387	1.12367	0.0885091
ENSG00000113391	FAM172A	0.286398	0.459628	-1.07932	-0.0546186	0.0660342	0.178513	-1.89771	-0.110957	0.222644	0.518527	-1.23736	-0.0715341
ENSG00000103254	FAM173A	0.0860464	0.20918	-1.75652	-0.192509	0.442056	0.603476	-0.777584	-0.104738	0.645856	0.843341	-0.462768	-0.0483621
ENSG00000174132	FAM174A	0.412963	0.58227	-0.826631	-0.0781522	0.0137478	0.0732458	-2.59484	-0.28458	0.121749	0.387748	-1.57853	-0.130792
ENSG00000185442	FAM174B	0.0170563	0.0728677	-2.48079	-0.221422	0.209788	0.374105	-1.27771	-0.163822	0.00445679	0.069184	-3.00121	-0.423357
ENSG00000151327	FAM177A1	0.736492	0.840419	0.338667	0.0285915	0.643331	0.767613	0.467103	0.0512173	0.737414	0.885109	-0.337449	-0.0255848
ENSG00000140067	FAM181A	0.000969	0.0126568	3.53984	0.635849	0.0397368	0.131989	2.13643	0.620978	NA	NA	NA	NA
ENSG00000182103	FAM181B	0.000175	0.00463469	4.10563	0.531051	0.0471088	0.145838	2.05813	0.497052	0.634611	0.836707	0.47864	0.0924298
ENSG00000125804	FAM182A	0.275153	0.447047	1.1052	0.205516	0.714734	0.819224	0.368491	0.0833024	0.182221	0.46761	-1.35579	-0.269486
ENSG00000175170	FAM182B	0.0729176	0.187544	-1.83792	-0.371709	0.333442	0.504589	-0.980806	-0.262069	0.0504426	0.253718	-2.01243	-0.634342
ENSG00000111879	FAM184A	0.0651996	0.173884	-1.89176	-0.148809	0.000994	0.0241344	-3.59451	-0.413093	0.117614	0.380927	-1.59678	-0.0760488
ENSG00000047662	FAM184B	0.000325	0.00664676	-3.90397	-0.44385	0.00113936	0.025292	-3.54541	-0.545108	0.357415	0.649221	-0.930255	-0.157133
ENSG00000222011	FAM185A	0.502225	0.660085	-0.676634	-0.0399228	0.210208	0.37459	-1.27651	-0.101423	0.379275	0.668266	0.888356	0.0547869
ENSG00000214439	FAM185BP	0.379941	0.552968	-0.88704	-0.0983091	0.369583	0.538431	0.909008	0.113221	0.0734062	0.302086	1.83499	0.202832
ENSG00000104059	FAM189A1	0.00772972	0.0447526	-2.79331	-0.250986	0.0096084	0.0610868	-2.74035	-0.411785	4.81e-05	0.00514171	-4.51685	-0.572373
ENSG00000135063	FAM189A2	0.0418256	0.12997	2.09725	0.51086	0.210962	0.375491	1.27435	0.54205	0.0641692	0.285157	1.8997	0.370227
ENSG00000160767	FAM189B	0.0959148	0.224779	-1.70193	-0.0979841	0.020214	0.0904409	-2.43358	-0.228231	0.581973	0.805883	-0.554687	-0.0394325
ENSG00000172775	FAM192A	0.00119173	0.0144069	-3.46888	-0.175569	0.0577845	0.163881	-1.96196	-0.116442	0.266555	0.565623	-1.1256	-0.0594368
ENSG00000125386	FAM193A	0.200654	0.363372	1.29941	0.0521231	0.0501756	0.151334	2.0287	0.117864	0.0239623	0.169491	2.34028	0.103831
ENSG00000146067	FAM193B	0.208704	0.372971	-1.27609	-0.0640343	0.268619	0.439002	1.12417	0.0784863	0.00362123	0.0619451	3.07735	0.197588
ENSG00000248429	FAM198B-AS1	0.343084	0.517889	0.958559	0.220747	0.493418	0.649469	0.692161	0.150846	0.787465	0.909533	0.271286	0.0753498
ENSG00000123575	FAM199X	0.1408	0.288861	1.50018	0.0844173	0.338396	0.508685	-0.970667	-0.0675916	0.767673	0.899886	-0.297288	-0.0238107
ENSG00000183662	FAM19A1	0.144993	0.294443	-1.48413	-0.266678	0.568496	0.712582	-0.575726	-0.226764	NA	NA	NA	NA
ENSG00000198673	FAM19A2	0.0750764	0.191319	-1.82373	-0.289785	0.35382	0.523254	-0.939725	-0.302433	NA	NA	NA	NA
ENSG00000219438	FAM19A5	0.720148	0.829576	-0.360597	-0.0256715	0.638116	0.763855	-0.474477	-0.0467131	0.464848	0.731821	0.737437	0.0761915
ENSG00000221909	FAM200A	0.721666	0.830704	-0.358553	-0.0215815	0.80336	0.878947	0.250904	0.0238281	0.196191	0.484725	-1.3128	-0.109828
ENSG00000237765	FAM200B	0.506434	0.663962	0.669951	0.0467757	0.205163	0.368982	-1.29109	-0.103668	0.281558	0.580893	-1.09047	-0.0826783
ENSG00000204860	FAM201A	0.896766	0.9414	-0.130509	-0.0193484	0.124972	0.26814	-1.57202	-0.33933	NA	NA	NA	NA
ENSG00000165669	FAM204A	0.124327	0.266239	-1.56718	-0.11048	0.0604396	0.168806	-1.94046	-0.156647	0.427806	0.705718	0.800502	0.0568997
ENSG00000119328	FAM206A	0.406349	0.5768	-0.838483	-0.055342	0.08681	0.212272	-1.76212	-0.132276	0.132225	0.403869	-1.53443	-0.134037
ENSG00000160256	FAM207A	0.170628	0.326032	-1.39326	-0.122514	0.0872287	0.212877	-1.75968	-0.152292	0.505349	0.75946	0.671711	0.0539912
ENSG00000116199	FAM20B	0.485165	0.645663	-0.704039	-0.043771	0.100178	0.232832	-1.6888	-0.172315	0.0225804	0.164472	-2.36529	-0.148639
ENSG00000177706	FAM20C	0.468625	0.630994	0.731129	0.0804172	0.295941	0.466703	1.06109	0.164152	0.102869	0.354731	1.66645	0.156608
ENSG00000177150	FAM210A	0.972334	0.985798	0.034881	0.00210962	0.759662	0.850658	-0.308333	-0.025891	0.204342	0.494377	1.28878	0.0910974
ENSG00000124098	FAM210B	0.465866	0.628654	0.7357	0.0414701	0.930737	0.959305	0.0875478	0.00871085	0.730163	0.882903	0.347154	0.0225304
ENSG00000047346	FAM214A	0.433665	0.600707	0.790265	0.0707446	0.289573	0.459532	1.07541	0.132104	0.267173	0.566357	-1.12413	-0.102188
ENSG00000005238	FAM214B	0.133668	0.278836	-1.52837	-0.101213	0.136525	0.282689	-1.52399	-0.14588	0.852683	0.938867	-0.186813	-0.017652
ENSG00000232300	FAM215B	0.254313	0.425488	-1.15522	-0.209624	0.96742	0.981137	0.0411388	0.00961572	0.209757	0.501879	-1.27322	-0.22338
ENSG00000204856	FAM216A	0.163287	0.317	-1.41813	-0.137641	0.234139	0.401748	-1.21073	-0.190211	0.422574	0.702317	-0.809668	-0.0507341
ENSG00000196227	FAM217B	0.123235	0.264638	-1.57187	-0.115766	0.0182472	0.0853163	-2.47692	-0.335602	0.176205	0.461118	-1.37508	-0.10432
ENSG00000250486	FAM218A	0.0636385	0.171451	-1.90331	-0.268698	0.0757005	0.195113	-1.83069	-0.315671	0.0953442	0.343239	-1.70522	-0.279722
ENSG00000164970	FAM219A	0.0104351	0.0535208	-2.67716	-0.172291	0.00279339	0.0358647	-3.21719	-0.281982	0.10984	0.367906	-1.63256	-0.0825137
ENSG00000178761	FAM219B	0.372984	0.546209	-0.900184	-0.0331036	0.891998	0.934266	-0.136771	-0.00642045	0.141698	0.417876	-1.49691	-0.0671474
ENSG00000188732	FAM221A	0.121668	0.262472	1.57866	0.157757	0.0537186	0.15755	1.9966	0.238631	0.501986	0.757857	0.677053	0.046725
ENSG00000139438	FAM222A	0.746973	0.848459	0.324691	0.0517908	0.764255	0.853592	0.302252	0.0565196	0.0616646	0.27941	-1.91861	-0.289256
ENSG00000173065	FAM222B	0.510194	0.667194	-0.664008	-0.0299581	0.938615	0.963509	-0.0775673	-0.00563445	0.778822	0.904961	0.282617	0.0118894
ENSG00000231528	FAM225A	0.719473	0.829047	-0.361507	-0.0827885	0.139613	0.286849	1.51172	0.477883	NA	NA	NA	NA
ENSG00000269911	FAM226B	0.364486	0.538218	-0.916456	-0.0927566	0.028374	0.109502	-2.28705	-0.292486	0.836705	0.932552	0.207359	0.0152035
ENSG00000184949	FAM227A	0.0968026	0.225953	1.69725	0.185727	0.286234	0.45614	1.08301	0.194557	0.518013	0.767091	-0.65176	-0.0916943
ENSG00000186453	FAM228A	0.0548909	0.156105	-1.9729	-0.254632	0.0857389	0.210604	-1.7684	-0.309954	0.838457	0.932669	0.205102	0.0488531
ENSG00000219626	FAM228B	0.0405181	0.127136	-2.1115	-0.136055	0.703063	0.811755	-0.384334	-0.0392429	0.055746	0.265314	1.96607	0.111373
ENSG00000225828	FAM229A	0.0764149	0.193518	1.8151	0.184617	0.00116602	0.0255037	3.53709	0.433391	0.253853	0.551515	1.15647	0.110757
ENSG00000203778	FAM229B	0.0402783	0.126642	2.11415	0.166754	0.406063	0.570739	0.841022	0.107231	0.393687	0.67889	-0.86157	-0.0650204
ENSG00000167930	FAM234A	0.509243	0.666396	0.665509	0.0650271	0.0795974	0.201122	1.80572	0.202767	0.860444	0.942316	-0.176863	-0.0162316
ENSG00000084444	FAM234B	0.0842818	0.206415	-1.76682	-0.224967	0.0143638	0.0748706	-2.57676	-0.542408	0.00137944	0.0367184	-3.42005	-0.197791
ENSG00000283709	FAM238C	0.223213	0.390724	-1.23569	-0.181015	0.00655338	0.0515242	-2.8918	-0.496028	0.711046	0.873558	-0.372904	-0.0574432
ENSG00000174749	FAM241A	0.0304945	0.106153	2.23662	0.299144	0.00645811	0.051323	2.89752	0.396107	0.461141	0.729257	-0.743613	-0.100629
ENSG00000171224	FAM241B	0.0322049	0.109727	-2.21291	-0.27578	0.114519	0.252906	-1.6187	-0.283773	0.188863	0.475345	1.33504	0.0795663
ENSG00000231527	FAM27C	0.471889	0.633893	-0.72574	-0.0977747	0.112738	0.250579	-1.62699	-0.262614	0.578797	0.803853	-0.559377	-0.0957002
ENSG00000274026	FAM27E3	0.0773668	0.195154	1.80904	0.256521	0.129778	0.274589	1.55162	0.232144	0.0662429	0.2897	1.88452	0.29585
ENSG00000105058	FAM32A	0.465697	0.628481	-0.735981	-0.045793	0.384492	0.55214	-0.88073	-0.0708239	0.0347577	0.207057	-2.18002	-0.115302
ENSG00000071889	FAM3A	0.019704	0.0795235	-2.42146	-0.139955	0.807081	0.881144	0.246056	0.0163642	0.869555	0.946536	-0.165204	-0.0149415
ENSG00000196937	FAM3C	0.172145	0.328156	-1.38823	-0.156719	0.0320431	0.116767	-2.23329	-0.4273	0.128844	0.398759	-1.54834	-0.101071
ENSG00000174028	FAM3C2	0.195446	0.357185	-1.31489	-0.213263	0.215241	0.380472	-1.26223	-0.346791	0.510874	0.763195	-0.662974	-0.0931514
ENSG00000185112	FAM43A	0.0495261	0.145832	2.02046	0.285672	0.00194976	0.0316816	3.35026	0.721384	0.828007	0.928016	0.218581	0.0349229
ENSG00000183114	FAM43B	0.978294	0.98899	-0.0273645	-0.00285345	0.366239	0.535456	-0.915452	-0.127599	0.255238	0.553696	-1.15305	-0.261449
ENSG00000119979	FAM45A	0.711823	0.823423	-0.371835	-0.0209624	0.131259	0.276581	-1.54546	-0.0947696	0.925939	0.971133	0.0935007	0.0076557
ENSG00000189157	FAM47E	0.000193	0.00492146	-4.07397	-0.324802	0.0456431	0.142905	-2.07279	-0.27071	0.997262	0.998589	-0.00345132	-0.000689
ENSG00000272414	FAM47E-STBD1	0.297788	0.471083	-1.05382	-0.140071	0.620087	0.750967	0.500183	0.0806762	NA	NA	NA	NA
ENSG00000197872	FAM49A	0.0218083	0.0847508	-2.37925	-0.243113	0.000914	0.0232578	-3.62446	-0.666973	0.473989	0.739473	-0.722328	-0.0741474
ENSG00000153310	FAM49B	0.386046	0.558223	-0.875629	-0.0659309	0.0389104	0.130196	-2.14599	-0.290715	0.127917	0.397069	-1.55221	-0.0891353
ENSG00000071859	FAM50A	0.772296	0.864992	0.291184	0.016849	6.07e-05	0.00801478	4.55898	0.26504	0.0610546	0.277487	1.92332	0.128397
ENSG00000145945	FAM50B	0.65372	0.782683	-0.451717	-0.0316496	0.246718	0.415871	-1.17813	-0.124756	0.118329	0.381989	-1.59359	-0.111445
ENSG00000174137	FAM53A	NA	NA	NA	NA	0.191158	0.353782	1.33304	0.215687	0.0712245	0.2973	-1.84963	-0.269348
ENSG00000189319	FAM53B	0.110587	0.246197	-1.62879	-0.13537	0.261913	0.432096	1.14034	0.123484	0.0502426	0.253154	2.01426	0.126932
ENSG00000120709	FAM53C	0.187629	0.347268	1.33871	0.0684063	0.1327	0.277931	-1.53952	-0.0977231	0.302783	0.598935	1.04294	0.0774009
ENSG00000167695	FAM57A	0.23271	0.401686	-1.21029	-0.113451	0.146435	0.29572	1.48534	0.130271	0.0670025	0.290562	-1.87905	-0.164756
ENSG00000149926	FAM57B	0.324406	0.498391	-0.996747	-0.092505	0.0843273	0.208352	-1.77677	-0.313278	0.0178342	0.14407	-2.46322	-0.178817
ENSG00000227888	FAM66A	0.638996	0.771173	-0.472413	-0.208299	0.739022	0.836128	-0.335815	-0.134784	0.106426	0.360885	-1.64893	-0.642643
ENSG00000215374	FAM66B	0.894499	0.939936	0.133392	0.016545	0.10815	0.244103	-1.64888	-0.283119	0.54994	0.78741	-0.602583	-0.0929272
ENSG00000226711	FAM66C	0.00956675	0.0507054	-2.71106	-0.174546	0.00191332	0.031364	-3.35719	-0.273502	0.252999	0.550494	-1.15858	-0.0776887
ENSG00000255052	FAM66D	0.140727	0.288823	-1.50046	-0.363808	0.00568452	0.0486989	-2.94716	-0.818631	0.0381042	0.216277	-2.13937	-0.561558
ENSG00000142530	FAM71E1	0.0648185	0.173296	-1.89456	-0.290289	0.00606338	0.0502399	-2.92211	-0.506357	NA	NA	NA	NA
ENSG00000205085	FAM71F2	0.92127	0.956493	-0.0994105	-0.00922863	0.33595	0.506968	-0.975659	-0.0995747	0.0801654	0.31584	1.79189	0.253151
ENSG00000196550	FAM72A	NA	NA	NA	NA	NA	NA	NA	NA	0.885051	0.953054	-0.145427	-0.0258062
ENSG00000009780	FAM76A	0.341674	0.51652	-0.961393	-0.0789043	0.525937	0.677282	-0.640648	-0.0669093	0.232672	0.530244	-1.21051	-0.136896
ENSG00000077458	FAM76B	0.0135296	0.0632026	2.5744	0.222728	0.00664424	0.0516886	2.88641	0.264397	0.407323	0.690018	0.836786	0.0495433
ENSG00000126882	FAM78A	0.149477	0.299907	-1.46737	-0.142931	0.59304	0.732329	-0.539396	-0.0916829	0.566113	0.796635	-0.578232	-0.0895389
ENSG00000188859	FAM78B	0.241747	0.41204	-1.18682	-0.116877	0.213826	0.3789	-1.26621	-0.255511	0.0196685	0.152776	-2.42286	-0.231114
ENSG00000157470	FAM81A	0.0117123	0.0574315	-2.63175	-0.342367	0.0815785	0.204323	-1.79342	-0.480783	NA	NA	NA	NA
ENSG00000180921	FAM83H	1.61e-07	0.000124	-6.233	-0.759951	0.00803049	0.056133	-2.81183	-0.417217	NA	NA	NA	NA
ENSG00000162981	FAM84A	0.0203362	0.0810652	-2.40837	-0.337811	0.00499092	0.0460325	-2.9974	-0.718549	0.000109	0.00860959	-4.259	-0.815449
ENSG00000168672	FAM84B	0.00403204	0.0301154	3.03687	0.44884	0.0387491	0.129961	2.14788	0.619358	0.080963	0.316924	1.787	0.368184
ENSG00000244026	FAM86DP	0.439327	0.605647	-0.780501	-0.122711	0.442334	0.603646	-0.777107	-0.137009	0.0311133	0.196125	-2.22844	-0.38627
ENSG00000177757	FAM87B	NA	NA	NA	NA	NA	NA	NA	NA	0.759251	0.895271	-0.308415	-0.050819
ENSG00000182118	FAM89A	0.00115715	0.0142454	3.479	0.692686	0.00989133	0.061948	2.7287	0.706515	0.0424356	0.229564	2.09118	0.292754
ENSG00000176973	FAM89B	0.563855	0.710099	-0.58158	-0.0424695	0.33633	0.507238	-0.974883	-0.0991342	0.39588	0.680108	-0.857549	-0.0621617
ENSG00000137414	FAM8A1	0.147355	0.297239	1.47525	0.0688888	0.269986	0.440236	-1.1209	-0.077334	0.257723	0.556123	-1.14695	-0.0833385
ENSG00000176853	FAM91A1	0.00708661	0.0423245	2.82645	0.227982	0.0236409	0.0988889	2.3665	0.185709	0.410262	0.691492	-0.831513	-0.0409885
ENSG00000188343	FAM92A	0.37997	0.552968	0.886985	0.0588459	0.824656	0.892099	0.223233	0.0229937	0.330171	0.623665	0.984886	0.0749284
ENSG00000223839	FAM95B1	0.671943	0.795533	0.426371	0.0543891	0.0493688	0.150197	-2.03629	-0.360236	0.587778	0.810278	-0.546147	-0.0860646
ENSG00000283486	FAM95C	0.669191	0.794168	0.43018	0.090169	0.814738	0.885836	-0.236097	-0.0631996	NA	NA	NA	NA
ENSG00000119812	FAM98A	0.989117	0.994243	-0.0137196	-0.000909	0.89878	0.939293	0.128132	0.0115072	0.868457	0.946062	0.166608	0.0112476
ENSG00000171262	FAM98B	0.363739	0.5377	0.9179	0.0480233	0.590248	0.729951	-0.543491	-0.0400592	0.972103	0.989943	-0.0351742	-0.00250816
ENSG00000130244	FAM98C	5.97e-06	0.000742	-5.15325	-0.29686	0.149655	0.300162	-1.47323	-0.152734	0.0116492	0.115845	-2.63469	-0.191046
ENSG00000198690	FAN1	0.0122055	0.0590228	2.61542	0.133103	0.0435059	0.138968	2.09494	0.134491	0.458934	0.727947	0.747304	0.0483667
ENSG00000187741	FANCA	8.96e-06	0.000891	-5.03046	-0.439752	0.0725018	0.18987	-1.85201	-0.259311	0.0964327	0.345014	1.69946	0.161568
ENSG00000181544	FANCB	0.511719	0.668217	0.661603	0.0870397	0.324883	0.496393	0.998561	0.194724	0.0497213	0.251714	2.01906	0.221317
ENSG00000158169	FANCC	2.02e-06	0.000479	5.47923	0.803044	0.000147	0.0112217	4.26027	0.926743	0.965116	0.987224	0.0439892	0.00582352
ENSG00000144554	FANCD2	0.0193499	0.0786096	-2.42896	-0.301758	0.295108	0.465826	-1.06295	-0.206232	0.485626	0.747313	0.703334	0.115122
ENSG00000112039	FANCE	0.0407534	0.127677	2.1089	0.252594	0.000334	0.0154931	3.97793	0.615999	0.080807	0.316876	1.78796	0.179767
ENSG00000183161	FANCF	0.870606	0.925677	-0.163853	-0.0112144	0.959081	0.975826	-0.0516774	-0.00454039	0.0110233	0.112381	-2.65648	-0.313513
ENSG00000221829	FANCG	0.825412	0.898709	-0.221925	-0.0153454	0.0422134	0.136653	2.1088	0.178637	0.0237494	0.169017	2.34404	0.168504
ENSG00000140525	FANCI	0.808142	0.887642	0.244309	0.0270211	0.244052	0.413102	1.18494	0.189304	0.37806	0.66743	-0.890644	-0.138536
ENSG00000115392	FANCL	0.153839	0.305358	1.45144	0.11066	0.561721	0.707113	0.58589	0.056566	0.01733	0.141701	-2.47497	-0.342083
ENSG00000187790	FANCM	0.342704	0.517467	-0.959324	-0.103389	0.032443	0.117525	-2.22777	-0.295789	0.69334	0.866373	0.396978	0.0431174
ENSG00000197601	FAR1	0.838661	0.906611	0.204831	0.015186	0.40789	0.572343	0.83772	0.0684078	0.975941	0.990603	-0.0303338	-0.00190345
ENSG00000064763	FAR2	0.0538609	0.154163	-1.98171	-0.231302	0.00955689	0.0610152	-2.7425	-0.465925	0.0170134	0.140838	-2.48251	-0.396002
ENSG00000178162	FAR2P2	0.588763	0.730768	-0.544673	-0.0598627	0.441783	0.603325	-0.778052	-0.0881005	0.323242	0.617545	-0.999256	-0.151069
ENSG00000240253	FAR2P3	0.98847	0.993994	-0.0145347	-0.00288093	0.509751	0.663463	-0.666064	-0.168277	0.476373	0.741096	-0.718416	-0.183922
ENSG00000152767	FARP1	0.69743	0.813264	-0.391378	-0.0326776	0.384327	0.552061	-0.881038	-0.0909165	0.568361	0.798392	0.574876	0.0712209
ENSG00000006607	FARP2	0.159082	0.311428	-1.43276	-0.115867	0.388642	0.555827	-0.872982	-0.0753782	0.204295	0.494377	-1.28892	-0.0828048
ENSG00000145982	FARS2	0.159831	0.312378	-1.43013	-0.101189	0.0286726	0.110039	-2.28245	-0.203701	0.331833	0.6243	-0.981469	-0.0740867
ENSG00000179115	FARSA	0.0392615	0.124618	-2.12557	-0.187773	0.090039	0.217329	-1.74359	-0.217316	0.923579	0.970038	0.0964893	0.00661827
ENSG00000116120	FARSB	0.00274653	0.0238648	-3.17598	-0.36761	0.022039	0.0950989	-2.39667	-0.323609	0.446042	0.718909	-0.769068	-0.0681342
ENSG00000026103	FAS	0.497605	0.656186	0.684003	0.137747	0.15702	0.310134	1.44629	0.344531	NA	NA	NA	NA
ENSG00000169710	FASN	0.0414531	0.129044	-2.10127	-0.15436	0.00516723	0.0468015	-2.98403	-0.313788	0.681151	0.86052	-0.413688	-0.0470442
ENSG00000164896	FASTK	0.760641	0.856829	-0.306562	-0.0156574	0.923401	0.955215	-0.0968479	-0.0070527	0.933081	0.973869	0.08446	0.00676209
ENSG00000138399	FASTKD1	0.655334	0.783908	0.44946	0.0350312	0.685788	0.799155	-0.407971	-0.0444004	0.509654	0.762128	0.664899	0.0454093
ENSG00000118246	FASTKD2	0.0128541	0.0611413	-2.59484	-0.20258	0.000264	0.0143936	-4.0593	-0.324808	0.00634294	0.0839338	-2.86947	-0.185501
ENSG00000124279	FASTKD3	0.417454	0.586188	-0.818649	-0.0638592	0.0433525	0.138672	-2.09656	-0.181755	0.478178	0.742712	-0.715462	-0.0719051
ENSG00000215251	FASTKD5	0.0262547	0.0960427	2.30093	0.15146	0.0272391	0.106891	2.30494	0.265006	0.298435	0.594981	1.05249	0.0877979
ENSG00000083857	FAT1	0.178518	0.335836	1.36745	0.167254	0.275195	0.445321	1.10858	0.240287	0.552935	0.789249	-0.598046	-0.0803691
ENSG00000086570	FAT2	NA	NA	NA	NA	NA	NA	NA	NA	0.981652	0.992852	0.0231312	0.00194937
ENSG00000165323	FAT3	0.00417395	0.0306053	-3.02418	-0.30411	0.000319	0.0154931	-3.9937	-0.631967	0.843706	0.934035	-0.198346	-0.034282
ENSG00000196159	FAT4	0.0300569	0.105202	2.24288	0.31387	0.0192473	0.0877066	2.45437	0.421565	0.249068	0.547367	1.16838	0.173279
ENSG00000149806	FAU	0.0416241	0.129524	-2.09942	-0.151952	0.163499	0.318374	-1.42341	-0.115912	0.000623	0.0234	-3.691	-0.226943
ENSG00000146267	FAXC	0.26571	0.437526	-1.12752	-0.176197	0.00804514	0.0561382	-2.81111	-0.736239	0.604493	0.819714	-0.521778	-0.0375139
ENSG00000170271	FAXDC2	0.848205	0.912316	0.192555	0.0328036	0.350138	0.519689	0.947029	0.209102	0.802569	0.915008	-0.251568	-0.0421327
ENSG00000188878	FBF1	0.428063	0.595867	0.800001	0.0519765	0.773746	0.858943	-0.28972	-0.0286801	0.887704	0.955024	-0.142047	-0.0173883
ENSG00000134452	FBH1	0.00768407	0.0446459	2.79558	0.120863	0.017368	0.0833388	2.49768	0.157084	0.0756644	0.307101	1.82023	0.0815362
ENSG00000105202	FBL	7.33e-06	0.000828	5.09114	0.2808	2.23e-05	0.0058795	4.89318	0.296243	0.0122397	0.118283	2.61511	0.171796
ENSG00000162458	FBLIM1	0.0168952	0.0724408	2.48466	0.815142	0.0218798	0.0947355	2.39978	0.923241	NA	NA	NA	NA
ENSG00000188573	FBLL1	0.0850611	0.207482	-1.76225	-0.229762	0.162041	0.316546	-1.4285	-0.300542	0.0442389	0.23568	-2.07238	-0.190405
ENSG00000077942	FBLN1	0.0154826	0.0687983	2.52014	0.576804	0.060639	0.169228	1.93888	0.900337	0.0153492	0.133085	2.52437	0.504384
ENSG00000163520	FBLN2	0.847817	0.912047	-0.193053	-0.0497769	0.0870285	0.212601	-1.76085	-0.437284	0.668891	0.854255	-0.430616	-0.11767
ENSG00000140092	FBLN5	0.0335925	0.11244	2.19449	0.443317	0.350915	0.520435	-0.945484	-0.211708	NA	NA	NA	NA
ENSG00000144152	FBLN7	0.00462613	0.0325244	-2.98629	-0.621028	0.0695376	0.184788	-1.8725	-0.595466	0.159915	0.442077	1.43001	0.168498
ENSG00000166147	FBN1	0.754333	0.852876	0.314916	0.030974	0.144815	0.293775	1.49151	0.141151	0.57955	0.804551	0.558263	0.083316
ENSG00000156860	FBRS	0.111202	0.247031	-1.62591	-0.0758122	0.161571	0.315931	1.43015	0.094606	0.0929213	0.339109	1.71824	0.0956336
ENSG00000112787	FBRSL1	0.0991881	0.229797	-1.68485	-0.115476	0.612217	0.745723	-0.511509	-0.0561751	0.904616	0.962496	-0.120538	-0.0107013
ENSG00000127452	FBXL12	0.168911	0.323797	-1.399	-0.110848	0.28834	0.458244	-1.07821	-0.0869045	0.59526	0.814326	-0.535199	-0.0441046
ENSG00000161040	FBXL13	0.149374	0.299907	1.46775	0.174182	0.737131	0.834736	0.338345	0.0584533	NA	NA	NA	NA
ENSG00000171823	FBXL14	0.783875	0.871935	0.275976	0.0261288	0.140525	0.287985	-1.50813	-0.236503	0.980313	0.992567	0.02482	0.00220155
ENSG00000107872	FBXL15	0.0628859	0.170078	-1.90896	-0.173797	0.0918507	0.220403	-1.73343	-0.231468	0.000251	0.0145073	-3.99125	-0.355546
ENSG00000127585	FBXL16	2.06e-07	0.000151	-6.15943	-0.540635	6.57e-06	0.00398539	-5.29773	-0.891239	0.0209416	0.158144	-2.3968	-0.15708
ENSG00000145743	FBXL17	0.369307	0.542113	-0.907196	-0.0501015	0.0218655	0.0947274	-2.40006	-0.211502	0.351684	0.643643	-0.941513	-0.0466212
ENSG00000155034	FBXL18	0.336287	0.511287	-0.972293	-0.0919604	0.093621	0.223063	-1.72367	-0.242506	0.233432	0.531331	-1.20851	-0.0909352
ENSG00000099364	FBXL19	0.0847566	0.207208	-1.76403	-0.162085	0.014926	0.0762029	-2.56088	-0.328183	0.954292	0.982329	-0.0576522	-0.00420494
ENSG00000260852	FBXL19-AS1	0.0031428	0.0258768	3.1275	0.442132	0.00217244	0.0326146	3.31046	0.540277	0.0196826	0.152776	2.42256	0.462732
ENSG00000153558	FBXL2	0.0053667	0.0355862	-2.93115	-0.356794	0.00821906	0.0567512	-2.80263	-0.549728	0.0558611	0.265314	-1.9651	-0.170409
ENSG00000108306	FBXL20	0.169175	0.324221	-1.39811	-0.0666084	0.0111211	0.0657885	-2.68143	-0.20844	0.863376	0.943881	-0.173108	-0.0111914
ENSG00000197361	FBXL22	NA	NA	NA	NA	NA	NA	NA	NA	0.36799	0.659232	-0.909785	-0.197752
ENSG00000005812	FBXL3	0.000177	0.00467104	4.10054	0.201707	0.00113339	0.0252358	3.5473	0.181569	0.665315	0.853221	-0.435577	-0.0333606
ENSG00000112234	FBXL4	0.0110857	0.055614	2.65343	0.174182	0.0269257	0.106306	2.31	0.198846	0.156475	0.439005	-1.44217	-0.106051
ENSG00000118564	FBXL5	0.587707	0.72981	0.546223	0.0333366	0.788202	0.868539	0.270719	0.0229591	0.902964	0.961758	-0.122636	-0.00541544
ENSG00000182325	FBXL6	0.0407269	0.127642	-2.10919	-0.164297	0.903594	0.942556	0.122006	0.0131909	0.0665333	0.290026	-1.88242	-0.198049
ENSG00000183580	FBXL7	0.00427687	0.0310074	3.01523	0.385564	0.144517	0.293269	1.49265	0.320665	0.721627	0.878574	0.358622	0.0598396
ENSG00000135722	FBXL8	0.0174156	0.0739693	2.47227	0.361042	0.0664788	0.179282	1.89445	0.381468	0.104555	0.357481	-1.65808	-0.242266
ENSG00000147912	FBXO10	0.144947	0.294425	-1.48431	-0.120942	0.28027	0.450375	-1.09673	-0.113519	0.19777	0.486259	-1.30809	-0.131234
ENSG00000138081	FBXO11	0.934833	0.964329	-0.0822411	-0.00371703	0.142178	0.290057	-1.50168	-0.112099	0.314519	0.610401	-1.01764	-0.0591934
ENSG00000141665	FBXO15	0.732156	0.837893	-0.344467	-0.0494845	0.578243	0.720511	-0.561208	-0.109121	0.770594	0.90117	0.293438	0.0385595
ENSG00000214050	FBXO16	0.000511	0.00864295	-3.75521	-0.457612	0.00152386	0.0283513	-3.4403	-0.623716	0.222519	0.518476	-1.2377	-0.110801
ENSG00000269190	FBXO17	0.1784	0.335675	1.36782	0.0786811	0.756585	0.848277	0.312414	0.0231425	0.718001	0.876754	-0.363508	-0.0181217
ENSG00000116661	FBXO2	0.000205	0.00512928	4.0548	0.542059	0.0129507	0.0706624	2.61938	0.488218	0.00931803	0.102997	2.72218	0.277109
ENSG00000135108	FBXO21	0.572606	0.717073	0.568524	0.0336033	0.204022	0.367803	-1.29442	-0.10597	0.103984	0.356862	1.6609	0.0800217
ENSG00000167196	FBXO22	0.103881	0.236502	-1.66116	-0.114218	0.396789	0.562948	-0.857926	-0.0610753	0.170778	0.455241	-1.39293	-0.0982161
ENSG00000147364	FBXO25	0.273367	0.445157	-1.10939	-0.058544	0.0500915	0.151242	-2.02949	-0.129728	0.30343	0.599264	1.04153	0.0731138
ENSG00000161243	FBXO27	1.83e-05	0.00124117	-4.81242	-0.326696	0.0823706	0.205548	-1.78858	-0.268287	0.193029	0.48069	-1.32232	-0.109336
ENSG00000143756	FBXO28	0.356948	0.53137	0.931098	0.0645435	0.30118	0.471747	-1.04947	-0.0958949	0.358098	0.649856	-0.928921	-0.0637037
ENSG00000110429	FBXO3	0.339091	0.513927	0.966604	0.0406621	0.0009	0.0231664	-3.6297	-0.160196	0.796024	0.913155	0.2601	0.0155493
ENSG00000118496	FBXO30	0.0160354	0.0699538	2.50592	0.184668	0.15137	0.302203	1.46686	0.165699	0.397314	0.681303	-0.854927	-0.0587431
ENSG00000103264	FBXO31	0.491313	0.650803	0.694101	0.0590309	0.888599	0.932315	-0.141105	-0.0187994	0.71019	0.873231	0.374062	0.0291095
ENSG00000156804	FBXO32	0.0669255	0.177054	1.87927	0.16284	0.00526878	0.0470796	2.97653	0.372923	0.00468776	0.070856	2.98253	0.50189
ENSG00000165355	FBXO33	0.218725	0.385025	1.24797	0.121493	0.801914	0.877746	-0.252791	-0.0482854	0.501028	0.757501	-0.678579	-0.0640938
ENSG00000178974	FBXO34	0.228277	0.396478	-1.22205	-0.133652	0.192474	0.355135	-1.329	-0.229677	0.661022	0.850685	0.441546	0.0275507
ENSG00000153832	FBXO36	0.145759	0.295374	-1.48124	-0.190823	0.41927	0.582713	-0.817359	-0.13117	0.0313994	0.196544	-2.22446	-0.311344
ENSG00000145868	FBXO38	0.578873	0.722222	-0.559235	-0.0289845	0.10641	0.24136	1.65738	0.0905059	0.576123	0.802445	0.563335	0.0295756
ENSG00000151876	FBXO4	0.447865	0.612088	0.765919	0.111844	0.164997	0.320472	-1.41822	-0.225721	0.774022	0.902788	-0.288926	-0.0468769
ENSG00000163833	FBXO40	0.0965908	0.2257	-1.69836	-0.279082	NA	NA	NA	NA	NA	NA	NA	NA
ENSG00000163013	FBXO41	0.00283116	0.0243119	-3.16509	-0.251876	0.00286515	0.0364494	-3.20772	-0.495254	0.00699171	0.0886293	-2.83256	-0.169568
ENSG00000037637	FBXO42	0.209989	0.37443	1.27243	0.0546464	0.623591	0.753247	0.495161	0.0296725	0.0142235	0.127701	2.5551	0.119231
ENSG00000132879	FBXO44	0.0696985	0.182167	-1.85976	-0.133996	0.00582315	0.0493277	-2.93781	-0.330924	0.0501517	0.252789	2.0151	0.132159
ENSG00000174013	FBXO45	0.734098	0.83893	-0.341868	-0.0233903	0.447945	0.609069	-0.767505	-0.0789784	0.317337	0.613106	-1.01167	-0.084399
ENSG00000177051	FBXO46	0.349227	0.523925	-0.946304	-0.0570367	0.343791	0.513155	-0.95974	-0.07779	0.73521	0.884386	-0.340396	-0.0226258
ENSG00000204923	FBXO48	0.468105	0.630776	0.73199	0.0643547	0.88482	0.929834	-0.145926	-0.0175565	0.379861	0.668667	0.887254	0.0973007
ENSG00000112029	FBXO5	0.00630595	0.0393616	2.87065	0.299459	0.022265	0.0955032	2.3923	0.396622	0.104539	0.357481	1.65816	0.177644
ENSG00000116663	FBXO6	0.00862705	0.0477808	-2.75111	-0.188824	0.843286	0.904286	-0.19917	-0.0152292	0.244197	0.542396	-1.18068	-0.150331
ENSG00000100225	FBXO7	0.505798	0.663298	-0.670958	-0.0676015	0.52332	0.675102	0.644729	0.0911751	0.698069	0.868536	-0.390526	-0.0278612
ENSG00000164117	FBXO8	NA	NA	NA	NA	0.150833	0.301527	1.46885	0.199903	0.00438046	0.0687185	3.00758	0.180941
ENSG00000112146	FBXO9	8.63e-05	0.00309558	-4.33033	-0.362884	0.0418432	0.135967	-2.11283	-0.259026	0.00614328	0.0822708	-2.88153	-0.166176
ENSG00000171931	FBXW10	NA	NA	NA	NA	NA	NA	NA	NA	0.0590528	0.272243	1.93905	0.418675
ENSG00000072803	FBXW11	0.0883668	0.212527	1.74323	0.0698552	0.36315	0.532169	0.921438	0.0523036	0.163192	0.445488	1.41862	0.0710824
ENSG00000119402	FBXW2	0.365459	0.538827	-0.914582	-0.0407438	0.507902	0.662194	-0.668994	-0.0436685	0.154725	0.43664	-1.44843	-0.0779037
ENSG00000107829	FBXW4	0.68792	0.805959	0.404376	0.0251617	0.0156777	0.0783264	2.54047	0.221154	0.104152	0.357113	1.66007	0.0975704
ENSG00000230701	FBXW4P1	0.11861	0.257873	1.59211	0.134704	0.179518	0.339194	-1.36975	-0.18143	1.33e-05	0.00259578	4.91487	0.472465
ENSG00000159069	FBXW5	0.101164	0.23276	-1.67476	-0.098666	0.386941	0.554383	-0.876151	-0.0575876	0.382179	0.670459	-0.882908	-0.0654232
ENSG00000109670	FBXW7	0.000545	0.00896937	-3.73343	-0.450812	0.0327861	0.118084	-2.22308	-0.53374	0.512765	0.764514	0.659995	0.0364508
ENSG00000174989	FBXW8	0.759202	0.856306	0.308466	0.0245477	0.341252	0.511179	0.964868	0.101994	0.380828	0.669337	0.885438	0.0743607
ENSG00000132004	FBXW9	0.00342137	0.0272524	-3.09676	-0.266303	0.00565306	0.048609	-2.94931	-0.339717	0.274283	0.573679	-1.10734	-0.118274
ENSG00000119616	FCF1	0.161366	0.314579	1.42477	0.0884163	0.404388	0.56948	0.844059	0.0766419	0.759619	0.895494	-0.307928	-0.0229367
ENSG00000275395	FCGBP	0.0212067	0.0831048	2.39093	0.844797	0.0871542	0.212826	1.76012	0.758336	0.365928	0.657806	0.913746	0.38056
ENSG00000150337	FCGR1A	0.0604072	0.166058	1.928	0.728266	0.0624719	0.172263	1.92455	0.799614	NA	NA	NA	NA
ENSG00000143226	FCGR2A	0.00974022	0.0513069	2.70407	0.985227	0.00134576	0.0271445	3.48537	1.22849	0.015832	0.135491	2.51182	0.807765
ENSG00000203747	FCGR3A	0.0453996	0.13771	2.0602	0.827278	0.0148161	0.0760849	2.56394	1.07938	0.274515	0.574018	1.1068	0.40098
ENSG00000104870	FCGRT	0.00911031	0.0492526	2.73004	0.487792	0.0215462	0.0941129	2.40635	0.696496	0.0977892	0.346657	1.69235	0.266322
ENSG00000130475	FCHO1	0.21635	0.382627	-1.25455	-0.114277	0.738604	0.83578	-0.336374	-0.0387592	0.100288	0.350453	1.67947	0.162255
ENSG00000157107	FCHO2	0.0069274	0.0417461	2.83508	0.17928	0.00920049	0.0598348	2.75772	0.252138	0.926688	0.971568	0.0925518	0.0060277
ENSG00000197948	FCHSD1	0.240213	0.409903	1.19076	0.175154	0.078872	0.200016	1.81029	0.317202	0.301855	0.598632	-1.04497	-0.231018
ENSG00000137478	FCHSD2	0.0387694	0.12364	2.1312	0.187154	0.0450074	0.141557	2.07928	0.267645	0.00490369	0.0727873	2.96583	0.141762
ENSG00000162746	FCRLB	0.00659836	0.0405245	-2.85353	-0.482894	NA	NA	NA	NA	0.715401	0.875787	0.367016	0.0552687
ENSG00000079459	FDFT1	0.0181442	0.075627	2.45546	0.154419	0.0696862	0.185085	1.87146	0.16774	0.00039	0.0178068	3.84664	0.326577
ENSG00000160752	FDPS	0.681744	0.80165	-0.412854	-0.0345969	0.825115	0.892192	-0.222639	-0.0193454	0.067482	0.2913	1.87563	0.147825
ENSG00000137714	FDX1	0.00528343	0.0353077	2.93699	0.16549	0.0868275	0.212281	1.76202	0.140947	0.476264	0.741096	-0.718594	-0.0548047
ENSG00000267673	FDX2	0.0383054	0.122595	-2.13655	-0.209392	0.0311939	0.114971	-2.24522	-0.292672	0.413429	0.694093	-0.825856	-0.0727385
ENSG00000255561	FDXACB1	0.929105	0.96093	-0.0894889	-0.00828536	NA	NA	NA	NA	NA	NA	NA	NA
ENSG00000161513	FDXR	0.462828	0.625871	-0.740752	-0.071903	0.950346	0.970247	0.0627213	0.00985028	0.246199	0.544579	1.17561	0.0809098
ENSG00000066926	FECH	0.116558	0.255138	-1.6013	-0.10189	0.00532672	0.0473441	-2.97231	-0.241908	0.0505341	0.25377	-2.0116	-0.133065
ENSG00000141965	FEM1A	0.774221	0.866013	-0.288652	-0.0143577	0.972709	0.984159	0.0344565	0.00258309	0.0114369	0.115102	-2.64196	-0.153054
ENSG00000169018	FEM1B	0.254466	0.425548	1.15484	0.0696487	0.64082	0.765882	-0.470651	-0.0456134	0.0772246	0.31034	-1.81025	-0.119885
ENSG00000145780	FEM1C	0.00322464	0.0262341	3.11821	0.209776	0.886298	0.930739	-0.144039	-0.013909	0.331296	0.624154	-0.982571	-0.0844917
ENSG00000168496	FEN1	0.0335859	0.11244	-2.19457	-0.235033	0.858867	0.913897	-0.179137	-0.0269112	0.162092	0.443906	-1.42243	-0.0957382
ENSG00000151422	FER	0.0810276	0.201158	1.78631	0.106895	0.364043	0.533126	0.919704	0.0794566	0.703157	0.870553	0.383602	0.0197036
ENSG00000088340	FER1L4	0.315285	0.489557	1.01593	0.140396	0.259257	0.429724	-1.14683	-0.253074	NA	NA	NA	NA
ENSG00000249715	FER1L5	0.0175097	0.074219	-2.47006	-0.295636	0.0113527	0.066196	-2.67307	-0.424317	0.842877	0.933665	0.199413	0.0367049
ENSG00000101311	FERMT1	0.217996	0.384476	-1.24998	-0.164715	0.88412	0.929482	-0.146819	-0.0319902	0.416909	0.696977	-0.81967	-0.16059
ENSG00000073712	FERMT2	0.12058	0.260863	1.58341	0.223823	0.648668	0.771431	0.459581	0.107066	0.025444	0.175074	2.31486	0.189735
ENSG00000149781	FERMT3	0.0166975	0.0718535	2.48946	0.540467	0.00955675	0.0610152	2.74251	0.860418	0.19001	0.477275	1.33152	0.340933
ENSG00000182511	FES	0.0532032	0.152887	1.98741	0.248556	0.140348	0.287764	1.50883	0.252876	0.0337148	0.203586	2.1934	0.413991
ENSG00000149557	FEZ1	0.494613	0.653528	-0.688796	-0.0522982	0.311822	0.483056	1.02628	0.0894542	0.803346	0.915439	0.250557	0.0155899
ENSG00000171055	FEZ2	0.0959028	0.224779	1.70199	0.0715604	0.918606	0.951877	-0.102933	-0.0063771	0.00796556	0.0945939	-2.78274	-0.317589
ENSG00000153266	FEZF2	0.921086	0.95645	0.0996428	0.0149921	0.769182	0.856385	0.29574	0.0671634	NA	NA	NA	NA
ENSG00000102302	FGD1	0.0455028	0.137888	-2.05917	-0.134445	0.0233943	0.0981637	-2.37102	-0.237114	0.017952	0.144402	2.46051	0.134928
ENSG00000146192	FGD2	0.134387	0.279918	1.52548	0.424712	0.0371613	0.126539	2.16684	0.724652	0.15132	0.431697	1.46078	0.399164
ENSG00000127084	FGD3	0.357245	0.531683	0.930516	0.185131	0.00991153	0.061948	2.72788	0.673004	NA	NA	NA	NA
ENSG00000139132	FGD4	0.0409487	0.127992	2.10676	0.221458	0.0578144	0.163919	1.96171	0.291727	0.733936	0.883892	0.3421	0.0445244
ENSG00000154783	FGD5	0.0190428	0.0778965	2.43557	0.319795	0.0619012	0.171486	1.92897	0.305159	0.282452	0.58166	-1.08842	-0.171596
ENSG00000225733	FGD5-AS1	0.124835	0.26683	1.56501	0.0820766	0.0523859	0.155271	2.00845	0.144998	0.905043	0.962507	-0.119997	-0.00500652
ENSG00000275340	FGD5P1	0.000935	0.0124	-3.55186	-0.389757	0.00736878	0.0538576	-2.84579	-0.476081	NA	NA	NA	NA
ENSG00000180263	FGD6	0.27855	0.450626	1.09731	0.133764	0.999022	0.99922	-0.00123476	-0.000217	0.218703	0.512517	-1.24816	-0.12797
ENSG00000113578	FGF1	0.719402	0.829027	-0.361602	-0.072421	0.576793	0.719295	0.56336	0.149423	0.952821	0.982142	-0.0595101	-0.00929402
ENSG00000161958	FGF11	0.443408	0.60886	0.773512	0.13019	0.99578	0.997139	0.00532671	0.00118633	0.706582	0.871901	0.378952	0.062531
ENSG00000114279	FGF12	0.0329722	0.111113	-2.20264	-0.363593	0.0120311	0.0684276	-2.64947	-0.782603	0.000322	0.0161602	-3.90991	-0.323807
ENSG00000129682	FGF13	0.00144824	0.0160194	-3.40155	-0.455577	0.00577619	0.0491569	-2.94096	-0.606941	NA	NA	NA	NA
ENSG00000102466	FGF14	0.351748	0.52617	-0.941314	-0.131409	0.00403497	0.0421366	-3.0787	-0.652757	0.00115074	0.0329329	-3.48262	-0.286011
ENSG00000243319	FGF14-IT1	0.17909	0.336643	-1.36561	-0.163201	0.00139148	0.0275562	-3.47327	-0.454236	0.00154544	0.0393968	-3.38056	-0.226722
ENSG00000158815	FGF17	0.865856	0.922665	0.169927	0.0258422	0.664115	0.782985	0.43796	0.108778	0.101917	0.353147	1.67122	0.165976
ENSG00000138685	FGF2	0.0239759	0.0902363	2.33944	0.487916	0.572394	0.715752	0.569905	0.196831	0.23818	0.535333	1.19612	0.255808
ENSG00000070388	FGF22	0.00696204	0.0419052	-2.83319	-0.266202	0.262211	0.432305	-1.13962	-0.149033	0.0418412	0.227491	-2.09753	-0.373153
ENSG00000138675	FGF5	0.909385	0.949403	0.114479	0.0228271	NA	NA	NA	NA	0.295592	0.593046	1.05878	0.12221
ENSG00000227449	FGF7P6	0.00273402	0.0238638	3.17761	0.743924	0.101783	0.234907	1.68055	0.441184	0.642913	0.841367	0.466911	0.13833
ENSG00000102678	FGF9	0.192989	0.354082	-1.32229	-0.210098	0.0127042	0.0700998	-2.62724	-0.6702	0.00181116	0.042904	-3.32507	-0.264134
ENSG00000174721	FGFBP3	0.114229	0.251434	-1.61188	-0.184669	0.566826	0.711312	-0.578226	-0.0897002	0.854871	0.939905	0.184006	0.026423
ENSG00000077782	FGFR1	0.00038	0.00730838	3.85321	0.32377	0.000164	0.011607	4.22156	0.53874	0.0801889	0.31585	-1.79174	-0.153896
ENSG00000213066	FGFR1OP	0.671824	0.795453	-0.426535	-0.0316775	0.338264	0.508685	-0.970936	-0.0901364	0.706639	0.871901	0.378874	0.0301213
ENSG00000111790	FGFR1OP2	0.138796	0.286313	1.50798	0.12783	0.921512	0.953846	-0.0992448	-0.00974043	0.82915	0.928388	0.217105	0.0143951
ENSG00000066468	FGFR2	0.439615	0.605867	0.780008	0.111979	0.175057	0.333382	1.3843	0.289047	0.768536	0.900058	-0.29615	-0.0573164
ENSG00000068078	FGFR3	0.989191	0.994243	0.0136261	0.00219566	0.74932	0.843393	-0.322073	-0.103115	0.621483	0.829622	0.497327	0.111846
ENSG00000160867	FGFR4	NA	NA	NA	NA	NA	NA	NA	NA	0.0736419	0.30256	1.83344	0.320255
ENSG00000127418	FGFRL1	0.00622825	0.0390776	2.87533	0.414457	0.252749	0.422735	1.16294	0.272357	0.940135	0.977439	0.0755395	0.00772474
ENSG00000172456	FGGY	0.264468	0.436397	1.1305	0.111459	0.941395	0.965058	0.0740481	0.0103963	0.0646172	0.286078	1.89639	0.161403
ENSG00000127951	FGL2	0.0630847	0.17046	1.90746	0.547662	0.0983059	0.230033	1.69856	0.583111	0.000999	0.0303624	-3.53113	-0.922807
ENSG00000000938	FGR	0.00094	0.0124214	3.55011	0.824143	0.00224208	0.0329513	3.29881	0.98985	NA	NA	NA	NA
ENSG00000091483	FH	0.179088	0.336643	-1.36561	-0.115684	0.0290216	0.110761	-2.27712	-0.1914	0.246228	0.544579	-1.17553	-0.0946379
ENSG00000142621	FHAD1	0.000344	0.00684125	-3.88576	-0.593836	0.115706	0.254675	-1.61323	-0.512956	NA	NA	NA	NA
ENSG00000137460	FHDC1	0.21835	0.384837	1.24901	0.179977	0.243381	0.412475	-1.18666	-0.376473	8.7e-06	0.00208146	-5.04377	-0.818478
ENSG00000189283	FHIT	0.683184	0.802731	0.410874	0.0325512	0.286384	0.456235	1.08266	0.119975	0.396811	0.680907	-0.855845	-0.105313
ENSG00000022267	FHL1	0.83918	0.90681	0.204163	0.015061	0.494437	0.650173	-0.690519	-0.0619416	0.808524	0.917537	-0.243822	-0.0125196
ENSG00000115641	FHL2	0.00982529	0.0515522	-2.70068	-0.335106	0.801688	0.877735	-0.253085	-0.0600766	NA	NA	NA	NA
ENSG00000183386	FHL3	0.209839	0.374293	1.27285	0.13684	0.0357454	0.123746	2.18437	0.365752	NA	NA	NA	NA
ENSG00000112214	FHL5	0.00575321	0.0372099	2.90515	0.960185	0.0476446	0.146807	2.05287	0.869011	0.798775	0.913694	-0.256512	-0.0559441
ENSG00000135723	FHOD1	0.00662025	0.040578	2.85227	0.310165	0.108646	0.244857	1.64648	0.281995	0.469327	0.73593	0.730013	0.106259
ENSG00000134775	FHOD3	0.052069	0.150668	-1.99739	-0.141709	0.413355	0.577742	-0.8279	-0.0880843	0.00698229	0.0886293	-2.83307	-0.440729
ENSG00000176971	FIBIN	0.504257	0.661807	0.673404	0.121268	0.978263	0.987182	0.0274434	0.00857557	0.519253	0.767871	0.64982	0.137431
ENSG00000172500	FIBP	0.00247805	0.0225427	-3.21274	-0.303485	0.0605158	0.168956	-1.93986	-0.22846	0.0418195	0.227471	-2.09776	-0.198706
ENSG00000198855	FICD	0.61254	0.75036	0.510134	0.0321161	0.113257	0.251297	1.62456	0.148856	0.0141182	0.127368	-2.55808	-0.284652
ENSG00000112367	FIG4	0.342305	0.517067	-0.960125	-0.067826	0.00455585	0.0443938	-3.03239	-0.279517	0.608949	0.821882	0.515336	0.0299931
ENSG00000182263	FIGN	0.596271	0.736053	0.533697	0.0532285	0.103377	0.236983	1.67248	0.159885	0.249557	0.547869	1.16716	0.212114
ENSG00000132436	FIGNL1	0.489382	0.64926	-0.697216	-0.053228	0.80268	0.878458	0.251791	0.0202546	0.0097737	0.105525	2.70361	0.290696
ENSG00000261308	FIGNL2	3.91e-05	0.00199333	-4.57838	-0.423153	0.00212382	0.0324288	-3.31881	-0.479155	0.134675	0.407257	-1.52452	-0.145816
ENSG00000118407	FILIP1	0.652866	0.781966	0.452912	0.0624348	0.590075	0.729884	0.543746	0.114329	NA	NA	NA	NA
ENSG00000168386	FILIP1L	0.0087658	0.0482106	2.74495	0.407685	0.244807	0.413826	1.183	0.252532	0.502662	0.758069	0.675978	0.107993
ENSG00000145216	FIP1L1	0.0833113	0.204813	-1.77257	-0.0825093	0.0658104	0.178193	-1.89936	-0.12379	0.202083	0.491537	1.29536	0.0636315
ENSG00000214253	FIS1	0.190634	0.351183	-1.32946	-0.123231	0.564361	0.709393	-0.581922	-0.0416383	0.108089	0.364637	-1.6409	-0.11913
ENSG00000197296	FITM2	0.639447	0.771475	0.471776	0.0263102	0.89978	0.93982	-0.12686	-0.0107006	0.00543025	0.0766031	-2.92784	-0.165827
ENSG00000179943	FIZ1	0.891759	0.93834	-0.136878	-0.0105308	0.882958	0.92855	0.148302	0.0151311	0.0976264	0.34661	-1.6932	-0.109845
ENSG00000179431	FJX1	0.212729	0.377913	-1.26468	-0.161501	0.00653427	0.0514964	-2.89294	-0.331328	0.440173	0.715774	-0.7791	-0.150569
ENSG00000141756	FKBP10	0.00238154	0.0220437	3.22688	0.461625	0.239321	0.407595	1.19715	0.322986	0.0825237	0.320274	1.77757	0.246865
ENSG00000134285	FKBP11	2.24e-05	0.00139458	-4.75068	-0.515663	0.0014633	0.0279094	-3.45503	-0.491501	0.142981	0.419537	-1.49198	-0.124307
ENSG00000106080	FKBP14	0.0318511	0.108891	2.21773	0.194996	0.899447	0.939667	-0.127283	-0.0107781	0.000918	0.0286945	-3.55987	-0.301363
ENSG00000119321	FKBP15	0.791464	0.877052	-0.266044	-0.0161619	0.0737436	0.191928	1.84364	0.172444	0.391201	0.677374	0.866146	0.0443927
ENSG00000088832	FKBP1A	0.360535	0.534588	0.924106	0.0877734	0.0724716	0.189823	-1.85222	-0.21022	0.700789	0.869623	-0.386822	-0.0242875
ENSG00000119782	FKBP1B	0.306673	0.480449	-1.0344	-0.132935	0.0108155	0.0647181	-2.69271	-0.47245	0.028695	0.188046	-2.26342	-0.21181
ENSG00000173486	FKBP2	0.627048	0.762494	-0.48936	-0.0437007	0.540564	0.689309	0.618038	0.0591941	0.0416845	0.227471	-2.09921	-0.182413
ENSG00000100442	FKBP3	0.0124582	0.0598572	-2.60729	-0.141473	0.00606216	0.0502399	-2.92218	-0.228446	0.597206	0.815483	0.532363	0.0382713
ENSG00000004478	FKBP4	0.115291	0.253048	1.60703	0.236669	0.347716	0.517106	0.951862	0.208386	0.729851	0.882836	0.347573	0.06008
ENSG00000096060	FKBP5	0.0012126	0.0144845	3.46291	0.960118	0.00526977	0.0470796	2.97645	1.03644	0.00485381	0.0721178	2.96963	0.893059
ENSG00000079150	FKBP7	NA	NA	NA	NA	NA	NA	NA	NA	0.930033	0.972642	-0.0883172	-0.0124999
ENSG00000105701	FKBP8	0.0938628	0.221589	-1.71288	-0.124811	0.0241665	0.100189	-2.357	-0.251652	0.539239	0.781482	-0.618896	-0.0489657
ENSG00000122642	FKBP9	0.555316	0.70291	-0.594417	-0.0489511	0.0958453	0.226529	-1.71162	-0.19244	0.1276	0.396519	-1.55354	-0.153734
ENSG00000204315	FKBPL	0.538935	0.690061	0.619327	0.0604744	0.808678	0.882348	-0.243976	-0.0314781	0.795424	0.913155	0.260883	0.0405368
ENSG00000181027	FKRP	0.284785	0.45766	-1.08299	-0.0709628	0.0314471	0.115568	-2.24164	-0.158733	0.252074	0.550494	-1.16088	-0.157219
ENSG00000106692	FKTN	0.151039	0.301902	-1.46162	-0.112273	0.00687378	0.0524333	-2.87311	-0.244825	0.179913	0.464695	-1.36313	-0.152446
ENSG00000160688	FLAD1	0.152697	0.303875	-1.45558	-0.0953098	0.985143	0.990433	-0.0187561	-0.00138053	0.301899	0.598632	-1.04488	-0.0792767
ENSG00000154803	FLCN	0.0947484	0.222928	1.70813	0.173698	0.38154	0.549714	0.886272	0.0999027	0.0053306	0.0759115	2.93476	0.235284
ENSG00000237975	FLG-AS1	0.431947	0.599647	0.793243	0.205604	NA	NA	NA	NA	NA	NA	NA	NA
ENSG00000151702	FLI1	0.00373622	0.0288443	3.06473	0.612115	0.00466065	0.0447275	3.02368	0.777203	0.262126	0.561522	1.13624	0.217235
ENSG00000177731	FLII	0.00416107	0.0306053	3.02532	0.182784	0.000141	0.0111669	4.27307	0.329479	0.0518516	0.25655	1.99972	0.184629
ENSG00000204584	FLJ45513	0.000782	0.0111252	-3.61254	-0.414527	0.104161	0.238112	-1.66854	-0.272842	0.460155	0.728476	0.74526	0.123694
ENSG00000196924	FLNA	0.0461861	0.139382	2.05239	0.497521	0.0111623	0.0657885	2.67993	0.736559	0.000937	0.0290265	3.55309	0.343867
ENSG00000136068	FLNB	0.143445	0.29261	1.49001	0.151405	0.198053	0.361294	1.31211	0.195531	0.00387723	0.0639959	3.05241	0.239245
ENSG00000128591	FLNC	0.0188011	0.0772567	2.44083	0.505857	0.000706	0.0211054	3.71622	1.02026	6.62e-05	0.00623183	4.41702	0.856809
ENSG00000137312	FLOT1	0.184641	0.343559	1.34801	0.0973842	0.87842	0.926122	-0.154099	-0.0153984	0.120326	0.385792	1.58475	0.08031
ENSG00000132589	FLOT2	0.05111	0.149004	-2.00597	-0.144231	0.250985	0.420743	-1.16735	-0.116373	0.0927334	0.33886	-1.71927	-0.0921906
ENSG00000126500	FLRT1	0.0529975	0.152467	-1.9892	-0.280121	0.102245	0.235442	-1.6782	-0.220467	0.0145588	0.128421	2.54572	0.307649
ENSG00000185070	FLRT2	0.943895	0.969369	-0.0707827	-0.00927796	0.241627	0.410279	-1.19117	-0.262952	0.397362	0.681309	-0.854838	-0.161613
ENSG00000125848	FLRT3	0.443778	0.608953	-0.772879	-0.11049	0.653144	0.774871	-0.453294	-0.112078	0.556917	0.791334	-0.592035	-0.0475711
ENSG00000102755	FLT1	0.043204	0.132874	2.08264	0.474096	0.402779	0.568124	0.846981	0.24876	0.467984	0.734704	0.732235	0.111855
ENSG00000122025	FLT3	0.259991	0.431374	-1.14131	-0.230295	NA	NA	NA	NA	0.166392	0.44994	-1.40767	-0.133122
ENSG00000037280	FLT4	0.0125429	0.0600881	2.60459	0.569064	0.810555	0.883439	0.241535	0.0796573	NA	NA	NA	NA
ENSG00000162769	FLVCR1	0.503642	0.661259	-0.67438	-0.0515041	0.263597	0.433788	-1.13625	-0.0878977	0.540105	0.7822	-0.617569	-0.0353066
ENSG00000059122	FLYWCH1	0.017417	0.0739693	-2.47223	-0.17556	0.000135	0.0109593	-4.28843	-0.367107	0.147432	0.426009	-1.47515	-0.191365
ENSG00000162076	FLYWCH2	0.308949	0.482786	-1.02948	-0.0777789	0.00351253	0.0396579	-3.13122	-0.232787	0.104046	0.356912	-1.66059	-0.215381
ENSG00000164898	FMC1	0.000158	0.00437754	4.13797	0.384621	0.00125169	0.0264337	3.51154	0.47127	0.930434	0.972674	-0.0878098	-0.00924423
ENSG00000269955	FMC1-LUC7L2	0.809334	0.888444	0.24276	0.0835581	0.321262	0.493046	-1.00617	-0.44656	NA	NA	NA	NA
ENSG00000248905	FMN1	0.0129813	0.061594	-2.59092	-0.302853	0.604202	0.740756	-0.523114	-0.146507	0.115101	0.37772	1.60813	0.305137
ENSG00000155816	FMN2	0.0155794	0.0689298	-2.51762	-0.124852	0.222668	0.388842	-1.2416	-0.123686	0.115547	0.378166	1.6061	0.0797886
ENSG00000184922	FMNL1	0.00990077	0.0517555	-2.6977	-0.230278	0.112378	0.250181	-1.62869	-0.188268	0.961461	0.986137	0.0486016	0.00532909
ENSG00000157827	FMNL2	0.0823794	0.203399	1.77814	0.189888	0.0163926	0.0802844	2.52188	0.318836	0.404288	0.687394	-0.842258	-0.0584207
ENSG00000161791	FMNL3	0.290286	0.463741	1.07054	0.122713	0.0112131	0.0658755	2.67809	0.488665	1.24e-05	0.00256754	-4.9348	-0.5103
ENSG00000122176	FMOD	0.00271528	0.0237405	3.18008	1.30982	NA	NA	NA	NA	NA	NA	NA	NA
ENSG00000102081	FMR1	0.218129	0.384536	-1.24962	-0.0549707	0.436672	0.598451	-0.786868	-0.0509854	0.528296	0.774711	0.635751	0.0402053
ENSG00000115414	FN1	0.125575	0.267671	1.56186	0.374836	0.0835444	0.207212	1.78147	0.536221	0.718489	0.877138	0.362849	0.081936
ENSG00000167363	FN3K	0.522712	0.677002	-0.644386	-0.0513469	0.147024	0.29661	-1.48311	-0.125549	0.54435	0.784019	0.611083	0.0403554
ENSG00000141560	FN3KRP	0.604979	0.74407	-0.521048	-0.0369269	0.276832	0.446635	-1.10474	-0.0881264	0.00516172	0.0748474	2.94676	0.195115
ENSG00000187239	FNBP1	0.560305	0.707364	0.586905	0.0565783	0.143799	0.292282	1.49541	0.20018	0.0656384	0.288185	1.8889	0.132072
ENSG00000137942	FNBP1L	0.106607	0.240349	1.6478	0.136555	0.410225	0.574671	-0.833516	-0.120076	0.0353554	0.208967	2.17251	0.244858
ENSG00000257800	FNBP1P1	0.0731531	0.18788	-1.83635	-0.267416	0.717238	0.821287	0.365103	0.0522514	0.10275	0.354728	1.66704	0.289374
ENSG00000109920	FNBP4	0.0930458	0.220133	-1.7173	-0.155324	0.784007	0.865721	-0.276223	-0.0288135	0.28987	0.587856	1.07157	0.0681965
ENSG00000228594	FNDC10	0.00298142	0.025127	-3.1465	-0.305294	0.0433985	0.138712	-2.09607	-0.306865	0.000224	0.013663	-4.02824	-0.560439
ENSG00000102531	FNDC3A	0.110664	0.246265	1.62843	0.0867783	0.404091	0.569392	0.844597	0.0616162	0.090129	0.333652	-1.73361	-0.0834909
ENSG00000075420	FNDC3B	0.044396	0.135655	2.07034	0.161276	0.115832	0.254915	1.61265	0.218812	0.00127374	0.0349547	-3.44763	-0.327016
ENSG00000115226	FNDC4	5.97e-05	0.00253337	-4.44595	-0.384636	0.042364	0.136994	-2.10716	-0.283552	0.00777515	0.0934879	-2.79202	-0.228278
ENSG00000160097	FNDC5	0.000574	0.00921546	-3.71656	-0.445827	0.0397478	0.131996	-2.13631	-0.432151	6.92e-05	0.00643914	-4.40281	-0.414134
ENSG00000172568	FNDC9	0.00927723	0.0498865	-2.723	-0.401129	0.545129	0.69309	-0.611048	-0.167957	0.861821	0.94307	-0.175099	-0.0341718
ENSG00000217128	FNIP1	0.00672084	0.0409328	2.84656	0.120937	0.0119226	0.0680203	2.65316	0.162285	0.451652	0.723507	0.759553	0.0430499
ENSG00000052795	FNIP2	0.0036135	0.0281992	3.0769	0.220159	0.443898	0.605289	0.774423	0.0789679	0.808052	0.917406	-0.244436	-0.012204
ENSG00000168522	FNTA	0.0666995	0.176638	1.88089	0.123069	0.015729	0.0784795	2.53911	0.20985	0.84894	0.937267	0.191618	0.0088323
ENSG00000257365	FNTB	0.320406	0.494566	1.00511	0.078597	0.0203276	0.090687	2.43119	0.185249	0.501348	0.757627	0.678069	0.0480972
ENSG00000285382	FO393400.1	0.00803145	0.0457661	-2.77864	-0.424671	0.00153282	0.0284481	-3.43817	-0.672759	0.707833	0.87229	-0.377256	-0.0688472
ENSG00000285844	FO393414.3	0.00478356	0.0332213	-2.97391	-0.426519	NA	NA	NA	NA	NA	NA	NA	NA
ENSG00000229492	FO681548.1	NA	NA	NA	NA	NA	NA	NA	NA	0.493988	0.752708	0.689841	0.0713136
ENSG00000188352	FOCAD	0.155637	0.307499	-1.44498	-0.1242	0.601305	0.738027	-0.527326	-0.0825205	4.24e-05	0.00472073	-4.55612	-0.243949
ENSG00000086205	FOLH1	0.360506	0.534588	-0.924161	-0.29878	0.755845	0.847719	0.313398	0.117825	NA	NA	NA	NA
ENSG00000133393	FOPNL	0.0803064	0.199948	-1.79072	-0.125558	0.179637	0.339333	-1.36937	-0.121076	0.836956	0.932552	0.207035	0.017485
ENSG00000170345	FOS	0.000514	0.00864546	3.75322	1.26079	0.333068	0.504224	0.981575	0.516424	0.0681885	0.292103	1.87063	1.22416
ENSG00000125740	FOSB	0.042279	0.131006	-2.0924	-0.402596	0.0540241	0.157958	-1.99392	-0.743348	NA	NA	NA	NA
ENSG00000075426	FOSL2	0.146975	0.296827	1.47667	0.162383	0.122549	0.264213	1.58255	0.325046	0.327838	0.621753	-0.989701	-0.245137
ENSG00000054598	FOXC1	0.00012	0.0036713	4.22686	1.17575	0.0110496	0.0655238	2.68404	0.943904	0.0924221	0.338482	1.72096	0.371436
ENSG00000170122	FOXD4	NA	NA	NA	NA	NA	NA	NA	NA	0.802099	0.91492	-0.25218	-0.0418475
ENSG00000184659	FOXD4L4	0.686262	0.805001	0.406648	0.061511	0.588973	0.728986	0.545364	0.102278	0.72819	0.882301	-0.349801	-0.0570558
ENSG00000103241	FOXF1	0.0329535	0.111098	2.20289	0.56271	0.384704	0.552288	0.880332	0.324212	NA	NA	NA	NA
ENSG00000137273	FOXF2	0.0457057	0.138393	2.05715	0.313465	0.780651	0.863574	0.280631	0.0446524	NA	NA	NA	NA
ENSG00000176165	FOXG1	0.848376	0.912436	-0.192335	-0.0135859	0.0646582	0.17614	-1.90793	-0.174165	NA	NA	NA	NA
ENSG00000065970	FOXJ2	0.0589787	0.163331	-1.93927	-0.103229	0.752521	0.845096	0.317813	0.0193433	0.0713174	0.297391	-1.849	-0.104061
ENSG00000198815	FOXJ3	0.253597	0.425017	-1.15699	-0.0501114	0.242564	0.411593	-1.18876	-0.0857325	0.0531294	0.259464	1.98844	0.0844233
ENSG00000164916	FOXK1	0.002288	0.0214024	-3.24111	-0.179262	0.0702286	0.186005	-1.86766	-0.140099	0.817786	0.923042	-0.231804	-0.0125028
ENSG00000141568	FOXK2	0.484917	0.645592	-0.70444	-0.0414033	0.127622	0.271369	-1.5607	-0.132557	0.364549	0.656502	-0.916403	-0.052822
ENSG00000170802	FOXN2	0.0500973	0.146784	2.01519	0.249661	0.0516681	0.153797	2.01495	0.28953	0.0315318	0.196854	-2.22263	-0.17781
ENSG00000053254	FOXN3	0.000442	0.00794126	3.80284	0.306809	0.00436256	0.0434052	3.04896	0.335812	0.0267332	0.179644	-2.29379	-0.127613
ENSG00000150907	FOXO1	0.000596	0.00944121	3.70372	0.597709	0.119669	0.26016	1.59528	0.411033	0.335612	0.62796	0.973742	0.151959
ENSG00000118689	FOXO3	0.883541	0.933115	0.147345	0.00664702	0.669564	0.786915	0.430383	0.0360944	0.850251	0.937903	-0.189935	-0.00869496
ENSG00000240445	FOXO3B	0.871086	0.925932	-0.16324	-0.0129802	0.167589	0.323507	1.40933	0.110988	0.0995732	0.3497	1.68313	0.128077
ENSG00000184481	FOXO4	0.046844	0.140593	2.04595	0.258402	0.0114823	0.0665147	2.66847	0.387657	0.117285	0.380696	1.59825	0.196344
ENSG00000204060	FOXO6	0.704715	0.818764	0.381469	0.0733842	0.93679	0.962759	0.0798786	0.018303	NA	NA	NA	NA
ENSG00000114861	FOXP1	0.22987	0.398346	-1.21781	-0.08521	0.0108089	0.0647038	-2.69295	-0.244357	0.664705	0.852656	0.436424	0.0331142
ENSG00000242094	FOXP1-IT1	0.25651	0.427572	1.14981	0.171353	0.326652	0.498242	0.994866	0.168446	0.770762	0.901296	0.293217	0.0370911
ENSG00000128573	FOXP2	0.17399	0.329783	-1.38215	-0.256862	0.0308946	0.114509	-2.2495	-0.475133	NA	NA	NA	NA
ENSG00000137166	FOXP4	0.0662418	0.176001	-1.88418	-0.126767	0.30499	0.476121	-1.0411	-0.0894098	0.0977871	0.346657	-1.69236	-0.222943
ENSG00000164379	FOXQ1	0.16601	0.320589	1.4088	0.197406	0.729566	0.829266	0.348491	0.0681133	0.868256	0.946062	0.166865	0.0355673
ENSG00000110074	FOXRED1	0.034732	0.114975	-2.17985	-0.157845	0.0877621	0.213876	-1.7566	-0.180283	0.372898	0.66278	-0.900414	-0.0704463
ENSG00000100350	FOXRED2	0.39203	0.563173	-0.864557	-0.0598962	0.115528	0.254467	-1.61404	-0.160737	0.827877	0.928016	0.218749	0.0159898
ENSG00000279712	FP325330.3	0.00618567	0.0388897	-2.87791	-0.464684	NA	NA	NA	NA	NA	NA	NA	NA
ENSG00000243902	FP325335.1	0.0083386	0.0468439	-2.76421	-0.38359	0.0239642	0.0996896	-2.36063	-0.412062	NA	NA	NA	NA
ENSG00000275464	FP565260.1	0.174005	0.329783	-1.3821	-0.765736	0.629226	0.758032	-0.487112	-0.266718	0.255758	0.554176	-1.15177	-0.610822
ENSG00000277117	FP565260.3	0.847544	0.91186	0.193404	0.0710068	0.458923	0.619372	0.748925	0.35013	NA	NA	NA	NA
ENSG00000280433	FP565260.6	0.00566055	0.0368522	2.91123	0.256523	0.577644	0.720002	0.562096	0.0550644	0.33074	0.624079	-0.983714	-0.127655
ENSG00000136877	FPGS	0.193517	0.354636	-1.3207	-0.135993	0.469537	0.627332	0.731205	0.102394	0.938515	0.976564	-0.077587	-0.0091293
ENSG00000254685	FPGT	0.452113	0.61611	0.758726	0.0762968	0.0957775	0.226493	1.71198	0.211061	0.458743	0.727947	-0.747623	-0.0882283
ENSG00000259030	FPGT-TNNI3K	0.594662	0.735068	-0.536044	-0.0840523	0.376247	0.544477	-0.896279	-0.154136	0.846992	0.936365	-0.194121	-0.0256945
ENSG00000148690	FRA10AC1	0.816861	0.893205	-0.232992	-0.0176134	0.72856	0.828799	-0.349843	-0.0324205	0.6274	0.832591	-0.488884	-0.0443459
ENSG00000138759	FRAS1	0.648755	0.778496	-0.458673	-0.046651	0.0343136	0.120915	-2.20273	-0.469689	NA	NA	NA	NA
ENSG00000165879	FRAT1	0.0571865	0.160237	1.95376	0.215164	0.0561673	0.161209	1.97548	0.274707	0.0857746	0.32592	-1.75838	-0.150279
ENSG00000181274	FRAT2	0.0610481	0.167044	1.92301	0.204594	0.115337	0.254193	1.61492	0.246093	0.142831	0.419537	-1.49255	-0.133578
ENSG00000164946	FREM1	0.147047	0.296928	-1.4764	-0.245332	0.940001	0.964055	0.0758123	0.0148708	0.00871973	0.0993059	-2.7479	-0.354557
ENSG00000150893	FREM2	0.908415	0.948712	-0.115711	-0.0333676	0.956477	0.974179	-0.0549691	-0.0215232	0.871068	0.947234	-0.16327	-0.057968
ENSG00000183090	FREM3	0.0873261	0.211143	-1.74915	-0.561126	0.181693	0.341884	-1.36275	-0.743361	NA	NA	NA	NA
ENSG00000109536	FRG1	0.82437	0.898148	-0.223272	-0.0171387	0.543242	0.692083	-0.613935	-0.0563002	0.891	0.956793	-0.13785	-0.0126088
ENSG00000149531	FRG1BP	0.0572708	0.160385	-1.95307	-0.261206	0.033461	0.119494	-2.21399	-0.366731	NA	NA	NA	NA
ENSG00000282826	FRG1CP	0.0602835	0.165837	-1.92896	-0.215141	0.0108061	0.0647038	-2.69306	-0.41451	0.0771337	0.310234	-1.81083	-0.371185
ENSG00000276291	FRG1HP	0.597874	0.737618	0.531362	0.045108	0.932078	0.960259	-0.0858486	-0.00838175	0.39495	0.679571	0.859252	0.0782094
ENSG00000111816	FRK	0.734631	0.839291	0.341155	0.0495139	0.977487	0.987003	-0.0284229	-0.00637512	NA	NA	NA	NA
ENSG00000172159	FRMD3	0.271615	0.443657	-1.1135	-0.118281	0.392343	0.558863	-0.866118	-0.123592	0.00111427	0.0322838	-3.49368	-0.428502
ENSG00000151474	FRMD4A	0.000969	0.0126568	-3.53984	-0.193384	0.0567857	0.162338	-1.97027	-0.181371	0.00754018	0.0923676	-2.80376	-0.272498
ENSG00000114541	FRMD4B	0.349036	0.523748	0.946683	0.185992	0.0850216	0.209283	1.77264	0.426064	0.150655	0.431056	1.46322	0.290523
ENSG00000171877	FRMD5	0.785057	0.872353	0.274427	0.0204142	0.935035	0.961998	0.0821021	0.0120482	0.0310601	0.196041	2.22918	0.139939
ENSG00000139926	FRMD6	0.221482	0.388888	1.24041	0.154937	0.0860408	0.21114	1.76662	0.242273	0.340534	0.633138	0.963765	0.112688
ENSG00000273888	FRMD6-AS1	0.00237259	0.0219932	-3.22822	-0.352184	0.415552	0.57967	-0.823975	-0.128859	0.343349	0.635647	-0.958103	-0.103016
ENSG00000126391	FRMD8	0.505166	0.662704	0.671961	0.051967	0.411798	0.576222	0.830689	0.0956299	0.988444	0.994723	-0.0145684	-0.00125307
ENSG00000070601	FRMPD1	0.687702	0.805764	0.404675	0.0387707	0.0320379	0.116767	-2.23336	-0.341419	0.000898	0.0284187	-3.56747	-0.856814
ENSG00000170324	FRMPD2	0.115322	0.253061	-1.60689	-0.289254	0.36813	0.537191	-0.911805	-0.279926	0.110142	0.36859	1.63113	0.261677
ENSG00000150175	FRMPD2B	0.00295285	0.0249945	-3.14997	-0.808554	NA	NA	NA	NA	NA	NA	NA	NA
ENSG00000147234	FRMPD3	0.262755	0.434454	1.13462	0.106068	0.00639478	0.0512919	2.90137	0.445144	0.169086	0.452879	1.39858	0.0976015
ENSG00000169933	FRMPD4	0.0242964	0.0910864	-2.33383	-0.337458	0.00470991	0.0449619	-3.01965	-0.681982	6.09e-06	0.00167179	-5.15246	-0.927162
ENSG00000260230	FRRS1L	0.625559	0.761462	-0.491482	-0.0578869	0.00073	0.0213302	-3.70419	-0.678386	0.315974	0.611627	-1.01455	-0.0554964
ENSG00000166225	FRS2	0.640487	0.772245	0.470309	0.03769	0.878861	0.926259	0.153535	0.0161764	0.190674	0.478224	1.32949	0.0727894
ENSG00000137218	FRS3	2.18e-05	0.00136205	-4.75919	-0.301322	0.00168001	0.029691	-3.40477	-0.444698	0.371545	0.66211	-0.90299	-0.131653
ENSG00000073910	FRY	0.222386	0.389814	-1.23794	-0.0946756	0.00893213	0.0589332	-2.76953	-0.36045	0.00593828	0.0807456	-2.89431	-0.149781
ENSG00000075539	FRYL	0.269664	0.441704	1.11811	0.125996	0.0095944	0.0610234	2.74093	0.355944	0.125247	0.392873	1.56347	0.0847969
ENSG00000162998	FRZB	0.0128108	0.061011	2.59618	0.879624	0.155808	0.308341	1.45066	0.624653	NA	NA	NA	NA
ENSG00000265817	FSBP	0.186183	0.345422	-1.3432	-0.114354	0.00767775	0.0547977	-2.82959	-0.316602	0.197412	0.485998	1.30915	0.11184
ENSG00000075618	FSCN1	0.00579209	0.0373298	-2.90262	-0.287468	0.0141868	0.0745113	-2.58188	-0.350421	0.0312352	0.196243	2.22674	0.347616
ENSG00000105255	FSD1	0.163188	0.316848	-1.41847	-0.139652	0.142207	0.290057	-1.50157	-0.294593	0.022398	0.163745	2.36869	0.218169
ENSG00000106701	FSD1L	0.283926	0.457042	1.08495	0.0886415	0.0328839	0.118338	-2.22175	-0.176829	0.230497	0.527422	1.21626	0.0815542
ENSG00000150667	FSIP1	0.00331664	0.0266854	-3.10803	-0.265334	0.299033	0.469674	-1.05421	-0.120008	0.124734	0.391919	-1.56566	-0.176062
ENSG00000163430	FSTL1	0.0108895	0.0549726	2.66045	0.41207	0.0559269	0.160914	1.97751	0.467651	0.105082	0.358101	1.65549	0.218028
ENSG00000070404	FSTL3	0.149363	0.299907	1.46779	0.133922	0.072036	0.188903	1.85519	0.248008	0.712541	0.87406	-0.370881	-0.0338302
ENSG00000053108	FSTL4	0.000387	0.00737173	-3.84733	-0.406444	0.00013	0.010837	-4.3009	-1.13212	0.00419298	0.0664963	-3.02369	-0.477882
ENSG00000168843	FSTL5	0.200672	0.363372	-1.29936	-0.189323	0.00275239	0.0355793	-3.2227	-0.603479	0.311768	0.607946	-1.02352	-0.0670554
ENSG00000160282	FTCD	0.144979	0.294443	-1.48418	-0.347755	0.0406075	0.133797	-2.12655	-0.679703	NA	NA	NA	NA
ENSG00000226124	FTCDNL1	0.00413583	0.0305352	-3.02755	-0.251845	0.020934	0.0925429	-2.41867	-0.320958	NA	NA	NA	NA
ENSG00000167996	FTH1	0.142029	0.290569	-1.49543	-0.12216	0.933023	0.9606	0.0846512	0.0102196	0.153958	0.435583	1.45119	0.125647
ENSG00000087086	FTL	0.844402	0.910198	0.197442	0.023618	0.367115	0.536329	0.913761	0.146853	0.150752	0.431056	1.46286	0.204423
ENSG00000140718	FTO	0.271989	0.44386	-1.11262	-0.0572284	0.0380905	0.12853	-2.15566	-0.152311	0.0786308	0.31249	1.8014	0.08026
ENSG00000068438	FTSJ1	0.138032	0.285195	1.51098	0.107151	0.484843	0.641843	0.706055	0.0493111	0.29242	0.590483	1.06585	0.0629312
ENSG00000108592	FTSJ3	0.00312512	0.0257928	3.12953	0.226018	2.29e-05	0.0058795	4.88472	0.366119	0.911829	0.965188	-0.111383	-0.00858209
ENSG00000230590	FTX	0.266344	0.43813	-1.12601	-0.0804169	0.00388691	0.0417994	-3.0929	-0.183107	0.0297973	0.191934	-2.24716	-0.186891
ENSG00000162613	FUBP1	0.217262	0.383665	1.25201	0.0710315	0.0340489	0.120346	2.20619	0.134836	0.197178	0.485961	1.30985	0.113831
ENSG00000107164	FUBP3	0.901034	0.944078	0.125084	0.00979629	0.768962	0.856385	0.29603	0.03201	0.384377	0.672359	0.878801	0.0463475
ENSG00000179163	FUCA1	0.17381	0.329697	-1.38274	-0.187077	0.920416	0.953036	0.100636	0.0147427	0.680295	0.860002	0.414866	0.0457379
ENSG00000001036	FUCA2	0.0808026	0.200826	1.78768	0.182316	0.106013	0.240854	1.65933	0.299042	0.373355	0.663246	0.899547	0.0966335
ENSG00000157353	FUK	0.486169	0.646476	0.702411	0.0560202	0.197214	0.360241	1.31462	0.140719	0.868511	0.946062	0.166539	0.0190807
ENSG00000069509	FUNDC1	0.879093	0.93046	0.153017	0.012564	0.100355	0.233137	-1.68789	-0.171985	0.134437	0.406876	-1.52548	-0.117088
ENSG00000165775	FUNDC2	0.00065	0.00994347	3.67489	0.188471	0.0103587	0.0632009	2.71013	0.237348	0.677551	0.859113	-0.418647	-0.0303916
ENSG00000187103	FUNDC2P3	NA	NA	NA	NA	NA	NA	NA	NA	0.611191	0.822896	0.512102	0.0752523
ENSG00000140564	FURIN	0.165346	0.319748	1.41106	0.0917014	0.211944	0.376753	1.27155	0.1137	0.815729	0.921894	0.23447	0.0186341
ENSG00000089280	FUS	0.935385	0.964514	0.081542	0.00385785	0.183719	0.344558	1.35629	0.0929582	0.863731	0.943959	0.172654	0.00824875
ENSG00000174951	FUT1	0.15113	0.301965	-1.46129	-0.168873	0.894367	0.936101	-0.133752	-0.0419341	0.000735	0.0257641	-3.63514	-0.289736
ENSG00000172728	FUT10	0.558647	0.705676	0.589397	0.0874715	0.818606	0.888449	-0.231076	-0.0464665	0.379739	0.668667	-0.887484	-0.0685449
ENSG00000196968	FUT11	0.670895	0.795243	0.427821	0.0264669	0.331937	0.50317	0.983905	0.0993602	0.0307303	0.194931	-2.23381	-0.154742
ENSG00000176920	FUT2	NA	NA	NA	NA	NA	NA	NA	NA	0.243683	0.541495	-1.18199	-0.134987
ENSG00000196371	FUT4	0.709575	0.822071	0.374878	0.0320594	0.272583	0.442572	1.11474	0.147287	0.454936	0.725452	-0.754013	-0.0467575
ENSG00000033170	FUT8	0.692114	0.809332	-0.398636	-0.0307401	0.941028	0.96476	-0.0745131	-0.00726699	0.00031	0.015727	3.92241	0.221457
ENSG00000172461	FUT9	0.445796	0.610289	0.769438	0.0746934	0.00858275	0.0578401	-2.78543	-0.244954	0.943314	0.978045	-0.0715199	-0.00496935
ENSG00000010361	FUZ	0.20725	0.371266	1.28025	0.108027	0.141264	0.288677	1.50524	0.122681	0.518579	0.767582	0.650875	0.0800158
ENSG00000165060	FXN	0.653578	0.782576	0.451915	0.0297366	0.761116	0.851657	0.306407	0.0261552	0.487583	0.748515	0.700164	0.0681634
ENSG00000114416	FXR1	0.00322236	0.0262341	3.11846	0.205615	0.0370233	0.126239	2.16852	0.180102	0.896935	0.959262	0.1303	0.0137387
ENSG00000129245	FXR2	0.186835	0.34634	-1.34117	-0.0934435	0.122128	0.2638	-1.5844	-0.146018	0.0167701	0.139641	-2.48839	-0.118139
ENSG00000266964	FXYD1	0.0809588	0.201084	1.78673	0.240625	0.616641	0.748429	0.505134	0.119669	0.495592	0.753678	0.687268	0.131032
ENSG00000137731	FXYD2	0.193957	0.355096	-1.31937	-0.284886	0.893205	0.935142	0.135233	0.0340324	0.800274	0.914374	0.254558	0.0512145
ENSG00000089327	FXYD5	0.00551536	0.0362287	2.92095	0.59584	0.0093616	0.0603785	2.75077	0.764817	NA	NA	NA	NA
ENSG00000137726	FXYD6	0.017591	0.0744498	-2.46816	-0.311958	0.0494432	0.150252	-2.03558	-0.490537	0.332524	0.624943	-0.980051	-0.0686887
ENSG00000221946	FXYD7	7.51e-06	0.000828	-5.08387	-0.629605	0.000202	0.0127746	-4.15074	-0.950114	NA	NA	NA	NA
ENSG00000082074	FYB1	0.114054	0.251192	1.61268	0.462298	0.0135288	0.0725036	2.60145	0.837924	0.283423	0.582784	1.0862	0.273235
ENSG00000163820	FYCO1	0.0146311	0.0665903	2.54298	0.319761	0.0191606	0.0875362	2.45628	0.472141	0.000256	0.0145277	3.98476	0.444404
ENSG00000010810	FYN	0.0739455	0.189252	1.83112	0.159302	0.123411	0.265429	1.57879	0.163752	0.104987	0.357859	1.65595	0.0952327
ENSG00000122068	FYTTD1	0.00297672	0.025127	3.14707	0.113855	0.381516	0.549714	0.886317	0.0582868	0.705129	0.871134	-0.380924	-0.0273942
ENSG00000157240	FZD1	0.00553626	0.0363349	2.91954	0.524142	0.228493	0.394962	1.22578	0.319813	0.747051	0.888886	0.324601	0.0346873
ENSG00000250208	FZD10-AS1	NA	NA	NA	NA	NA	NA	NA	NA	0.813401	0.920506	0.23749	0.0557532
ENSG00000104290	FZD3	0.937958	0.966079	0.0782891	0.00662121	0.0408647	0.134177	-2.12366	-0.264784	0.515978	0.765809	-0.654947	-0.0483688
ENSG00000174804	FZD4	0.76435	0.859582	-0.30166	-0.0283774	0.642384	0.767027	-0.468439	-0.0652903	0.000362	0.0171719	3.8708	0.315434
ENSG00000163251	FZD5	0.184082	0.342971	1.34976	0.20251	0.044595	0.140991	2.08354	0.468979	0.0200195	0.154436	2.41553	0.405657
ENSG00000164930	FZD6	0.0283542	0.101168	2.26802	0.274424	0.0753326	0.194661	1.8331	0.413397	0.59854	0.815837	-0.530421	-0.0686642
ENSG00000155760	FZD7	4.79e-05	0.00227912	4.51475	0.907736	0.002867	0.0364494	3.20747	1.06532	0.176294	0.461118	1.37479	0.111519
ENSG00000177283	FZD8	0.0659696	0.175338	1.88615	0.317762	0.409699	0.574114	0.834461	0.247821	NA	NA	NA	NA
ENSG00000188763	FZD9	0.243776	0.414193	1.18164	0.222083	0.167438	0.32347	1.40985	0.30833	0.633374	0.835661	-0.480394	-0.0976821
ENSG00000105325	FZR1	0.370728	0.543629	-0.904482	-0.0465166	0.810873	0.883439	-0.241121	-0.0152949	0.0154912	0.133748	2.52064	0.26095
ENSG00000092140	G2E3	0.00276314	0.0239791	3.17382	0.247359	0.932427	0.960411	-0.085406	-0.00716197	0.14615	0.424563	1.47996	0.112391
ENSG00000145907	G3BP1	5.54e-06	0.000726	5.17605	0.329127	0.00153869	0.0285222	3.43678	0.363921	0.155369	0.43736	1.44612	0.114793
ENSG00000138757	G3BP2	0.072994	0.187627	-1.83741	-0.193747	0.0466338	0.14496	-2.06284	-0.343791	0.285107	0.583854	-1.08236	-0.0671029
ENSG00000141349	G6PC3	0.862195	0.92042	-0.174613	-0.0141101	0.646273	0.769851	0.462953	0.0571889	0.548369	0.786607	-0.604968	-0.0595583
ENSG00000160211	G6PD	0.106036	0.239706	-1.65058	-0.109283	0.228866	0.39543	-1.22477	-0.102816	0.986754	0.994343	0.0166993	0.00186865
ENSG00000171298	GAA	0.734819	0.83941	-0.340903	-0.0254275	0.260955	0.431313	1.14267	0.125968	0.855652	0.940349	-0.183004	-0.0258645
ENSG00000109458	GAB1	0.0320429	0.109321	2.21511	0.227705	0.00129336	0.0267183	3.49972	0.425665	0.121798	0.387748	1.57831	0.220864
ENSG00000033327	GAB2	0.220247	0.387073	-1.24378	-0.156122	0.465341	0.624477	0.738182	0.141432	0.0409461	0.225308	2.10724	0.271612
ENSG00000160219	GAB3	0.022271	0.0862225	2.37046	0.483902	0.0339402	0.120326	2.20763	0.665433	NA	NA	NA	NA
ENSG00000170296	GABARAP	0.103438	0.23584	1.66336	0.0962459	0.0291215	0.111026	2.27561	0.152045	0.958963	0.985189	-0.051755	-0.0025071
ENSG00000139112	GABARAPL1	0.0073542	0.0433153	-2.81233	-0.293895	0.0106677	0.0642136	-2.69827	-0.467075	0.0154325	0.133547	-2.52218	-0.203791
ENSG00000034713	GABARAPL2	0.517732	0.673099	0.652162	0.0306617	0.7005	0.809765	-0.387827	-0.0255248	0.052388	0.257345	-1.99496	-0.100885
ENSG00000204681	GABBR1	7.81e-05	0.0029376	-4.36173	-0.294643	1.1e-05	0.00439244	-5.12725	-0.520434	2.51e-06	0.00102104	-5.42022	-0.337033
ENSG00000136928	GABBR2	0.00589632	0.037733	-2.89593	-0.392892	0.128923	0.273254	-1.55521	-0.530629	0.00773041	0.0930243	-2.79423	-0.188356
ENSG00000154727	GABPA	0.000616	0.00963177	3.69259	0.328305	0.00917754	0.0598348	2.75871	0.370637	0.516408	0.766144	0.654274	0.0434362
ENSG00000104064	GABPB1	0.207292	0.371297	1.28013	0.0912194	0.200118	0.363673	1.30594	0.13362	0.131812	0.403413	1.53611	0.130489
ENSG00000244879	GABPB1-AS1	0.512146	0.668603	-0.660931	-0.0901413	0.367588	0.536659	-0.912848	-0.173195	0.771699	0.901848	0.291982	0.0450183
ENSG00000285410	GABPB1-IT1	0.0345957	0.114701	-2.18158	-0.128728	0.0435617	0.139029	-2.09435	-0.154609	0.196324	0.484891	-1.3124	-0.0880631
ENSG00000143458	GABPB2	0.243487	0.413976	1.18237	0.103429	0.00859834	0.0578415	2.78471	0.300327	0.746091	0.888525	-0.325879	-0.0301138
ENSG00000022355	GABRA1	0.213634	0.37919	-1.26213	-0.26459	0.030492	0.113711	-2.25531	-0.963737	0.00308524	0.0571984	-3.13546	-0.275867
ENSG00000151834	GABRA2	0.113702	0.250705	-1.6143	-0.164612	0.00222753	0.0329513	-3.30122	-0.430684	0.115378	0.378008	-1.60687	-0.376264
ENSG00000011677	GABRA3	0.36917	0.542113	-0.907457	-0.155834	0.191219	0.353808	-1.33286	-0.409009	0.00441567	0.069011	-3.00463	-0.599504
ENSG00000109158	GABRA4	0.206121	0.369978	-1.2835	-0.188216	0.000146	0.0112217	-4.26196	-0.996827	0.00411677	0.0662641	-3.03043	-0.844299
ENSG00000186297	GABRA5	0.582914	0.72579	-0.553271	-0.096879	0.116923	0.256423	-1.60766	-0.391994	NA	NA	NA	NA
ENSG00000145863	GABRA6	NA	NA	NA	NA	NA	NA	NA	NA	0.0927906	0.338905	-1.71895	-0.171063
ENSG00000163288	GABRB1	0.603858	0.743067	-0.522671	-0.0462556	0.0153151	0.0771505	-2.5502	-0.32979	0.0353175	0.208967	-2.17299	-0.274944
ENSG00000145864	GABRB2	0.0207016	0.0820585	-2.40097	-0.420811	0.00215412	0.0324541	-3.31359	-1.11993	0.0514273	0.255717	-2.00352	-0.13521
ENSG00000166206	GABRB3	0.322318	0.496472	-1.00111	-0.13252	0.00663777	0.0516886	-2.8868	-0.664604	0.866634	0.9453	-0.168939	-0.0134361
ENSG00000187730	GABRD	0.000295	0.00627819	-3.93542	-0.533175	0.00157486	0.0286343	-3.42833	-0.886978	0.0140498	0.126979	-2.56004	-0.219327
ENSG00000102287	GABRE	0.0339543	0.113355	2.18979	0.67525	0.112368	0.250181	1.62874	0.581492	NA	NA	NA	NA
ENSG00000163285	GABRG1	0.152924	0.304208	1.45475	0.298384	0.878157	0.926037	0.154435	0.0465541	0.337921	0.630792	0.96905	0.264477
ENSG00000113327	GABRG2	0.0550808	0.156488	-1.97129	-0.375577	0.00802674	0.056133	-2.81201	-0.897137	0.0410433	0.225678	-2.10618	-0.161396
ENSG00000182256	GABRG3	0.0121471	0.0588217	-2.61732	-0.366465	0.00150378	0.0282745	-3.44512	-0.756142	NA	NA	NA	NA
ENSG00000268089	GABRQ	0.775628	0.867114	-0.286801	-0.0938947	0.499286	0.654959	0.68273	0.279058	NA	NA	NA	NA
ENSG00000265962	GACAT2	NA	NA	NA	NA	NA	NA	NA	NA	0.159877	0.442077	-1.43015	-0.286622
ENSG00000128683	GAD1	0.387219	0.559026	-0.873451	-0.190283	0.00670635	0.051918	-2.88277	-0.901246	0.000377	0.0175805	-3.85772	-0.82114
ENSG00000136750	GAD2	0.412371	0.581915	-0.827687	-0.203495	0.00169582	0.0296925	-3.40135	-1.11869	0.00219256	0.0478049	-3.25765	-0.862359
ENSG00000116717	GADD45A	0.958208	0.977889	-0.0527061	-0.0127296	0.815732	0.886599	-0.234806	-0.0825358	0.940921	0.977582	-0.0745457	-0.0209674
ENSG00000099860	GADD45B	0.0113489	0.0564037	2.64419	0.613702	0.354065	0.523417	0.939241	0.323931	0.293191	0.590853	1.06412	0.349684
ENSG00000130222	GADD45G	0.0380791	0.122118	2.13919	0.485761	0.286791	0.456548	1.08173	0.284982	0.172177	0.456696	1.38828	0.307175
ENSG00000179271	GADD45GIP1	0.864916	0.921919	0.17113	0.0150343	0.194095	0.357081	-1.32405	-0.130598	0.734194	0.88392	-0.341755	-0.0192272
ENSG00000178950	GAK	0.202783	0.366074	-1.29318	-0.0527998	0.658567	0.779109	-0.445702	-0.0246509	0.00286086	0.0551173	3.16267	0.227988
ENSG00000128242	GAL3ST1	0.569662	0.714665	-0.572906	-0.0885701	0.890853	0.93356	-0.138231	-0.0278977	NA	NA	NA	NA
ENSG00000175229	GAL3ST3	0.000117	0.00362479	-4.23439	-0.339907	2.41e-06	0.00344409	-5.62801	-0.806511	3.76e-05	0.00462957	-4.5942	-0.636693
ENSG00000197093	GAL3ST4	0.322711	0.496948	1.00028	0.21028	0.268981	0.439365	1.1233	0.356855	0.551	0.78798	0.600976	0.140283
ENSG00000054983	GALC	0.36037	0.534578	0.924427	0.0728524	0.803019	0.878702	0.25135	0.0265513	0.27455	0.574018	-1.10671	-0.07701
ENSG00000117308	GALE	0.0220244	0.085461	-2.37512	-0.152512	0.398589	0.564262	-0.854626	-0.0799072	0.164027	0.446877	1.41575	0.124542
ENSG00000108479	GALK1	0.20053	0.363284	1.29978	0.180867	0.0512256	0.153081	2.01899	0.349836	0.85444	0.939905	0.184559	0.0292413
ENSG00000156958	GALK2	0.389187	0.560553	0.869805	0.0385156	0.708561	0.814879	0.376859	0.0231425	0.670502	0.854615	-0.428384	-0.0273696
ENSG00000143891	GALM	0.000461	0.00812321	3.78887	0.567782	0.00178839	0.0303325	3.38193	0.730764	NA	NA	NA	NA
ENSG00000141012	GALNS	0.00732532	0.0432466	2.81384	0.204936	0.00659162	0.0515242	2.88952	0.286546	0.0845436	0.323693	1.76557	0.153023
ENSG00000141429	GALNT1	0.0063029	0.0393616	2.87083	0.138155	0.146695	0.295987	1.48435	0.162837	0.854473	0.939905	-0.184516	-0.0119682
ENSG00000164574	GALNT10	0.0238042	0.0897435	2.34247	0.307855	0.0225221	0.0961848	2.38737	0.504497	0.262489	0.561846	1.13537	0.167536
ENSG00000178234	GALNT11	0.00295059	0.0249891	-3.15024	-0.215612	0.537974	0.68751	-0.622018	-0.103285	0.506623	0.759934	-0.669691	-0.0250097
ENSG00000119514	GALNT12	NA	NA	NA	NA	NA	NA	NA	NA	0.0101115	0.107055	2.69034	0.462575
ENSG00000144278	GALNT13	0.0638172	0.171665	-1.90197	-0.169263	0.00399115	0.0420262	-3.08285	-0.272007	0.00518017	0.0748987	-2.94543	-0.244765
ENSG00000158089	GALNT14	0.118787	0.257927	-1.59132	-0.258295	0.082777	0.205998	-1.7861	-0.509509	0.000766	0.0263946	-3.62152	-0.791006
ENSG00000131386	GALNT15	0.0826347	0.2038	1.77661	0.391907	0.0188099	0.0866653	2.4641	0.845198	0.796329	0.913155	0.259701	0.0426498
ENSG00000100626	GALNT16	0.0914132	0.217507	1.72622	0.200492	0.681456	0.795557	-0.413935	-0.0642133	0.504051	0.758721	0.67377	0.0590682
ENSG00000185274	GALNT17	0.000398	0.00746202	-3.83743	-0.459738	0.00322168	0.0381037	-3.16377	-0.5563	0.749471	0.890197	0.321384	0.0195316
ENSG00000110328	GALNT18	0.926997	0.959514	-0.0921569	-0.00795897	0.276	0.445828	-1.10669	-0.105829	0.0213442	0.159747	-2.38886	-0.217159
ENSG00000143641	GALNT2	0.537639	0.688995	-0.621315	-0.0339853	0.216908	0.382192	1.25755	0.125635	0.000134	0.00963074	4.19329	0.304715
ENSG00000115339	GALNT3	0.531393	0.684388	-0.630927	-0.0811142	0.0308696	0.1145	2.24986	0.471582	0.569783	0.798884	0.572756	0.123106
ENSG00000257594	GALNT4	0.00867701	0.0479258	2.74888	0.347248	0.606367	0.742099	0.519972	0.121111	0.315558	0.611316	1.01544	0.146152
ENSG00000136542	GALNT5	NA	NA	NA	NA	NA	NA	NA	NA	4.85e-05	0.00514171	-4.51472	-0.694653
ENSG00000139629	GALNT6	0.760608	0.856829	-0.306606	-0.086318	0.0337832	0.120045	2.2097	0.580963	NA	NA	NA	NA
ENSG00000109586	GALNT7	0.391565	0.562767	0.865414	0.0600678	0.532008	0.682127	-0.631225	-0.0573427	0.973452	0.990188	0.0334733	0.00230805
ENSG00000130035	GALNT8	0.660272	0.787554	0.442571	0.0383148	0.430463	0.592265	-0.797662	-0.113922	0.316342	0.611968	-1.01377	-0.178716
ENSG00000182870	GALNT9	0.0427496	0.13196	-2.08741	-0.249737	0.757528	0.849021	-0.311163	-0.104725	0.953047	0.982142	0.0592248	0.00517133
ENSG00000174473	GALNTL6	0.00322452	0.0262341	-3.11822	-0.446094	0.00232423	0.033563	-3.28551	-0.673904	0.00371284	0.0627808	-3.06824	-0.676079
ENSG00000166573	GALR1	0.00276246	0.0239791	-3.1739	-0.830946	0.0153767	0.0773322	-2.54853	-0.731364	NA	NA	NA	NA
ENSG00000213930	GALT	0.923711	0.9578	0.0963184	0.00592971	0.956039	0.973894	-0.0555227	-0.00361099	0.388526	0.675058	-0.871089	-0.0918594
ENSG00000130005	GAMT	0.0956051	0.224305	-1.70357	-0.128523	0.0821809	0.205222	-1.78973	-0.154727	0.474718	0.740162	0.721132	0.0628283
ENSG00000261609	GAN	0.0725226	0.186884	1.84055	0.147028	0.0391011	0.130592	2.14377	0.251636	0.942398	0.977936	0.0726789	0.00377982
ENSG00000089597	GANAB	0.0150059	0.0674527	2.53278	0.119798	0.00142391	0.0277312	3.46492	0.249023	0.25037	0.548745	1.16512	0.049666
ENSG00000214013	GANC	0.00953784	0.0505696	2.71224	0.235915	0.0378068	0.127818	2.15905	0.227729	0.168959	0.452773	1.39901	0.0888839
ENSG00000172020	GAP43	0.00115303	0.014214	-3.48022	-0.563851	0.00713096	0.0532503	-2.85869	-0.882344	0.0579293	0.269722	1.94808	0.17217
ENSG00000111640	GAPDH	0.522982	0.677231	-0.643967	-0.045531	0.133482	0.278834	-1.53632	-0.160596	0.265147	0.563825	-1.12897	-0.0682865
ENSG00000239873	GAPDHP27	0.0391278	0.124345	-2.1271	-0.389948	NA	NA	NA	NA	NA	NA	NA	NA
ENSG00000240244	GAPDHP33	0.00421952	0.0307714	-3.0202	-0.43794	0.693638	0.804531	-0.397203	-0.114364	NA	NA	NA	NA
ENSG00000251013	GAPDHP62	NA	NA	NA	NA	NA	NA	NA	NA	0.572841	0.801122	-0.568205	-0.0927945
ENSG00000250933	GAPDHP66	0.487797	0.647857	-0.699776	-0.0862543	0.00829136	0.0569135	-2.79915	-0.432292	0.0455442	0.239713	-2.05918	-0.257444
ENSG00000165219	GAPVD1	0.852693	0.914971	-0.186792	-0.00792784	0.838906	0.901288	0.204817	0.0124279	0.990998	0.995877	0.011348	0.00046
ENSG00000109534	GAR1	1.53e-05	0.00109989	4.86653	0.381318	0.00429595	0.0431387	3.05483	0.348312	0.500765	0.757501	0.678999	0.0794537
ENSG00000141441	GAREM1	0.0157176	0.0692825	2.51404	0.171089	0.00458213	0.0443938	3.03019	0.265382	0.981652	0.992852	-0.0231318	-0.00150867
ENSG00000157833	GAREM2	0.00430323	0.0311107	3.01297	0.609595	0.0986394	0.230611	1.69681	0.462255	0.106119	0.360167	1.65042	0.298452
ENSG00000136895	GARNL3	0.000132	0.00388597	-4.19515	-0.29601	0.022065	0.0951262	-2.39617	-0.300014	0.0854705	0.325094	-1.76015	-0.12147
ENSG00000106105	GARS	0.504141	0.661745	-0.673587	-0.0582621	0.375691	0.544088	-0.897336	-0.152551	0.929468	0.972285	-0.0890326	-0.00653982
ENSG00000196295	GARS-DT	0.516405	0.67217	-0.65424	-0.0473378	0.89082	0.93356	-0.138273	-0.01063	0.32341	0.617632	-0.998904	-0.0901207
ENSG00000159131	GART	0.0976048	0.227184	1.69305	0.0825713	0.071086	0.187196	1.86171	0.11949	0.83851	0.932669	0.205034	0.0102766
ENSG00000180447	GAS1	0.0032947	0.0265594	3.11043	0.679131	0.0264606	0.105539	2.31761	0.484302	0.870034	0.946695	0.164591	0.0160453
ENSG00000148935	GAS2	0.78769	0.874221	-0.270979	-0.0279545	0.446603	0.607667	-0.769795	-0.121457	NA	NA	NA	NA
ENSG00000185340	GAS2L1	0.710283	0.822518	0.373919	0.0337577	0.625545	0.755065	-0.492367	-0.0518211	0.33335	0.625373	0.97836	0.0855498
ENSG00000270765	GAS2L2	0.739478	0.842577	-0.334678	-0.0454653	NA	NA	NA	NA	NA	NA	NA	NA
ENSG00000234741	GAS5	0.069019	0.181068	-1.86448	-0.100514	0.41762	0.581325	0.820291	0.0616492	0.89481	0.958713	-0.133002	-0.0091221
ENSG00000183087	GAS6	0.923655	0.9578	-0.0963884	-0.00518054	0.574933	0.718056	0.566124	0.0350498	0.00804681	0.0950849	2.77884	0.20122
ENSG00000007237	GAS7	0.000112	0.00354182	-4.24757	-0.478404	0.000467	0.0178166	-3.86168	-0.750547	0.932751	0.973711	-0.0848783	-0.00527963
ENSG00000141013	GAS8	0.00599501	0.0381269	-2.88969	-0.166113	0.231866	0.399113	-1.21675	-0.113243	0.599161	0.816019	0.529517	0.0437192
ENSG00000144649	GASK1A	0.0964015	0.225439	1.69936	0.26486	0.384148	0.551873	0.881373	0.263092	0.74332	0.887648	0.329569	0.0444791
ENSG00000164125	GASK1B	0.455992	0.619674	0.752191	0.119138	0.724625	0.826348	0.355137	0.0720953	0.240735	0.538229	1.18953	0.246951
ENSG00000179348	GATA2	0.140306	0.288269	1.50209	0.479132	0.145557	0.29463	1.48868	0.505568	NA	NA	NA	NA
ENSG00000157259	GATAD1	0.72789	0.834934	0.350188	0.0262175	0.302263	0.472804	1.04708	0.090726	0.0831469	0.321297	-1.77384	-0.0903316
ENSG00000167491	GATAD2A	0.00921785	0.0496596	2.72549	0.153414	0.0286226	0.109958	2.28322	0.223716	0.752343	0.891311	-0.317569	-0.0254407
ENSG00000143614	GATAD2B	0.0325321	0.110336	-2.20851	-0.0835757	0.208878	0.372921	-1.28033	-0.0731311	0.161938	0.443906	1.42296	0.0598705
ENSG00000059691	GATB	0.45097	0.615075	-0.760657	-0.0725231	0.241198	0.409642	-1.19228	-0.167388	0.281111	0.580554	-1.0915	-0.0781337
ENSG00000257218	GATC	0.102065	0.233992	1.67022	0.132811	0.678796	0.793568	0.417604	0.0394684	0.425547	0.704229	0.804451	0.0538192
ENSG00000177225	GATD1	0.724957	0.83306	-0.354126	-0.0219949	0.284814	0.454545	1.08626	0.091944	0.724777	0.880362	-0.354384	-0.027074
ENSG00000160221	GATD3A	0.646619	0.776841	0.461673	0.216983	0.718866	0.822219	0.362904	0.204308	0.508724	0.761112	0.666368	0.251705
ENSG00000280071	GATD3B	0.10817	0.242571	-1.64027	-0.668301	0.286692	0.456519	-1.08196	-0.6205	0.0709285	0.297291	-1.85164	-0.741608
ENSG00000171766	GATM	0.0131342	0.0619949	2.58625	0.378547	0.204095	0.367825	1.29421	0.308597	0.115389	0.378008	1.60681	0.1079
ENSG00000177628	GBA	0.0825514	0.20366	-1.77711	-0.116228	0.87645	0.925074	-0.156616	-0.0135252	0.124976	0.39235	-1.56463	-0.159118
ENSG00000070610	GBA2	0.588906	0.730828	0.544464	0.0336939	0.583463	0.724692	-0.553483	-0.0513278	0.435502	0.712228	-0.78714	-0.0590871
ENSG00000160766	GBAP1	0.002881	0.0245627	-3.15882	-0.31178	0.193467	0.356284	-1.32597	-0.199599	0.769307	0.900643	-0.295135	-0.0332317
ENSG00000114480	GBE1	0.0985443	0.228645	1.68817	0.159496	0.0155942	0.0780176	2.54269	0.386669	0.0249857	0.173472	-2.32257	-0.239629
ENSG00000107862	GBF1	0.016398	0.0709014	-2.49683	-0.13176	0.0417772	0.135908	-2.11356	-0.165949	0.700667	0.869614	0.386988	0.0167211
ENSG00000148288	GBGT1	0.00343693	0.0272916	3.09511	0.312729	0.000469	0.0178166	3.86004	0.519455	0.100142	0.350382	1.68022	0.118192
ENSG00000117228	GBP1	0.739836	0.84281	-0.334201	-0.102453	0.556905	0.702758	0.593154	0.25067	0.114259	0.376356	-1.61198	-0.337136
ENSG00000162645	GBP2	0.0188999	0.0774764	2.43867	0.617286	0.0745461	0.193452	1.83829	0.69114	0.9969	0.998589	0.00390829	0.000968
ENSG00000117226	GBP3	0.0261088	0.0956825	2.30331	0.624394	NA	NA	NA	NA	NA	NA	NA	NA
ENSG00000162654	GBP4	0.0237589	0.0896609	-2.34328	-0.53526	0.410503	0.574848	-0.833016	-0.267928	0.00350735	0.0608075	-3.08899	-0.828252
ENSG00000115271	GCA	0.511555	0.668059	0.661861	0.0735897	0.338367	0.508685	0.970727	0.135669	0.816404	0.922311	-0.233595	-0.0267121
ENSG00000100116	GCAT	0.942624	0.968747	-0.0723896	-0.0056527	0.852464	0.910554	-0.18736	-0.0170849	0.236587	0.534244	-1.20026	-0.096295
ENSG00000179562	GCC1	0.0300126	0.105152	2.24352	0.142801	0.00237226	0.03366	3.27794	0.296815	0.290539	0.588364	1.07007	0.0568189
ENSG00000135968	GCC2	0.00755778	0.0441389	-2.80191	-0.198694	0.00108993	0.0248148	-3.56134	-0.335547	0.179494	0.46433	-1.36447	-0.10749
ENSG00000105607	GCDH	0.798367	0.881465	0.257033	0.0260369	0.328784	0.500337	0.990429	0.154449	0.0480105	0.246498	2.03513	0.210324
ENSG00000005436	GCFC2	0.639599	0.771598	0.471562	0.0268345	0.294676	0.465241	-1.06392	-0.076099	0.781813	0.906619	0.278692	0.0189071
ENSG00000131979	GCH1	0.312048	0.486394	1.02283	0.152158	0.90562	0.943839	-0.11943	-0.0286787	NA	NA	NA	NA
ENSG00000137880	GCHFR	0.25488	0.425916	1.15382	0.189298	0.0311517	0.114932	2.24582	0.469812	0.0768749	0.310176	-1.81247	-0.351947
ENSG00000106633	GCK	0.0626373	0.169644	1.91084	0.219939	0.395107	0.561429	0.861019	0.144719	1.26e-06	0.000681	5.62651	0.882003
ENSG00000001084	GCLC	0.278999	0.451092	1.09627	0.10684	0.149788	0.300309	1.47274	0.170231	0.798449	0.913691	-0.256936	-0.0175342
ENSG00000023909	GCLM	0.000393	0.00740216	3.84209	0.293837	0.551805	0.698488	0.600879	0.0580672	0.504992	0.759111	-0.672276	-0.0583588
ENSG00000089154	GCN1	0.000845	0.0116229	3.58632	0.144486	0.000774	0.0216893	3.68355	0.218753	0.00102148	0.0307792	3.52348	0.172826
ENSG00000147174	GCNA	0.302304	0.47583	1.0439	0.169088	0.275647	0.445495	1.10752	0.196168	0.140639	0.41634	1.501	0.236401
ENSG00000187210	GCNT1	0.370858	0.543664	-0.904233	-0.130851	0.117515	0.257311	-1.60498	-0.263543	0.00178823	0.0426289	3.32954	0.459801
ENSG00000111846	GCNT2	0.188565	0.348432	1.33581	0.212344	0.22034	0.386389	1.24801	0.25189	0.0270347	0.180783	-2.289	-0.259545
ENSG00000176928	GCNT4	5.21e-05	0.00234339	-4.48892	-0.658883	0.000384	0.0166423	-3.92946	-0.874109	NA	NA	NA	NA
ENSG00000137878	GCOM1	NA	NA	NA	NA	NA	NA	NA	NA	0.00039	0.0178068	-3.84706	-0.495599
ENSG00000169224	GCSAML	NA	NA	NA	NA	NA	NA	NA	NA	0.143511	0.420054	-1.48995	-0.666013
ENSG00000140905	GCSH	0.994214	0.997093	-0.00729349	-0.000787	0.556018	0.702251	-0.594495	-0.081303	0.118097	0.381547	-1.59462	-0.161829
ENSG00000119125	GDA	0.0360067	0.117842	-2.16397	-0.418562	0.735622	0.833899	-0.340366	-0.151115	NA	NA	NA	NA
ENSG00000104381	GDAP1	0.0144984	0.0661995	-2.54665	-0.279606	0.00199745	0.0318814	-3.34139	-0.589981	0.00766715	0.0928499	-2.79737	-0.131895
ENSG00000124194	GDAP1L1	0.0908134	0.216582	-1.72953	-0.201172	0.036802	0.125776	-2.17123	-0.509146	0.0849739	0.324681	-1.76305	-0.166153
ENSG00000196505	GDAP2	0.568951	0.714064	-0.573965	-0.0287957	0.850862	0.909269	0.189419	0.0134222	0.840382	0.93304	-0.202623	-0.0112456
ENSG00000006007	GDE1	0.42352	0.591683	0.807951	0.0468627	0.136715	0.283044	-1.52323	-0.118271	0.0122718	0.118402	-2.61406	-0.156412
ENSG00000266524	GDF10	0.427673	0.59573	0.80068	0.129663	0.900594	0.940476	-0.125823	-0.0318526	0.0222191	0.163021	-2.37205	-0.660553
ENSG00000135414	GDF11	0.0957077	0.224465	1.70302	0.184653	0.186011	0.34735	1.34906	0.229543	0.584832	0.808208	0.550475	0.0510983
ENSG00000143869	GDF7	0.710441	0.822518	0.373705	0.0555687	0.926603	0.957037	-0.0927876	-0.0334496	NA	NA	NA	NA
ENSG00000203879	GDI1	0.00844592	0.0472141	-2.75929	-0.23105	0.0093754	0.0604418	-2.75018	-0.375089	0.429304	0.707025	-0.79789	-0.0377061
ENSG00000057608	GDI2	0.497832	0.656373	0.68364	0.03735	0.342274	0.512127	0.962802	0.0691956	0.466817	0.733835	-0.734168	-0.0397885
ENSG00000168621	GDNF	NA	NA	NA	NA	NA	NA	NA	NA	0.5478	0.786107	0.605832	0.176003
ENSG00000248587	GDNF-AS1	NA	NA	NA	NA	NA	NA	NA	NA	0.448946	0.720782	-0.764135	-0.166601
ENSG00000153982	GDPD1	0.0705192	0.18341	-1.85411	-0.16911	0.00526362	0.0470796	-2.97691	-0.383585	0.00147179	0.0384205	-3.39755	-0.247185
ENSG00000130055	GDPD2	0.312777	0.486881	1.02128	0.263852	0.13633	0.282645	1.52478	0.650193	NA	NA	NA	NA
ENSG00000102886	GDPD3	NA	NA	NA	NA	NA	NA	NA	NA	0.218183	0.511684	1.2496	0.192127
ENSG00000158555	GDPD5	0.131513	0.27561	-1.53713	-0.120433	0.198646	0.362201	-1.31033	-0.151332	0.00059	0.0225808	-3.70893	-0.350796
ENSG00000183208	GDPGP1	0.377506	0.550579	-0.891622	-0.0645513	0.557115	0.702936	-0.592835	-0.065676	0.720611	0.877994	-0.359989	-0.0305183
ENSG00000164949	GEM	2.65e-06	0.00055	5.39768	1.30882	0.00558817	0.0483087	2.95378	1.09306	NA	NA	NA	NA
ENSG00000092208	GEMIN2	0.916176	0.953519	0.105866	0.00929457	0.617383	0.748731	0.504067	0.0567136	0.792255	0.911915	0.265021	0.0312534
ENSG00000179409	GEMIN4	0.273667	0.445559	1.10868	0.0671744	0.000245	0.0139651	4.08505	0.258744	0.0537491	0.261305	1.98306	0.125189
ENSG00000082516	GEMIN5	0.387859	0.559639	0.872264	0.0356284	0.202216	0.366114	1.29973	0.0774855	0.410825	0.691718	0.830505	0.037603
ENSG00000152147	GEMIN6	0.0563032	0.158789	1.96104	0.149615	0.505246	0.659696	0.673215	0.0657521	0.691031	0.86549	0.400135	0.0338594
ENSG00000142252	GEMIN7	0.391899	0.563143	0.864798	0.0832083	0.0352033	0.122629	2.19124	0.286142	0.891706	0.957073	-0.136952	-0.01461
ENSG00000046647	GEMIN8	0.922099	0.957052	0.0983595	0.0112354	0.800236	0.876796	0.254979	0.0374146	0.195358	0.483771	-1.31529	-0.159673
ENSG00000178295	GEN1	0.0374078	0.120647	-2.14708	-0.312578	0.546293	0.694046	-0.60927	-0.109226	0.521142	0.769247	-0.646871	-0.167786
ENSG00000239857	GET4	0.591069	0.732353	0.541295	0.0340228	0.847143	0.906765	-0.194203	-0.0157829	0.194418	0.482474	1.31812	0.0799445
ENSG00000131095	GFAP	0.000336	0.00676533	3.89369	0.981384	0.0259176	0.104522	2.32665	0.990669	0.0024282	0.0501829	3.22137	0.629959
ENSG00000127554	GFER	0.06511	0.173804	-1.89242	-0.103489	0.439277	0.60088	0.782368	0.0612972	0.754453	0.892922	-0.31477	-0.0190837
ENSG00000168827	GFM1	0.0579588	0.161548	-1.94747	-0.0882132	0.321236	0.493046	-1.00622	-0.0676245	0.00963738	0.104835	-2.70908	-0.180863
ENSG00000164347	GFM2	0.0266414	0.0970653	-2.2947	-0.192799	0.0585084	0.165146	-1.95601	-0.229122	0.238127	0.535333	-1.19626	-0.0827312
ENSG00000145990	GFOD1	0.984619	0.992613	0.0193895	0.00223243	0.118278	0.258216	-1.60152	-0.332212	0.0308237	0.19504	-2.2325	-0.164787
ENSG00000141098	GFOD2	0.771228	0.863922	-0.29259	-0.0251827	0.563908	0.708941	-0.582602	-0.075823	0.0419903	0.22795	-2.09593	-0.137104
ENSG00000198380	GFPT1	0.029361	0.103615	2.253	0.112011	0.268823	0.439241	1.12368	0.112185	0.125142	0.392662	1.56392	0.120182
ENSG00000131459	GFPT2	0.00549619	0.0361799	2.92225	0.236903	0.0487753	0.149079	2.04194	0.336839	0.0252227	0.174315	2.31856	0.232534
ENSG00000151892	GFRA1	0.680086	0.80074	-0.415135	-0.0692416	0.0183706	0.0855025	-2.47407	-0.595955	0.00147937	0.0384278	-3.39577	-0.688735
ENSG00000168546	GFRA2	3.5e-05	0.00186903	-4.61215	-0.568113	0.309209	0.480235	-1.03192	-0.360483	0.74746	0.889091	-0.324058	-0.0734406
ENSG00000146013	GFRA3	NA	NA	NA	NA	NA	NA	NA	NA	0.067272	0.290907	1.87713	0.292983
ENSG00000100083	GGA1	0.815763	0.89242	0.234416	0.00991225	0.0261317	0.104963	2.32306	0.143783	0.817675	0.922986	0.231948	0.0136684
ENSG00000103365	GGA2	0.0649852	0.173531	1.89333	0.0870453	0.254939	0.424842	1.15748	0.0925528	0.0690902	0.293546	1.86431	0.0870655
ENSG00000125447	GGA3	0.546115	0.696139	0.608361	0.0336391	0.827334	0.893751	0.219766	0.0173789	0.138365	0.412835	1.50987	0.0685977
ENSG00000006625	GGCT	0.772567	0.86517	0.290827	0.0314913	0.0871842	0.212844	-1.75994	-0.242175	0.93789	0.976339	-0.0783782	-0.00663641
ENSG00000115486	GGCX	0.0161096	0.0701471	2.50404	0.142346	0.00916178	0.0598348	2.7594	0.261674	0.0633196	0.283499	1.90605	0.116095
ENSG00000137563	GGH	0.223639	0.39125	1.23453	0.125231	0.474929	0.632375	0.722292	0.0926705	0.612476	0.82333	-0.510251	-0.0377249
ENSG00000278311	GGNBP2	0.539222	0.690313	-0.618887	-0.029821	0.568861	0.71264	-0.575179	-0.0367507	0.942062	0.977916	0.0731035	0.00355602
ENSG00000152904	GGPS1	0.00683485	0.0413664	2.84019	0.129863	0.183736	0.344558	1.35624	0.0803022	0.147268	0.425846	1.47576	0.0793842
ENSG00000286070	GGT1	0.95005	0.972666	-0.0630071	-0.00876612	0.634622	0.761606	-0.479434	-0.198955	0.0140005	0.126686	2.56145	0.395377
ENSG00000099998	GGT5	0.308099	0.481848	1.03132	0.21108	0.0782721	0.199168	1.81409	0.486202	0.183726	0.469779	1.35104	0.295451
ENSG00000131067	GGT7	0.028218	0.100814	-2.27008	-0.182971	0.0127354	0.0701883	-2.62624	-0.324154	0.871225	0.947238	0.16307	0.0145941
ENSG00000204136	GGTA1P	0.210333	0.3749	-1.27145	-0.232186	0.293834	0.464443	-1.0658	-0.327999	NA	NA	NA	NA
ENSG00000167925	GHDC	0.201487	0.364458	-1.29697	-0.0820755	0.199743	0.363328	1.30706	0.0879817	0.524116	0.771956	-0.642238	-0.0455251
ENSG00000165678	GHITM	0.370313	0.543279	-0.905273	-0.0718275	0.0464754	0.144674	-2.06442	-0.230993	0.184993	0.471353	-1.34706	-0.0706868
ENSG00000112964	GHR	0.294788	0.468406	1.06047	0.129872	0.497124	0.65284	-0.686199	-0.138811	NA	NA	NA	NA
ENSG00000240288	GHRLOS	0.225815	0.393524	-1.22865	-0.199412	0.325724	0.497317	-0.996804	-0.203036	0.164973	0.448217	1.41251	0.195127
ENSG00000141034	GID4	0.0734694	0.188409	1.83426	0.0836934	0.0227707	0.096769	2.38265	0.143247	0.977524	0.99131	0.0283366	0.00158983
ENSG00000101193	GID8	0.267906	0.439789	1.12228	0.0478628	0.122001	0.263631	1.58495	0.0837809	0.923739	0.970038	0.0962863	0.00371549
ENSG00000146830	GIGYF1	0.930215	0.961759	0.088084	0.00508854	0.23523	0.403073	1.20785	0.0933898	0.22743	0.523777	1.22444	0.0753443
ENSG00000204120	GIGYF2	0.0061502	0.0387299	2.88008	0.111523	0.000718	0.0211479	3.7101	0.19256	0.0158928	0.135737	2.51026	0.11352
ENSG00000257698	GIHCG	0.938379	0.966242	0.0777562	0.00661636	0.397701	0.563861	0.856253	0.0832991	0.774341	0.902788	-0.288506	-0.0361801
ENSG00000213203	GIMAP1	0.0533955	0.153211	1.98574	0.452582	0.0488722	0.149255	2.04101	0.549254	NA	NA	NA	NA
ENSG00000133574	GIMAP4	0.0414504	0.129044	2.1013	0.372768	0.0101254	0.0623976	2.7193	0.648017	0.614211	0.824887	0.507756	0.0898925
ENSG00000196329	GIMAP5	0.00807573	0.0459335	2.77653	0.601232	0.0241056	0.100003	2.35809	0.627868	0.397288	0.681303	0.854974	0.181636
ENSG00000133561	GIMAP6	0.0925187	0.219239	1.72016	0.340108	0.0262731	0.105141	2.32071	0.609446	0.881408	0.95163	0.15007	0.0297036
ENSG00000179144	GIMAP7	0.0408658	0.127873	2.10767	0.350772	0.314492	0.485605	1.02055	0.249341	0.861178	0.942572	0.175922	0.0334632
ENSG00000171115	GIMAP8	0.0403998	0.126894	2.1128	0.429229	0.0770869	0.197277	1.82168	0.534512	0.376023	0.665306	0.89449	0.146481
ENSG00000145723	GIN1	0.322074	0.496294	1.00162	0.0590414	0.128463	0.27246	1.55714	0.121041	0.221581	0.51693	1.24026	0.0941646
ENSG00000055211	GINM1	0.297544	0.470938	1.05436	0.0849558	0.331186	0.502586	0.985456	0.110977	0.703642	0.870725	0.382943	0.0224626
ENSG00000101003	GINS1	0.0402319	0.126548	-2.11467	-0.265573	NA	NA	NA	NA	0.273587	0.573516	1.10897	0.116813
ENSG00000181938	GINS3	0.0290259	0.10288	2.25794	0.257142	NA	NA	NA	NA	0.197366	0.485998	1.30929	0.142626
ENSG00000123159	GIPC1	0.0313074	0.107839	-2.22521	-0.164278	0.146338	0.295621	-1.48571	-0.122597	0.19145	0.479292	-1.32712	-0.112477
ENSG00000108262	GIT1	0.935141	0.964456	-0.0818516	-0.00635095	0.130643	0.275862	-1.54802	-0.176473	0.318385	0.613811	1.00945	0.0691344
ENSG00000139436	GIT2	0.155202	0.307113	-1.44654	-0.0783567	0.128486	0.27246	-1.55705	-0.142302	0.0079185	0.0943831	-2.78501	-0.160058
ENSG00000152661	GJA1	0.00178953	0.0183444	3.32777	0.815727	0.0765255	0.196471	1.82531	0.697564	0.0832726	0.321532	1.77309	0.434751
ENSG00000187513	GJA4	0.00887945	0.0485344	2.73997	0.705209	0.00807499	0.0562368	2.80964	0.881103	NA	NA	NA	NA
ENSG00000169562	GJB1	0.998355	0.999004	-0.00207328	-0.000652	0.170924	0.328147	1.39805	0.42707	NA	NA	NA	NA
ENSG00000121742	GJB6	0.52824	0.681696	0.635802	0.156835	0.589572	0.729473	-0.544484	-0.219963	0.183576	0.469727	1.35151	0.392608
ENSG00000182963	GJC1	0.0155035	0.0688114	2.5196	0.294379	0.0149763	0.07628	2.55948	0.408176	0.127974	0.397083	1.55197	0.137199
ENSG00000198835	GJC2	0.796357	0.880157	-0.259654	-0.0442403	0.159598	0.313712	1.4371	0.229311	0.844091	0.934257	-0.197851	-0.0466184
ENSG00000198814	GK	0.458801	0.622064	-0.747479	-0.0727194	0.061319	0.170508	-1.93352	-0.227535	0.965955	0.987386	0.0429303	0.00355159
ENSG00000175066	GK5	0.586014	0.728295	-0.548709	-0.056398	0.61925	0.750335	0.501384	0.0625609	0.792768	0.912297	-0.264351	-0.0206802
ENSG00000165113	GKAP1	0.00393517	0.0296513	3.04578	0.205309	0.0225896	0.0962693	2.38608	0.198286	0.60453	0.819714	0.521725	0.0354286
ENSG00000102393	GLA	0.0581634	0.161942	1.94582	0.186	0.5766	0.719232	0.563647	0.0983835	0.368146	0.659354	0.909487	0.172743
ENSG00000170266	GLB1	0.00162673	0.0173574	3.36112	0.156762	0.134103	0.27959	1.53378	0.112734	0.677114	0.858911	-0.419249	-0.0261154
ENSG00000163521	GLB1L	0.790163	0.876081	-0.267745	-0.0354902	0.913496	0.948793	0.109421	0.0253061	NA	NA	NA	NA
ENSG00000149328	GLB1L2	0.981972	0.990982	-0.0227276	-0.00252978	0.780848	0.863729	-0.280373	-0.0629367	NA	NA	NA	NA
ENSG00000166105	GLB1L3	0.038395	0.122754	-2.13552	-0.200389	0.0521388	0.154864	-2.01068	-0.401865	0.988214	0.994723	0.0148581	0.00162518
ENSG00000106415	GLCCI1	0.22719	0.395304	-1.22496	-0.108436	0.189048	0.350904	-1.33957	-0.218228	0.54485	0.784274	-0.610322	-0.0497591
ENSG00000138604	GLCE	0.000472	0.00818925	-3.78154	-0.272878	0.0687276	0.183297	-1.87823	-0.219054	0.170163	0.454606	1.39498	0.114698
ENSG00000178445	GLDC	0.576813	0.720641	-0.562283	-0.0507057	0.102523	0.235824	-1.67679	-0.238777	0.0625978	0.28169	-1.91149	-0.443013
ENSG00000186417	GLDN	0.533965	0.686323	-0.626962	-0.173121	0.345784	0.515142	0.955732	0.344025	0.401162	0.684242	0.84792	0.246519
ENSG00000119392	GLE1	0.267996	0.439861	-1.12207	-0.0518656	0.18988	0.352191	1.33699	0.0820097	0.371718	0.66211	0.90266	0.0584855
ENSG00000090863	GLG1	0.552849	0.701093	-0.598145	-0.0237976	0.637247	0.763049	0.47571	0.0264524	0.414398	0.694851	-0.824131	-0.0304005
ENSG00000111087	GLI1	NA	NA	NA	NA	NA	NA	NA	NA	0.0806904	0.316876	1.78867	0.367903
ENSG00000074047	GLI2	0.000805	0.0113197	3.60264	0.594038	0.104066	0.23793	1.66901	0.439451	0.13563	0.408764	1.5207	0.285218
ENSG00000106571	GLI3	0.379641	0.55275	0.887603	0.146326	0.985665	0.990762	0.0180959	0.00537698	0.587631	0.810278	0.546363	0.0965651
ENSG00000250571	GLI4	0.611945	0.749841	-0.51099	-0.0359236	0.575367	0.718225	-0.56548	-0.050598	0.488405	0.749166	0.698836	0.0778145
ENSG00000278175	GLIDR	0.155035	0.306957	-1.44714	-0.185968	0.1511	0.301901	-1.46786	-0.190755	0.0303604	0.193653	-2.23906	-0.31364
ENSG00000139278	GLIPR1	0.0156192	0.069007	2.51658	0.317195	0.0097735	0.0616454	2.73352	0.508577	0.272838	0.572663	1.11073	0.24937
ENSG00000122694	GLIPR2	0.571469	0.716032	0.570215	0.124242	0.378258	0.546501	0.892466	0.245108	0.872816	0.948078	-0.161037	-0.0266788
ENSG00000174332	GLIS1	0.00473139	0.0330232	-2.97797	-0.31725	0.355172	0.524191	-0.937055	-0.178687	0.691314	0.865609	0.399748	0.062093
ENSG00000126603	GLIS2	0.0542417	0.154803	1.97843	0.151141	0.0206952	0.0917818	2.42356	0.29382	0.803938	0.915439	-0.249787	-0.020586
ENSG00000107249	GLIS3	0.00236361	0.0219364	3.22957	0.469343	0.0117149	0.0672595	2.66032	0.661309	0.0223239	0.163413	2.37008	0.356714
ENSG00000174842	GLMN	0.130502	0.274371	-1.54127	-0.154515	0.0374675	0.12721	-2.16313	-0.287847	0.883273	0.952463	-0.147693	-0.0135646
ENSG00000198715	GLMP	0.476261	0.637805	0.718556	0.0651192	0.0660847	0.178553	1.89734	0.279429	0.406759	0.68965	-0.837802	-0.104127
ENSG00000124767	GLO1	0.177065	0.334187	-1.37213	-0.0753362	0.0190479	0.0872051	-2.45878	-0.18137	0.992003	0.996325	-0.0100817	-0.000655
ENSG00000167699	GLOD4	0.168311	0.323249	-1.40102	-0.0961751	0.0335631	0.119689	-2.21262	-0.201622	0.916217	0.966648	-0.105818	-0.00608462
ENSG00000065325	GLP2R	0.0817707	0.202415	-1.78181	-0.523145	0.288245	0.458236	-1.07842	-0.506579	NA	NA	NA	NA
ENSG00000101958	GLRA2	0.718558	0.828302	-0.36274	-0.0637918	0.18903	0.350904	-1.33962	-0.402507	0.043562	0.233894	2.07935	0.312519
ENSG00000145451	GLRA3	0.248039	0.418815	-1.17085	-0.25511	0.0755613	0.194929	-1.8316	-0.619545	NA	NA	NA	NA
ENSG00000109738	GLRB	0.549497	0.6983	-0.603222	-0.0880819	0.0504787	0.151867	-2.02588	-0.491667	0.0401854	0.222749	-2.11564	-0.170638
ENSG00000173221	GLRX	0.173739	0.329685	1.38297	0.181532	0.0570611	0.162665	1.96796	0.372066	0.621649	0.829709	0.497091	0.0407043
ENSG00000023572	GLRX2	0.942341	0.968736	-0.0727477	-0.00765298	0.193483	0.356284	-1.32592	-0.1778	0.0081717	0.0958217	-2.77292	-0.202669
ENSG00000108010	GLRX3	0.0881479	0.212282	1.74447	0.0715455	0.834027	0.898051	-0.211114	-0.0139824	0.987019	0.994412	0.0163641	0.000814
ENSG00000182512	GLRX5	0.885837	0.934706	0.14442	0.0109817	0.849431	0.908316	0.191259	0.0176188	0.434816	0.71175	0.788325	0.0532142
ENSG00000115419	GLS	0.556556	0.70397	-0.592546	-0.066576	0.0932375	0.222464	-1.72577	-0.357063	0.680251	0.860002	0.414927	0.0485849
ENSG00000135423	GLS2	0.00477524	0.0332066	-2.97456	-0.357222	0.0101162	0.0623976	-2.71967	-0.600144	0.274112	0.573679	-1.10774	-0.0755856
ENSG00000151948	GLT1D1	0.000684	0.0102875	-3.65779	-0.402634	0.0023492	0.03366	-3.28155	-0.640497	0.606156	0.820374	-0.519372	-0.0394719
ENSG00000016864	GLT8D1	0.997286	0.998351	-0.00342066	-0.000156	0.205333	0.3692	-1.29059	-0.0701415	0.536711	0.780053	-0.622773	-0.0497958
ENSG00000120820	GLT8D2	0.992831	0.996265	-0.00903745	-0.00121861	0.0675317	0.181236	-1.8868	-0.337664	NA	NA	NA	NA
ENSG00000139433	GLTP	0.0561195	0.158429	1.96257	0.316776	0.00912525	0.0596663	2.761	0.512155	0.0852227	0.324964	1.76159	0.170081
ENSG00000148672	GLUD1	0.88187	0.932117	-0.149475	-0.0167852	0.386191	0.553742	-0.877551	-0.176602	0.346614	0.638943	0.951573	0.0954845
ENSG00000250959	GLUD1P3	0.531128	0.684333	0.631336	0.0703713	0.0544975	0.158699	1.98979	0.262259	0.367703	0.658971	0.910336	0.0938218
ENSG00000182890	GLUD2	0.10738	0.241468	-1.64406	-0.153777	0.0974522	0.228847	-1.70306	-0.200012	NA	NA	NA	NA
ENSG00000135821	GLUL	0.0883058	0.212478	1.74357	0.280553	0.881965	0.927988	0.14957	0.0381525	0.398073	0.681751	0.853542	0.153145
ENSG00000168237	GLYCTK	0.0196208	0.0793308	-2.42321	-0.309799	0.393619	0.560145	-0.863762	-0.105756	0.245848	0.544059	-1.17649	-0.207379
ENSG00000140632	GLYR1	0.00842709	0.0472041	-2.76015	-0.113376	0.0683142	0.182496	-1.88118	-0.109613	0.125967	0.394335	-1.56042	-0.0937101
ENSG00000196743	GM2A	0.0709415	0.18427	1.85122	0.206959	0.153787	0.305578	1.45799	0.268849	0.0592812	0.272878	1.93723	0.131637
ENSG00000087338	GMCL1	0.438971	0.605455	0.781113	0.0548808	0.196168	0.359152	1.31777	0.121004	0.13168	0.403413	1.53665	0.101527
ENSG00000112699	GMDS	0.915788	0.95318	-0.106358	-0.0100184	0.0564922	0.161896	-1.97273	-0.179029	0.0278745	0.184528	-2.27589	-0.246716
ENSG00000250903	GMDS-DT	0.0703302	0.183165	-1.85541	-0.156176	0.276208	0.446068	-1.10621	-0.153104	0.191795	0.479678	-1.32607	-0.179684
ENSG00000162419	GMEB1	0.918692	0.955492	-0.102677	-0.00499501	0.0344946	0.1212	2.20037	0.159934	0.286586	0.585077	-1.07899	-0.0578703
ENSG00000101216	GMEB2	0.0887186	0.212953	-1.74124	-0.078738	0.25759	0.427897	-1.15093	-0.063068	0.00870811	0.0993059	2.74841	0.165031
ENSG00000197045	GMFB	0.255057	0.4261	1.15339	0.0810251	0.344439	0.51372	-0.958435	-0.0954882	0.664143	0.852589	-0.437205	-0.0278052
ENSG00000089639	GMIP	0.0727684	0.187317	1.83891	0.241598	0.0311852	0.114967	2.24535	0.356726	0.184813	0.471132	1.34762	0.230681
ENSG00000112312	GMNN	0.00220805	0.0209214	3.25372	0.501554	0.135167	0.280912	1.52947	0.271818	0.093604	0.340226	1.71455	0.150042
ENSG00000144591	GMPPA	0.614049	0.75179	0.507963	0.0268383	0.0537383	0.157578	1.99643	0.147099	0.564537	0.795923	0.58059	0.0351751
ENSG00000173540	GMPPB	0.310113	0.484333	1.02698	0.0718358	0.0310657	0.114762	2.24705	0.183185	0.404237	0.687386	-0.842349	-0.112175
ENSG00000137198	GMPR	4.14e-05	0.00207926	4.56052	1.34658	0.000599	0.0198008	3.77384	1.47637	0.0334599	0.202942	2.19672	0.484288
ENSG00000100938	GMPR2	0.81887	0.894424	-0.23039	-0.0126257	0.864034	0.917088	0.17251	0.0112611	0.985728	0.994149	0.0179923	0.00102782
ENSG00000163655	GMPS	0.56045	0.707431	-0.586688	-0.0267134	0.212067	0.376928	-1.2712	-0.113984	0.0313305	0.196544	-2.22541	-0.13998
ENSG00000088256	GNA11	0.0101952	0.0527597	-2.68626	-0.117592	0.27524	0.445321	-1.10848	-0.0723523	0.511518	0.763552	0.661958	0.035151
ENSG00000146535	GNA12	0.026225	0.0959567	2.30142	0.232007	0.148377	0.298546	1.47801	0.244878	0.324771	0.618819	0.996067	0.0729849
ENSG00000120063	GNA13	0.00316721	0.0260075	3.1247	0.430408	0.108397	0.244442	1.64768	0.358372	0.0653782	0.28784	1.8908	0.143817
ENSG00000156049	GNA14	0.015119	0.0677889	2.52975	0.429238	0.277943	0.447726	1.10215	0.249875	NA	NA	NA	NA
ENSG00000060558	GNA15	0.122841	0.264012	-1.57357	-0.262772	0.999294	0.999425	0.000892	0.000186	NA	NA	NA	NA
ENSG00000127955	GNAI1	0.702554	0.817257	-0.384404	-0.0259142	0.87856	0.926205	0.153919	0.018868	0.692368	0.86591	-0.398307	-0.0284021
ENSG00000114353	GNAI2	0.0358579	0.117519	2.1658	0.183914	0.0540053	0.157933	1.99408	0.300944	0.0642038	0.285157	1.89945	0.164761
ENSG00000065135	GNAI3	0.0191265	0.0780313	2.43376	0.157857	0.082461	0.205617	1.78802	0.141798	0.492877	0.751969	0.691626	0.0545361
ENSG00000141404	GNAL	0.300361	0.473984	-1.04816	-0.129191	4.27e-05	0.00735531	-4.6768	-0.637994	5.74e-05	0.00565076	-4.46181	-0.523861
ENSG00000087258	GNAO1	0.107465	0.241588	-1.64366	-0.079962	0.00530368	0.0472078	-2.97398	-0.25139	0.211556	0.504	-1.26812	-0.095891
ENSG00000156052	GNAQ	0.751034	0.850964	-0.319293	-0.0158128	0.00246582	0.0343021	-3.2636	-0.188616	0.0706201	0.296973	-1.85375	-0.117704
ENSG00000087460	GNAS	0.757309	0.854859	-0.310972	-0.0272729	0.511978	0.665295	-0.662542	-0.107714	0.728347	0.882309	0.34959	0.0183486
ENSG00000128266	GNAZ	0.627518	0.762775	-0.488691	-0.0384242	0.271376	0.44151	-1.1176	-0.132712	0.000163	0.0108976	4.12964	0.198757
ENSG00000078369	GNB1	0.0276051	0.0993073	-2.2795	-0.152763	0.00435287	0.0433935	-3.04981	-0.289997	0.555212	0.790296	0.594606	0.0256235
ENSG00000185838	GNB1L	0.381292	0.554094	0.884505	0.150579	0.943402	0.966541	0.0715075	0.0161622	0.657345	0.848488	0.446673	0.071906
ENSG00000172354	GNB2	0.855774	0.916528	0.18284	0.0130592	0.926619	0.957037	0.0927677	0.00899519	0.903125	0.96186	-0.122433	-0.0087363
ENSG00000111664	GNB3	0.949918	0.972595	-0.0631739	-0.00931467	0.496983	0.652729	-0.686424	-0.148644	0.795834	0.913155	-0.260348	-0.034537
ENSG00000114450	GNB4	0.252398	0.423828	1.15996	0.153522	0.0624585	0.172263	1.92466	0.446709	0.801811	0.914818	0.252556	0.0439904
ENSG00000069966	GNB5	0.0337611	0.112906	-2.19229	-0.21479	0.00079	0.0220319	-3.67603	-0.660802	0.0147407	0.129645	-2.54071	-0.138834
ENSG00000159921	GNE	0.0928921	0.219837	1.71813	0.0840211	0.333913	0.504982	0.979838	0.0698769	0.43915	0.714811	0.780857	0.0453092
ENSG00000242616	GNG10	0.0382385	0.122428	2.13733	0.15355	0.962766	0.978191	-0.0470192	-0.0055565	0.86954	0.946536	-0.165223	-0.0152545
ENSG00000127920	GNG11	0.0230157	0.087968	2.35666	0.379615	0.207225	0.371168	1.2851	0.287651	0.342891	0.63532	0.959023	0.139134
ENSG00000172380	GNG12	0.00206407	0.0201171	3.27757	0.580428	0.162938	0.317643	1.42536	0.424733	0.136652	0.4102	1.51663	0.282227
ENSG00000127588	GNG13	NA	NA	NA	NA	NA	NA	NA	NA	0.00700654	0.0887022	-2.83175	-0.92225
ENSG00000186469	GNG2	0.125363	0.267548	-1.56276	-0.203814	0.139744	0.286924	-1.5112	-0.412665	0.000104	0.00843207	-4.27384	-0.838076
ENSG00000162188	GNG3	0.00702456	0.0421397	-2.82979	-0.4629	0.0018735	0.0310809	-3.3649	-0.92549	0.00751732	0.092228	-2.80492	-0.268443
ENSG00000168243	GNG4	0.000101	0.00338235	-4.28167	-0.53003	5.5e-05	0.00786949	-4.5918	-0.605417	9.14e-05	0.00778328	-4.31499	-0.739736
ENSG00000174021	GNG5	0.00859217	0.0476562	2.75267	0.448496	0.0590336	0.166288	1.95174	0.450459	0.00427635	0.0674633	3.01644	0.565663
ENSG00000176533	GNG7	0.00173455	0.0179965	-3.33869	-0.25228	0.00616313	0.0503937	-2.91575	-0.568297	0.485921	0.747342	-0.702855	-0.066648
ENSG00000204590	GNL1	0.111031	0.246724	-1.6267	-0.108118	0.234815	0.402499	-1.20894	-0.133862	0.00955863	0.10434	-2.71227	-0.133662
ENSG00000134697	GNL2	0.180758	0.338957	-1.36028	-0.0859074	0.313557	0.484804	1.02255	0.0787116	0.393232	0.678628	0.862407	0.0587127
ENSG00000163938	GNL3	0.233776	0.402983	-1.20749	-0.0782905	0.807993	0.881869	-0.244868	-0.0271082	0.0196706	0.152776	2.42281	0.17332
ENSG00000130119	GNL3L	0.846177	0.911446	-0.19516	-0.00825635	0.220599	0.386609	1.24729	0.0675876	0.0258559	0.176825	-2.30802	-0.0989693
ENSG00000215032	GNL3LP1	0.77101	0.863829	-0.292877	-0.0326403	0.523639	0.675279	-0.644232	-0.102512	0.914442	0.965924	0.108069	0.0179781
ENSG00000116906	GNPAT	0.0604864	0.166146	1.92738	0.0910396	0.012912	0.0706235	2.6206	0.139573	0.122345	0.388054	1.57593	0.0758826
ENSG00000113552	GNPDA1	0.0287094	0.102064	2.26266	0.161179	0.263247	0.433448	1.1371	0.138783	0.113245	0.374319	1.61664	0.128329
ENSG00000163281	GNPDA2	0.777353	0.868193	0.284534	0.0240544	0.0530197	0.156408	-2.00278	-0.226285	0.683381	0.861888	-0.410623	-0.0357288
ENSG00000100522	GNPNAT1	0.0230562	0.0880733	2.35592	0.193658	0.18261	0.343028	1.35982	0.156247	0.790871	0.911023	0.26683	0.0222137
ENSG00000111670	GNPTAB	0.00554624	0.0363717	-2.91886	-0.163756	0.000861	0.0227948	-3.64546	-0.309984	0.552119	0.788756	0.599282	0.0341729
ENSG00000090581	GNPTG	0.0247164	0.0920781	-2.32658	-0.104661	0.363114	0.532169	-0.92151	-0.0512776	0.653808	0.846658	-0.451616	-0.0327979
ENSG00000147437	GNRH1	NA	NA	NA	NA	NA	NA	NA	NA	0.371492	0.66211	0.903091	0.109006
ENSG00000211451	GNRHR2	0.348192	0.522984	-0.948358	-0.127028	0.402768	0.568124	-0.847	-0.188004	0.978897	0.991866	0.026606	0.00268155
ENSG00000135677	GNS	0.0577983	0.161356	1.94877	0.105769	0.0199466	0.0897744	2.43924	0.336637	0.395229	0.679645	-0.85874	-0.0443962
ENSG00000136935	GOLGA1	0.871328	0.92607	-0.162931	-0.00854854	0.206369	0.370317	1.28758	0.0778592	0.517466	0.766543	0.652616	0.0388458
ENSG00000167110	GOLGA2	0.911534	0.95068	-0.111753	-0.00533197	0.445341	0.606712	0.771952	0.0424295	0.000629	0.0234718	3.68748	0.188676
ENSG00000255769	GOLGA2P10	0.0175455	0.0743138	2.46922	0.395831	0.454994	0.615867	0.755545	0.146997	0.774775	0.902853	0.287935	0.0459919
ENSG00000238105	GOLGA2P5	0.0636542	0.171463	1.90319	0.290978	0.177766	0.336802	1.37543	0.398873	0.624489	0.830671	-0.493033	-0.0661226
ENSG00000225151	GOLGA2P7	0.640162	0.772035	0.470767	0.0428092	0.461675	0.621623	0.744307	0.116792	0.458505	0.727947	0.748022	0.0888377
ENSG00000090615	GOLGA3	0.370763	0.543629	0.904414	0.0464798	0.614458	0.746976	0.508277	0.0414391	0.00046	0.0196268	3.79214	0.253468
ENSG00000144674	GOLGA4	0.474532	0.636332	0.721393	0.0475451	0.0195437	0.0886665	2.4479	0.227833	0.0344457	0.206181	2.18399	0.184951
ENSG00000066455	GOLGA5	0.878864	0.930447	-0.153309	-0.00848046	0.699456	0.809325	0.389251	0.0245298	0.73875	0.88586	0.335666	0.0200798
ENSG00000184206	GOLGA6L4	0.361465	0.535452	-0.922301	-0.159174	0.338377	0.508685	-0.970706	-0.182296	0.295559	0.593046	1.05885	0.160076
ENSG00000230373	GOLGA6L5P	0.851694	0.914201	-0.188074	-0.0206817	0.842408	0.903546	-0.200301	-0.0349228	0.749653	0.89024	0.321143	0.0455916
ENSG00000197978	GOLGA6L9	0.578706	0.722128	-0.559481	-0.0624356	0.828407	0.894377	-0.218378	-0.0335121	0.378383	0.667691	-0.890035	-0.108149
ENSG00000147533	GOLGA7	0.590721	0.732255	0.541804	0.0571827	0.201411	0.365026	1.30211	0.157923	0.408277	0.690428	0.835072	0.0500706
ENSG00000155265	GOLGA7B	0.00289393	0.0246312	3.15722	0.273643	0.139523	0.286789	1.51207	0.2281	0.480255	0.74409	-0.712068	-0.0801821
ENSG00000175265	GOLGA8A	0.00214757	0.0205973	-3.26355	-0.414419	0.223	0.389153	-1.24069	-0.209315	0.915416	0.966271	-0.106834	-0.0122421
ENSG00000215252	GOLGA8B	0.00320688	0.0261805	-3.1202	-0.634198	0.431844	0.593776	-0.795253	-0.222167	0.178377	0.463429	-1.36806	-0.226831
ENSG00000232653	GOLGA8N	0.338474	0.513564	0.967853	0.122352	0.349006	0.518415	0.949284	0.159379	0.0587778	0.271484	1.94125	0.222625
ENSG00000186399	GOLGA8R	0.956963	0.977027	-0.0542772	-0.00794793	0.556408	0.702494	0.593904	0.110466	0.158282	0.440917	1.43576	0.263761
ENSG00000173230	GOLGB1	0.793884	0.878653	0.262882	0.0162843	0.044119	0.140041	2.08849	0.131034	0.0186041	0.148144	2.44584	0.22685
ENSG00000173905	GOLIM4	0.0766296	0.193866	1.81373	0.236567	0.187621	0.349288	1.34401	0.300851	0.643544	0.841562	0.466022	0.0631753
ENSG00000135052	GOLM1	0.000934	0.0123987	3.55219	0.22446	0.0339642	0.120332	2.20731	0.27163	0.561357	0.794645	-0.585357	-0.0313319
ENSG00000113384	GOLPH3	0.000642	0.00986858	3.67872	0.183668	0.0365838	0.125367	2.17392	0.172772	0.439881	0.715454	0.779601	0.0469886
ENSG00000143457	GOLPH3L	0.0266118	0.0970032	2.29517	0.20426	0.0286662	0.110039	2.28254	0.200316	0.0865975	0.327397	1.75362	0.12527
ENSG00000111711	GOLT1B	0.817424	0.893693	0.232263	0.019804	0.224568	0.390586	-1.2364	-0.133842	0.467398	0.734216	-0.733206	-0.0660544
ENSG00000116580	GON4L	0.0143436	0.0658193	-2.55097	-0.112624	0.839573	0.901717	-0.203956	-0.0129128	0.0206958	0.156747	2.40172	0.107944
ENSG00000170270	GON7	0.00755853	0.0441389	2.80187	0.291717	0.214903	0.380292	1.26318	0.169049	0.985455	0.994044	-0.0183367	-0.00223725
ENSG00000047932	GOPC	0.206214	0.369978	-1.28323	-0.086668	0.0778659	0.198489	-1.81668	-0.170275	0.72643	0.881475	0.352164	0.0238828
ENSG00000120370	GORAB	0.213934	0.37953	1.26129	0.0981083	0.020833	0.0922226	2.42073	0.229502	0.301639	0.598432	1.04545	0.090897
ENSG00000114745	GORASP1	0.293303	0.466861	1.06378	0.0627974	0.00793913	0.0558872	2.81636	0.219531	0.435859	0.712296	-0.786524	-0.0643945
ENSG00000115806	GORASP2	0.140924	0.288961	1.4997	0.0675023	0.413371	0.577742	0.827872	0.0641996	0.636379	0.837802	-0.476137	-0.0250235
ENSG00000108587	GOSR1	0.244854	0.415416	-1.1789	-0.0453676	0.881433	0.927678	0.15025	0.00745408	0.423318	0.702778	-0.808359	-0.0435272
ENSG00000108433	GOSR2	0.0126123	0.0603642	-2.6024	-0.0910043	0.617972	0.749325	-0.503221	-0.0205319	0.140209	0.41586	1.50267	0.0613948
ENSG00000120053	GOT1	0.396629	0.567261	-0.856118	-0.12547	0.0607868	0.169339	-1.93771	-0.487565	0.0173103	0.141701	-2.47544	-0.212938
ENSG00000125166	GOT2	0.443405	0.60886	-0.773517	-0.07603	0.406405	0.57106	-0.840404	-0.128039	0.00530596	0.0759115	-2.93649	-0.176004
ENSG00000203618	GP1BB	0.0353878	0.116474	-2.17162	-0.224979	0.00575205	0.0490266	-2.94258	-0.445045	0.286165	0.584592	1.07995	0.144151
ENSG00000088053	GP6	NA	NA	NA	NA	NA	NA	NA	NA	0.569195	0.798834	0.573633	0.0771749
ENSG00000197858	GPAA1	0.0477658	0.142408	-2.03705	-0.139406	0.444169	0.60555	-0.773959	-0.0681752	0.319028	0.61409	-1.0081	-0.0899231
ENSG00000133114	GPALPP1	0.000969	0.0126568	-3.53964	-0.172451	0.000184	0.0121747	-4.18285	-0.292814	0.426113	0.704583	-0.803461	-0.0443102
ENSG00000119927	GPAM	0.816836	0.893205	0.233025	0.0381616	0.539914	0.689059	-0.619036	-0.149784	0.735118	0.884386	-0.340519	-0.0306575
ENSG00000204438	GPANK1	0.0396963	0.125685	2.12066	0.143936	0.0514509	0.153512	2.01693	0.142062	0.343549	0.635861	0.957701	0.0733116
ENSG00000186281	GPAT2	0.959253	0.978313	0.0513869	0.0102291	0.938256	0.963351	0.0780227	0.022893	NA	NA	NA	NA
ENSG00000138678	GPAT3	0.884528	0.933837	0.146088	0.0254251	NA	NA	NA	NA	0.000538	0.0215723	-3.74016	-0.388072
ENSG00000158669	GPAT4	0.0202352	0.080877	2.41043	0.106485	0.300219	0.4707	1.05159	0.0785793	0.114071	0.37606	1.61284	0.0949747
ENSG00000076650	GPATCH1	0.154227	0.30591	-1.45004	-0.0729896	0.289131	0.459115	-1.07641	-0.0729397	0.473124	0.738781	0.723751	0.0476773
ENSG00000152133	GPATCH11	0.369019	0.541949	0.907747	0.0437504	0.620422	0.751214	0.499703	0.0391201	0.955985	0.9834	0.0555141	0.00455356
ENSG00000092978	GPATCH2	0.616063	0.753657	-0.505068	-0.0351994	0.0420258	0.136249	-2.11084	-0.144945	0.389273	0.675434	-0.869706	-0.0570524
ENSG00000089916	GPATCH2L	0.601188	0.740638	-0.526543	-0.0249856	0.597853	0.735831	-0.532358	-0.0264657	0.343938	0.636269	-0.956921	-0.0436062
ENSG00000198746	GPATCH3	0.496912	0.655441	-0.685112	-0.0390404	0.862721	0.916262	0.174193	0.0121958	0.648704	0.844235	-0.458768	-0.02891
ENSG00000160818	GPATCH4	0.034407	0.114371	-2.18398	-0.20867	0.215883	0.381297	-1.26042	-0.132387	0.543124	0.783467	0.612955	0.0662625
ENSG00000186566	GPATCH8	0.316229	0.490587	-1.01393	-0.0487416	0.468288	0.626662	-0.733279	-0.0471618	0.0132886	0.123052	2.58235	0.106104
ENSG00000062194	GPBP1	0.0342707	0.114057	2.18572	0.0972535	0.193067	0.355837	1.32719	0.0831639	0.361871	0.653968	0.921582	0.0510105
ENSG00000159592	GPBP1L1	0.00356467	0.0279789	3.08185	0.131668	0.00398594	0.0420262	3.08334	0.183867	0.198489	0.487121	1.30595	0.0930291
ENSG00000063660	GPC1	1.91e-05	0.00126804	-4.79916	-0.364757	0.000897	0.0231632	-3.6312	-0.361555	0.866395	0.945217	0.169245	0.0173947
ENSG00000076716	GPC4	NA	NA	NA	NA	0.133297	0.278591	1.53707	0.377974	0.00599595	0.0812015	2.89067	0.665454
ENSG00000179399	GPC5	0.766916	0.861286	-0.298273	-0.0477985	0.0444333	0.14066	-2.08521	-0.5872	0.513795	0.764825	-0.658376	-0.131332
ENSG00000183098	GPC6	0.284167	0.457107	-1.0844	-0.186524	0.008475	0.0574849	-2.79045	-0.450253	0.850725	0.938012	0.189326	0.0338619
ENSG00000125772	GPCPD1	0.0109934	0.0553046	-2.65671	-0.480473	0.0225498	0.0962242	-2.38684	-0.50553	0.117104	0.380563	-1.59907	-0.173078
ENSG00000167588	GPD1	0.10681	0.240505	-1.64682	-0.393222	0.475985	0.633157	-0.720554	-0.250784	0.19592	0.484658	-1.31361	-0.183315
ENSG00000152642	GPD1L	0.439036	0.605455	-0.781002	-0.0692301	0.100663	0.233405	-1.6863	-0.227634	0.0449684	0.238135	-2.06496	-0.145048
ENSG00000115159	GPD2	0.421855	0.589999	-0.810879	-0.0571401	0.0824185	0.205579	-1.78828	-0.230414	0.00247097	0.0506314	-3.21514	-0.212993
ENSG00000164850	GPER1	0.013421	0.0628667	2.57762	0.502374	0.0838343	0.207506	1.77972	0.373339	0.0559267	0.265314	1.96456	0.336505
ENSG00000171723	GPHN	0.00342344	0.0272547	-3.09654	-0.211322	0.000475	0.0178397	-3.8555	-0.326851	0.0483023	0.247356	-2.03235	-0.163377
ENSG00000105220	GPI	0.0394719	0.125103	-2.12319	-0.194092	0.00889442	0.0588613	-2.77122	-0.422705	0.0309024	0.195374	-2.23139	-0.117182
ENSG00000277494	GPIHBP1	0.412545	0.582107	0.827377	0.296896	0.0865473	0.211949	1.76365	0.740296	NA	NA	NA	NA
ENSG00000068394	GPKOW	0.320446	0.494569	1.00503	0.0637124	0.145333	0.294454	1.48953	0.126495	0.155804	0.437981	1.44456	0.0744414
ENSG00000112293	GPLD1	0.199415	0.361904	-1.30307	-0.135929	0.0569377	0.16256	-1.96899	-0.328039	0.0765989	0.309406	-1.81423	-0.146977
ENSG00000150625	GPM6A	0.0989248	0.229355	-1.68621	-0.14827	0.00527193	0.0470796	-2.9763	-0.439844	0.414793	0.694851	-0.823428	-0.0561006
ENSG00000046653	GPM6B	0.109501	0.2447	1.63392	0.190844	0.760586	0.851315	0.307109	0.0558513	0.804473	0.915675	-0.24909	-0.0403014
ENSG00000198522	GPN1	0.0355747	0.11689	2.1693	0.13481	0.32187	0.49358	1.00489	0.0912877	0.665838	0.853248	-0.434851	-0.0306647
ENSG00000142751	GPN2	0.142439	0.29102	1.49386	0.074957	0.907527	0.945306	0.117006	0.00636152	0.409107	0.690745	0.833582	0.038625
ENSG00000111231	GPN3	0.000781	0.01112	3.61301	0.261521	0.0114229	0.0663625	2.67057	0.30491	0.0695174	0.294693	1.86134	0.132767
ENSG00000136235	GPNMB	0.00996963	0.0519641	2.695	0.507333	0.188008	0.349745	1.3428	0.533753	0.0592333	0.272825	1.93761	0.601319
ENSG00000148358	GPR107	0.680245	0.800793	-0.414916	-0.020902	0.848572	0.907717	-0.192365	-0.0147069	0.0243285	0.170321	-2.33386	-0.109469
ENSG00000125734	GPR108	0.100007	0.230994	1.68065	0.162834	0.00223121	0.0329513	3.30061	0.349891	0.176267	0.461118	1.37488	0.121119
ENSG00000132975	GPR12	0.462678	0.625722	-0.741003	-0.103441	0.00288485	0.0365406	-3.20516	-0.667984	0.0559071	0.265314	-1.96472	-0.162007
ENSG00000181619	GPR135	0.830196	0.901255	0.215745	0.0144866	0.779868	0.863317	0.28166	0.0259579	0.585068	0.808312	0.550128	0.0349976
ENSG00000173264	GPR137	0.729555	0.83591	-0.347953	-0.0261356	0.259809	0.430262	-1.14548	-0.0850264	0.41727	0.697502	-0.819031	-0.0769461
ENSG00000077585	GPR137B	0.733112	0.838363	0.343188	0.0363677	0.679215	0.793993	-0.417026	-0.068498	0.017416	0.142008	-2.47294	-0.278863
ENSG00000180998	GPR137C	0.792307	0.877763	0.264943	0.0286707	0.0907721	0.218577	-1.73946	-0.290118	0.504468	0.758968	-0.673109	-0.054998
ENSG00000164849	GPR146	0.0422268	0.130923	2.09295	0.412142	0.0435427	0.139027	2.09455	0.539275	0.0235694	0.168452	2.34725	0.32215
ENSG00000178015	GPR150	0.0354687	0.116666	-2.17061	-0.335338	0.68105	0.795406	-0.414494	-0.171126	NA	NA	NA	NA
ENSG00000158292	GPR153	0.0324642	0.11027	-2.20942	-0.240503	0.121643	0.262895	-1.58653	-0.289561	0.00438328	0.0687185	-3.00735	-0.511265
ENSG00000163328	GPR155	0.477313	0.638606	-0.716832	-0.0628652	0.139706	0.286924	-1.51135	-0.252397	0.619612	0.82868	0.500005	0.0335886
ENSG00000151025	GPR158	0.0058194	0.0374431	-2.90086	-0.445494	0.000224	0.0133836	-4.11576	-1.02918	0.000126	0.00944053	-4.2143	-0.339294
ENSG00000143147	GPR161	0.0981922	0.228103	1.69	0.128251	0.149474	0.299871	1.47391	0.193992	0.0436715	0.234101	-2.07822	-0.298345
ENSG00000250510	GPR162	0.25418	0.425392	-1.15555	-0.0985203	0.796418	0.874255	-0.259966	-0.0464464	0.020413	0.155733	-2.40744	-0.179075
ENSG00000144230	GPR17	0.991492	0.995435	0.0107254	0.00207335	0.560357	0.70594	0.587943	0.192286	0.981582	0.992852	-0.0232202	-0.0059815
ENSG00000184194	GPR173	0.39997	0.57064	-0.850026	-0.0457648	0.0196521	0.0889741	-2.44555	-0.201305	0.644565	0.842312	-0.464585	-0.0271102
ENSG00000166073	GPR176	0.145204	0.29452	-1.48333	-0.140123	0.0409122	0.134275	-2.12313	-0.369414	0.292313	0.590427	-1.06609	-0.08229
ENSG00000277399	GPR179	0.832191	0.902341	-0.213171	-0.0328161	0.0749744	0.193966	-1.83546	-0.34454	0.800774	0.914624	-0.253907	-0.0426639
ENSG00000152749	GPR180	0.575922	0.720113	0.563602	0.0513932	0.115028	0.25377	-1.61635	-0.190064	0.812368	0.919752	-0.23883	-0.0209123
ENSG00000183150	GPR19	0.65399	0.782704	-0.451339	-0.0408928	0.129984	0.274918	-1.55076	-0.207132	0.0412923	0.226799	-2.10346	-0.17081
ENSG00000188394	GPR21	0.0718116	0.185735	-1.84533	-0.247819	NA	NA	NA	NA	NA	NA	NA	NA
ENSG00000172209	GPR22	0.0833926	0.20498	-1.77208	-0.261113	0.162474	0.317106	-1.42698	-0.416611	0.0198722	0.153615	-2.41859	-0.316824
ENSG00000154478	GPR26	0.694009	0.810888	0.396046	0.0699507	0.506839	0.66132	0.670683	0.271562	NA	NA	NA	NA
ENSG00000170837	GPR27	0.379817	0.552902	-0.887273	-0.0770774	0.00714429	0.0532852	-2.85796	-0.326521	0.244693	0.54292	-1.17942	-0.122491
ENSG00000171659	GPR34	0.0416986	0.129678	2.09861	0.742893	0.0245944	0.101342	2.3494	0.918289	NA	NA	NA	NA
ENSG00000178623	GPR35	0.0467875	0.140457	2.0465	0.35531	0.0493272	0.150153	2.03668	0.333511	0.0500092	0.252578	2.01641	0.282635
ENSG00000170775	GPR37	0.922811	0.957385	0.0974575	0.0216808	0.0857927	0.210702	1.76808	0.508567	0.287922	0.58634	1.07597	0.293611
ENSG00000170075	GPR37L1	0.907069	0.948128	0.11742	0.0189009	0.910057	0.946921	0.11379	0.0352211	0.264009	0.562994	-1.13171	-0.261614
ENSG00000177464	GPR4	0.00570749	0.0370208	2.90814	0.840936	0.0334944	0.119528	2.21354	0.866753	NA	NA	NA	NA
ENSG00000203737	GPR52	0.458747	0.622045	0.74757	0.0893648	0.012658	0.070023	-2.62873	-0.395024	0.897866	0.95944	-0.129116	-0.0110618
ENSG00000156097	GPR61	0.000814	0.0113777	-3.59904	-0.337813	0.00370136	0.0407284	-3.11143	-0.603324	0.00362514	0.0619451	-3.07696	-0.24027
ENSG00000180929	GPR62	0.552447	0.700864	0.598752	0.139074	0.0479862	0.14741	2.04954	0.579499	0.0389632	0.219037	2.12944	0.464491
ENSG00000112218	GPR63	0.520664	0.675145	0.647579	0.0766015	0.0195685	0.0886694	-2.44736	-0.420136	0.000503	0.0205281	-3.76217	-1.11091
ENSG00000119714	GPR68	0.0191981	0.0781932	-2.43221	-0.40601	0.108924	0.245156	-1.64514	-0.44405	0.709647	0.872992	-0.374798	-0.0697646
ENSG00000119737	GPR75	0.39508	0.565918	0.858954	0.0853214	0.958759	0.975701	0.0520833	0.00759756	0.00786347	0.0939508	2.78769	0.156606
ENSG00000270898	GPR75-ASB3	0.00449558	0.031973	2.99686	0.579354	0.832921	0.897207	-0.212543	-0.0492887	0.0139722	0.126505	2.56226	0.403377
ENSG00000123901	GPR83	0.728344	0.835361	0.349578	0.0922728	0.729311	0.829184	-0.348834	-0.123773	0.177535	0.462566	-1.37077	-0.413317
ENSG00000164604	GPR85	0.62718	0.762531	-0.489172	-0.0469013	0.00615764	0.0503937	-2.9161	-0.298565	0.610086	0.822364	-0.513694	-0.0437513
ENSG00000181656	GPR88	0.641465	0.772948	0.468928	0.0846593	0.00221057	0.0328484	-3.30404	-1.37299	NA	NA	NA	NA
ENSG00000117262	GPR89A	0.588422	0.730404	0.545174	0.0387053	0.281624	0.451903	1.0936	0.105655	0.444179	0.718025	-0.772245	-0.0598523
ENSG00000188092	GPR89B	0.77719	0.868126	-0.284748	-0.0254309	0.207213	0.371168	-1.28513	-0.138612	0.0665199	0.290026	-1.88252	-0.177168
ENSG00000198932	GPRASP1	0.00286625	0.0244768	-3.16067	-0.384862	0.00149099	0.0281972	-3.44822	-0.596382	0.0320632	0.198384	-2.21535	-0.113021
ENSG00000158301	GPRASP2	0.00910497	0.0492511	-2.73027	-0.36418	0.0159623	0.0789729	-2.53298	-0.497445	0.022222	0.163021	-2.372	-0.176422
ENSG00000167191	GPRC5B	0.0517781	0.150162	1.99998	0.322247	0.0255108	0.103761	2.33353	0.544368	0.565434	0.796416	0.579248	0.0721148
ENSG00000170412	GPRC5C	0.0117984	0.0576883	2.62885	0.484876	0.0967234	0.227771	1.70692	0.500751	0.0882278	0.329512	-1.7443	-0.159321
ENSG00000169258	GPRIN1	0.0100398	0.0521884	-2.69226	-0.269707	0.634556	0.761606	-0.479527	-0.101719	0.383388	0.671643	-0.880646	-0.0672375
ENSG00000204175	GPRIN2	NA	NA	NA	NA	NA	NA	NA	NA	0.587691	0.810278	0.546275	0.0970315
ENSG00000185477	GPRIN3	0.0595177	0.164258	1.93499	0.206733	0.64075	0.76586	-0.470749	-0.0962836	0.683604	0.861888	-0.410316	-0.0446878
ENSG00000169727	GPS1	0.335546	0.510665	-0.973801	-0.0491766	0.723018	0.825226	-0.357302	-0.0185133	0.524756	0.77237	0.641243	0.0490872
ENSG00000132522	GPS2	0.0364577	0.118777	2.15847	0.133114	0.0374611	0.12721	2.16321	0.183615	0.0243233	0.170321	2.33396	0.164356
ENSG00000236496	GPS2P1	NA	NA	NA	NA	NA	NA	NA	NA	0.127101	0.395805	1.55563	0.266845
ENSG00000160360	GPSM1	0.919834	0.956357	0.101229	0.00652446	0.996705	0.997507	-0.00415927	-0.000481	0.135244	0.407924	1.52224	0.123627
ENSG00000121957	GPSM2	0.650269	0.779595	0.456549	0.0591812	0.959688	0.976006	0.0509091	0.00860318	0.456935	0.726717	-0.750654	-0.089651
ENSG00000213654	GPSM3	0.025343	0.093552	2.31597	0.518354	0.00398974	0.0420262	3.08298	0.894189	NA	NA	NA	NA
ENSG00000167701	GPT	0.000637	0.00984207	3.6813	0.564334	0.276801	0.446635	1.10482	0.291417	0.849053	0.937267	-0.191474	-0.0257693
ENSG00000166123	GPT2	0.312173	0.486491	1.02257	0.131007	0.405575	0.570369	0.841906	0.144937	0.828079	0.928016	0.218488	0.0192244
ENSG00000233276	GPX1	0.15154	0.302549	1.45979	0.11302	0.026688	0.105907	2.31388	0.328406	0.382178	0.670459	0.882908	0.0995311
ENSG00000211445	GPX3	0.717196	0.827415	0.364576	0.0725346	0.0587847	0.165771	1.95376	0.671089	0.0915556	0.336382	1.72571	0.195992
ENSG00000167468	GPX4	0.943487	0.969233	0.0712994	0.00579782	0.356647	0.525732	-0.934151	-0.0682272	0.7422	0.887372	-0.331062	-0.0247744
ENSG00000116157	GPX7	0.388618	0.560101	0.870857	0.0839868	0.166031	0.3218	1.41466	0.207486	0.571565	0.799999	-0.570103	-0.0905493
ENSG00000089351	GRAMD1A	0.583127	0.725939	0.552956	0.0339617	0.284462	0.454291	1.08706	0.083844	0.733668	0.883775	-0.342459	-0.026362
ENSG00000023171	GRAMD1B	0.0918994	0.218259	-1.72355	-0.137627	0.0867462	0.212185	-1.76249	-0.293716	0.0211881	0.159212	-2.39192	-0.0985943
ENSG00000178075	GRAMD1C	0.0546077	0.155588	1.9753	0.363388	0.707908	0.81454	0.377746	0.110562	0.235429	0.532898	1.20328	0.227944
ENSG00000175318	GRAMD2A	0.0737646	0.189072	1.83231	0.331761	0.571144	0.714543	-0.571769	-0.156662	NA	NA	NA	NA
ENSG00000155324	GRAMD2B	0.0036248	0.0282419	3.07576	0.544419	0.0463037	0.144279	2.06614	0.558624	0.0374619	0.214764	2.14692	0.378208
ENSG00000075240	GRAMD4	0.0224444	0.0866541	-2.36721	-0.151354	0.140608	0.288075	-1.5078	-0.129546	0.13351	0.405783	1.52921	0.139678
ENSG00000161835	GRASP	1.6e-05	0.00113805	-4.8528	-0.557321	3.88e-07	0.00292354	-6.23151	-0.923045	0.423406	0.702847	0.808205	0.211868
ENSG00000106070	GRB10	0.942321	0.968736	0.0727729	0.00599257	0.133542	0.278834	-1.53607	-0.167209	0.320062	0.614652	1.00592	0.0531153
ENSG00000115290	GRB14	0.0113741	0.0564476	2.64331	0.512398	0.556062	0.702251	-0.594427	-0.155874	NA	NA	NA	NA
ENSG00000177885	GRB2	0.172592	0.328561	-1.38675	-0.0639152	0.175562	0.334008	-1.38264	-0.0998258	0.219215	0.51324	1.24675	0.0404345
ENSG00000141738	GRB7	NA	NA	NA	NA	NA	NA	NA	NA	0.580278	0.80472	0.557188	0.0594191
ENSG00000196208	GREB1	0.0643832	0.172443	1.89777	0.134201	0.584196	0.725366	0.5524	0.0981294	0.0130271	0.121702	2.59029	0.2981
ENSG00000141449	GREB1L	0.0174302	0.0739728	-2.47192	-0.323028	0.770476	0.857071	-0.294031	-0.0661428	0.54968	0.787213	0.602978	0.0875417
ENSG00000166923	GREM1	0.291691	0.465195	-1.06739	-0.257175	0.814602	0.885805	0.236273	0.0762411	0.0363206	0.211874	-2.16062	-0.427339
ENSG00000180875	GREM2	0.15347	0.304938	-1.45278	-0.236775	0.00230276	0.0333494	-3.28894	-0.786621	NA	NA	NA	NA
ENSG00000134317	GRHL1	0.174601	0.330587	-1.38015	-0.163497	0.903822	0.942574	0.121716	0.0207851	0.625443	0.831036	0.491673	0.0804094
ENSG00000137106	GRHPR	0.00142411	0.0158661	3.40737	0.217749	0.00236864	0.03366	3.2785	0.25354	0.389704	0.67587	0.86891	0.0658894
ENSG00000155511	GRIA1	0.155469	0.307341	-1.44558	-0.167552	0.0861809	0.211347	-1.7658	-0.255153	0.642166	0.840927	-0.467964	-0.096675
ENSG00000120251	GRIA2	0.0148827	0.0671202	-2.53611	-0.254755	0.00442461	0.04385	-3.04357	-0.5395	0.341133	0.633551	-0.962559	-0.0619135
ENSG00000125675	GRIA3	0.00209475	0.0202848	-3.27236	-0.375873	0.00144099	0.0277707	-3.4606	-0.684508	5.35e-05	0.00548036	-4.48394	-0.697183
ENSG00000152578	GRIA4	0.158038	0.310211	-1.43644	-0.158124	0.0954771	0.226029	-1.7136	-0.38286	0.105138	0.358212	-1.65521	-0.0998198
ENSG00000182771	GRID1	0.128596	0.271896	-1.54916	-0.0882384	0.147384	0.297217	-1.48175	-0.128132	0.151284	0.431674	-1.46091	-0.184152
ENSG00000152208	GRID2	0.833051	0.902765	0.212061	0.0206316	0.0100442	0.0622649	-2.72254	-0.400684	1.64e-05	0.00290481	-4.85037	-0.353413
ENSG00000215045	GRID2IP	0.00129722	0.0150515	-3.43966	-0.406476	0.000892	0.0231632	-3.63295	-1.00709	0.00771512	0.0929937	-2.79499	-0.553844
ENSG00000171189	GRIK1	0.0165444	0.071414	-2.49321	-0.349075	0.0484356	0.148358	-2.0452	-0.347558	9.55e-06	0.00214643	-5.01566	-1.17101
ENSG00000164418	GRIK2	0.00182969	0.0186198	-3.31998	-0.380665	0.000814	0.0221402	-3.66577	-0.574518	0.761963	0.896316	-0.304828	-0.0182441
ENSG00000163873	GRIK3	0.278216	0.450393	-1.09808	-0.164268	0.0333899	0.119352	-2.21494	-0.566115	0.0822556	0.319892	-1.77918	-0.27103
ENSG00000149403	GRIK4	0.697568	0.813363	0.391191	0.0431565	0.734192	0.832924	-0.342282	-0.0453571	0.00742128	0.091422	-2.80984	-0.491837
ENSG00000105737	GRIK5	0.000919	0.0122861	-3.55771	-0.188212	0.00752662	0.0543001	-2.83743	-0.267061	0.267507	0.566446	1.12334	0.0753332
ENSG00000176884	GRIN1	0.00533399	0.0354456	-2.93344	-0.232799	0.00157165	0.0286343	-3.42907	-0.574502	0.0286583	0.18797	2.26397	0.193664
ENSG00000183454	GRIN2A	0.0104896	0.0536215	-2.67513	-0.387592	0.0120365	0.0684324	-2.64929	-0.734585	0.00044	0.0191711	-3.80656	-0.196699
ENSG00000273079	GRIN2B	0.0965204	0.225615	-1.69873	-0.256926	0.00467779	0.0447909	-3.02228	-0.700431	0.00458495	0.0701559	-2.99074	-0.681137
ENSG00000161509	GRIN2C	0.93814	0.966125	-0.0780587	-0.00897034	0.538758	0.688143	-0.620813	-0.16175	0.0738261	0.302657	-1.83222	-0.12394
ENSG00000105464	GRIN2D	0.223174	0.390701	-1.2358	-0.132137	0.524923	0.676475	-0.642229	-0.118787	0.0123778	0.118628	-2.61065	-0.503521
ENSG00000198785	GRIN3A	0.521985	0.676345	-0.645519	-0.102905	0.922411	0.954516	-0.0981039	-0.0292833	NA	NA	NA	NA
ENSG00000178719	GRINA	0.23885	0.408465	-1.19427	-0.0647919	0.15333	0.304871	-1.45966	-0.101601	0.542647	0.783096	-0.613682	-0.058248
ENSG00000155974	GRIP1	0.181867	0.340417	-1.35675	-0.144098	0.136466	0.282683	-1.52423	-0.219107	NA	NA	NA	NA
ENSG00000144596	GRIP2	0.127144	0.270121	1.55524	0.186265	0.397513	0.563685	-0.856598	-0.151314	0.0562908	0.266022	-1.96152	-0.343532
ENSG00000068400	GRIPAP1	4.22e-07	0.000216	-5.94686	-0.30236	0.00174998	0.0301617	-3.38987	-0.322703	0.398843	0.682516	-0.852137	-0.0575272
ENSG00000173020	GRK2	0.00225721	0.0211787	-3.24592	-0.18382	0.34785	0.517246	-0.951594	-0.107913	0.864015	0.943963	-0.172291	-0.0106171
ENSG00000100077	GRK3	0.273053	0.444939	-1.11012	-0.0906064	0.293951	0.464462	-1.06554	-0.168215	0.274296	0.573679	-1.10731	-0.120652
ENSG00000125388	GRK4	0.903739	0.946075	0.121648	0.00693264	0.768219	0.856068	0.297011	0.0219429	0.457977	0.727578	0.748906	0.0453203
ENSG00000198873	GRK5	0.339322	0.514017	-0.966139	-0.107233	0.490201	0.646453	-0.697358	-0.0999444	0.26074	0.559603	-1.1396	-0.124212
ENSG00000198055	GRK6	0.0308525	0.106942	-2.23157	-0.124969	0.210014	0.374294	-1.27707	-0.118253	0.0644818	0.285716	1.89739	0.181154
ENSG00000152822	GRM1	0.961889	0.979834	-0.0480602	-0.00648541	0.0749272	0.193955	-1.83577	-0.420523	0.131243	0.403039	-1.53844	-0.11339
ENSG00000164082	GRM2	0.00677557	0.0411046	-2.84349	-0.481537	0.579591	0.721597	-0.55921	-0.189758	0.365854	0.657806	-0.913888	-0.185894
ENSG00000198822	GRM3	0.0200732	0.080528	-2.41377	-0.210186	0.000626	0.0202034	-3.7584	-0.518665	0.224906	0.520896	-1.23123	-0.177977
ENSG00000124493	GRM4	0.909628	0.949464	-0.114172	-0.0134891	0.028007	0.108639	-2.29276	-0.540935	0.0274694	0.182475	-2.28217	-0.210568
ENSG00000168959	GRM5	0.0884293	0.212618	-1.74287	-0.214588	0.00143284	0.0277611	-3.46266	-0.707879	0.00935135	0.10329	-2.7208	-0.533359
ENSG00000196277	GRM7	0.00119706	0.0144331	-3.46734	-0.404088	0.00355225	0.0398099	-3.12697	-0.498321	5.61e-05	0.00560584	-4.46886	-0.979396
ENSG00000179603	GRM8	8.96e-05	0.00313243	-4.31845	-0.406285	0.0115829	0.0668052	-2.66492	-0.436439	NA	NA	NA	NA
ENSG00000030582	GRN	0.0151518	0.0678765	2.52888	0.291999	0.0397267	0.131984	2.13655	0.479911	0.674731	0.857469	0.422538	0.06456
ENSG00000109519	GRPEL1	0.20496	0.368793	1.28685	0.0861115	0.400767	0.566349	0.850646	0.0843205	0.0317015	0.197258	2.22029	0.151422
ENSG00000164284	GRPEL2	0.445238	0.609797	0.770388	0.0498127	0.955173	0.97335	-0.0566173	-0.00579194	0.339131	0.63211	-0.9666	-0.0823198
ENSG00000132463	GRSF1	0.406157	0.576697	-0.838827	-0.0360869	0.907165	0.945059	-0.117466	-0.0109357	0.033502	0.203005	-2.19617	-0.128675
ENSG00000105447	GRWD1	0.751032	0.850964	-0.319296	-0.0172671	0.724791	0.826369	-0.354913	-0.0296649	0.18883	0.475339	1.33515	0.0915184
ENSG00000186088	GSAP	0.0473644	0.141578	-2.0409	-0.229703	0.221377	0.387301	-1.24515	-0.162087	0.330983	0.624079	-0.983215	-0.134965
ENSG00000073605	GSDMB	0.896662	0.941355	-0.130641	-0.0171497	0.949166	0.969564	0.064214	0.0109866	0.267277	0.566357	1.12388	0.0632372
ENSG00000104518	GSDMD	0.00029	0.00620655	3.94172	0.760452	0.000578	0.0193475	3.78662	1.03715	0.285287	0.583985	1.08194	0.184973
ENSG00000105928	GSDME	0.012755	0.0608393	-2.59792	-0.223084	0.931014	0.95942	-0.0871967	-0.0111885	0.121165	0.387079	-1.58107	-0.277404
ENSG00000131149	GSE1	0.030873	0.106965	-2.23128	-0.145556	0.537913	0.68751	-0.622113	-0.0781847	0.370398	0.66156	0.905177	0.0693413
ENSG00000280832	GSEC	0.668477	0.793688	0.431169	0.0511013	0.508798	0.66291	0.667574	0.104375	NA	NA	NA	NA
ENSG00000169181	GSG1L	0.26687	0.438451	-1.12475	-0.094252	0.000684	0.0209214	-3.72709	-0.450951	0.174923	0.459777	-1.37926	-0.243987
ENSG00000105723	GSK3A	0.0566653	0.159355	-1.95804	-0.147883	0.0866951	0.212094	-1.76279	-0.235249	0.257619	0.556058	1.1472	0.0639842
ENSG00000082701	GSK3B	0.0440331	0.134867	-2.07405	-0.147264	0.00838462	0.0572427	-2.79471	-0.304716	0.794397	0.913089	0.262224	0.0119504
ENSG00000100744	GSKIP	0.245981	0.41679	-1.17604	-0.1081	0.0436229	0.139195	-2.0937	-0.242243	0.188196	0.474538	-1.3371	-0.0948705
ENSG00000148180	GSN	0.00145807	0.0160931	3.3992	0.648194	0.00354193	0.0398099	3.12807	0.80045	0.010518	0.109361	2.67491	0.472746
ENSG00000103342	GSPT1	8.45e-06	0.000879	5.04816	0.238604	0.0263307	0.105316	2.31976	0.12459	0.175414	0.460336	1.37765	0.0657521
ENSG00000189369	GSPT2	0.673114	0.796243	-0.424752	-0.0357363	0.0885031	0.215025	-1.75233	-0.146324	0.0976242	0.34661	-1.69321	-0.106754
ENSG00000104687	GSR	0.167526	0.322293	-1.40366	-0.0755197	0.674738	0.790643	-0.423212	-0.026248	0.992778	0.996409	0.00910418	0.000474
ENSG00000100983	GSS	0.016901	0.0724456	-2.48452	-0.272287	0.0407506	0.133948	-2.12494	-0.279068	0.209629	0.501809	-1.27358	-0.151614
ENSG00000170899	GSTA4	0.00445842	0.0318275	-2.99992	-0.298018	0.00181991	0.0305596	-3.37553	-0.426873	0.11747	0.380902	-1.59742	-0.165295
ENSG00000138780	GSTCD	0.359662	0.533929	-0.925804	-0.0774288	0.761346	0.85178	-0.306102	-0.0300283	0.0893784	0.331866	-1.73781	-0.116047
ENSG00000197448	GSTK1	0.219525	0.385964	-1.24577	-0.0520027	0.0761783	0.195933	1.82757	0.100013	0.736996	0.884889	-0.338008	-0.0283685
ENSG00000213366	GSTM2	0.0372913	0.120397	2.14847	0.300628	0.175973	0.334474	1.38129	0.34455	0.0300119	0.192654	2.24406	0.241203
ENSG00000134202	GSTM3	0.493141	0.652534	0.691161	0.116988	0.546169	0.694046	0.609459	0.125093	0.0375989	0.214977	2.1453	0.301753
ENSG00000168765	GSTM4	0.0648633	0.173332	1.89423	0.113774	0.55455	0.701071	0.596716	0.045137	0.00641233	0.0845257	2.86535	0.254894
ENSG00000134201	GSTM5	0.452464	0.616408	-0.758132	-0.251449	0.673316	0.789746	-0.425181	-0.208982	0.677894	0.859259	0.418174	0.117794
ENSG00000148834	GSTO1	0.890547	0.937556	0.138421	0.0108063	0.811561	0.883851	0.240226	0.0240726	0.334482	0.626388	0.976046	0.0616229
ENSG00000065621	GSTO2	0.595945	0.735906	-0.534173	-0.0757361	0.318844	0.490477	-1.01128	-0.157726	0.247926	0.546011	1.17125	0.297965
ENSG00000084207	GSTP1	0.00705924	0.0422549	2.82792	0.242107	0.00125429	0.0264518	3.51079	0.412178	0.13799	0.412001	1.51135	0.10872
ENSG00000133433	GSTT2B	0.843857	0.910005	-0.198143	-0.0430732	0.631586	0.759696	-0.483751	-0.110442	NA	NA	NA	NA
ENSG00000100577	GSTZ1	0.351928	0.526337	-0.940959	-0.105961	0.623565	0.753247	-0.495198	-0.0685993	0.43004	0.707339	-0.796609	-0.117307
ENSG00000121964	GTDC1	0.0727882	0.187317	-1.83878	-0.157062	0.36518	0.534195	-0.917501	-0.144952	0.316815	0.612647	1.01277	0.0749257
ENSG00000165417	GTF2A1	0.238302	0.407993	1.19569	0.0858435	0.649163	0.771778	-0.458886	-0.0359261	0.86624	0.945217	-0.169443	-0.0120699
ENSG00000140307	GTF2A2	0.0417697	0.129846	2.09785	0.145125	0.0232629	0.0979923	2.37344	0.180438	0.860305	0.942233	0.177041	0.0129212
ENSG00000137947	GTF2B	0.0743122	0.189938	1.82871	0.143272	0.328168	0.499687	0.991711	0.0874138	0.179482	0.46433	1.36451	0.109627
ENSG00000153767	GTF2E1	0.122184	0.262931	1.57641	0.0956184	0.109844	0.246422	1.64071	0.111539	0.411243	0.692148	-0.829758	-0.0886954
ENSG00000197265	GTF2E2	0.0212695	0.0832665	2.38969	0.144789	0.731412	0.830493	0.346012	0.0277507	0.699534	0.86921	0.38853	0.0248363
ENSG00000125651	GTF2F1	0.127466	0.270479	-1.55389	-0.0874782	0.0535373	0.157191	-1.9982	-0.131352	0.808165	0.917406	-0.244289	-0.0172518
ENSG00000188342	GTF2F2	0.0381705	0.122287	2.13812	0.123718	0.20415	0.367825	1.29405	0.112658	0.575612	0.802179	0.564092	0.0447062
ENSG00000110768	GTF2H1	0.337828	0.512907	-0.969163	-0.0511001	0.184475	0.345545	-1.3539	-0.106911	0.129147	0.399369	-1.54708	-0.0949115
ENSG00000145736	GTF2H2	0.0820695	0.202855	1.78	0.379122	0.121481	0.262807	1.58724	0.363326	0.266159	0.5651	1.12655	0.235952
ENSG00000226259	GTF2H2B	NA	NA	NA	NA	NA	NA	NA	NA	0.416821	0.696977	0.819826	0.327582
ENSG00000183474	GTF2H2C	0.0237739	0.0896756	2.34301	0.234353	0.607887	0.742897	0.517769	0.0481007	0.346065	0.638557	0.952668	0.100317
ENSG00000111358	GTF2H3	0.0578195	0.161364	-1.9486	-0.129146	0.0205854	0.0914753	-2.42583	-0.246324	0.834566	0.931332	-0.210117	-0.0175961
ENSG00000213780	GTF2H4	0.017696	0.0746735	-2.46573	-0.198363	0.621726	0.752193	-0.497833	-0.0504809	0.356822	0.64865	0.931413	0.0574862
ENSG00000272047	GTF2H5	0.364075	0.53796	-0.91725	-0.0590768	0.000743	0.0213652	-3.69819	-0.294911	0.388698	0.675058	-0.870771	-0.0871975
ENSG00000263001	GTF2I	0.00390353	0.029549	3.04873	0.119451	0.05251	0.155419	2.00734	0.130401	0.371777	0.66211	0.902549	0.0454427
ENSG00000277053	GTF2IP1	0.0334394	0.112074	2.19649	0.214135	0.117583	0.257385	1.60467	0.192561	0.647885	0.844134	0.459917	0.0460355
ENSG00000283050	GTF2IP12	0.00723859	0.042949	2.81837	0.373805	0.00181043	0.0305453	3.37744	0.643111	0.00444253	0.0691403	3.00239	0.473301
ENSG00000272556	GTF2IP13	0.925114	0.958545	0.0945407	0.0186542	0.0710735	0.187196	1.8618	0.457439	0.302133	0.598765	-1.04436	-0.176603
ENSG00000272645	GTF2IP20	0.858196	0.917688	-0.179736	-0.0169033	0.835664	0.89903	0.208999	0.0282701	0.421842	0.701952	-0.810955	-0.0937694
ENSG00000233369	GTF2IP4	0.796918	0.880581	0.258922	0.025577	0.77255	0.858181	0.291296	0.0361236	0.327025	0.620602	-0.991385	-0.107928
ENSG00000006704	GTF2IRD1	0.0344495	0.114396	2.18344	0.124251	0.0388408	0.130119	2.14681	0.167206	0.0166069	0.139097	2.49238	0.238016
ENSG00000196275	GTF2IRD2	0.834277	0.903466	0.210479	0.0364399	0.0615156	0.170835	1.93198	0.397212	0.245451	0.543701	1.1775	0.17023
ENSG00000174428	GTF2IRD2B	0.0778338	0.195818	1.80609	0.226318	0.0136498	0.0730201	2.59778	0.416738	0.0332847	0.202286	2.19902	0.177957
ENSG00000122034	GTF3A	0.322234	0.496472	1.00128	0.081323	0.909162	0.946295	-0.114927	-0.0122631	0.579482	0.804551	0.558364	0.0351066
ENSG00000077235	GTF3C1	0.00207661	0.0201981	-3.27543	-0.130994	0.126228	0.269805	-1.56663	-0.107594	0.0106856	0.110502	2.66871	0.100771
ENSG00000115207	GTF3C2	0.163151	0.316848	-1.41859	-0.0640972	0.729512	0.829266	-0.348563	-0.0178984	0.391865	0.677741	0.864922	0.0437428
ENSG00000119041	GTF3C3	0.13183	0.276199	1.53583	0.0736735	0.612139	0.745712	0.511621	0.0440204	0.214456	0.507279	-1.25996	-0.0864009
ENSG00000125484	GTF3C4	0.450335	0.614372	0.761732	0.0388268	0.718591	0.822028	0.363276	0.0255371	0.965851	0.987386	0.0430612	0.00289938
ENSG00000148308	GTF3C5	0.0226962	0.0872324	2.36253	0.107722	0.00556817	0.0482734	2.95517	0.207992	0.000592	0.0225808	3.70799	0.226162
ENSG00000155115	GTF3C6	0.00532817	0.0354222	2.93384	0.240796	0.0787003	0.199821	1.81137	0.206436	0.167116	0.450622	1.40522	0.13126
ENSG00000100226	GTPBP1	0.0272991	0.0985518	-2.28428	-0.149992	0.347878	0.517246	-0.951538	-0.0860693	0.929265	0.972285	-0.0892899	-0.00729274
ENSG00000105793	GTPBP10	0.784895	0.872278	0.274639	0.0194251	0.393617	0.560145	-0.863765	-0.0653161	0.480622	0.744272	-0.71147	-0.0505842
ENSG00000172432	GTPBP2	0.494725	0.653559	-0.688616	-0.0384256	0.0244116	0.100906	2.35263	0.160948	0.922637	0.969802	-0.0976817	-0.00687777
ENSG00000130299	GTPBP3	0.0629315	0.170172	-1.90861	-0.154278	0.175287	0.333653	-1.38355	-0.121947	0.717353	0.876603	-0.364381	-0.0297288
ENSG00000107937	GTPBP4	0.264219	0.436032	-1.1311	-0.0611003	0.201819	0.36557	-1.3009	-0.082107	0.145498	0.423418	1.48241	0.0737409
ENSG00000178605	GTPBP6	0.77042	0.863489	-0.293655	-0.0170097	0.247728	0.41668	1.17557	0.10035	0.0908252	0.334822	1.72974	0.18156
ENSG00000163607	GTPBP8	0.0850707	0.207482	1.76219	0.1442	0.148785	0.29905	1.47648	0.147093	0.653122	0.846228	0.452576	0.0366092
ENSG00000112599	GUCA1B	NA	NA	NA	NA	NA	NA	NA	NA	0.668871	0.854255	-0.430643	-0.0695566
ENSG00000138867	GUCD1	0.617346	0.754714	0.503227	0.034262	0.190484	0.353095	1.33512	0.141154	0.975279	0.990532	0.0311682	0.00267649
ENSG00000164116	GUCY1A1	0.000281	0.00611999	3.95237	0.387138	0.844704	0.905048	-0.197344	-0.0280698	0.587238	0.81012	0.54694	0.0748752
ENSG00000152402	GUCY1A2	0.849264	0.912818	-0.191195	-0.0200679	0.00378181	0.0413735	-3.10329	-0.609459	0.0369346	0.213365	-2.1532	-0.215378
ENSG00000061918	GUCY1B1	0.0547939	0.155916	-1.97372	-0.231757	0.00559438	0.0483348	-2.95335	-0.591192	0.00117887	0.0333599	-3.47431	-0.260238
ENSG00000151806	GUF1	0.0054895	0.0361653	-2.92271	-0.188842	0.0075072	0.0543001	-2.83845	-0.229213	0.165157	0.448415	-1.41188	-0.10591
ENSG00000143774	GUK1	0.0146592	0.066659	-2.54221	-0.168514	0.0410012	0.13441	-2.12214	-0.184669	0.857825	0.941159	0.180218	0.0182862
ENSG00000144366	GULP1	0.0614836	0.167759	-1.91965	-0.278512	0.0284216	0.109584	-2.28631	-0.343752	NA	NA	NA	NA
ENSG00000169919	GUSB	0.909896	0.949654	-0.113831	-0.0108372	0.114497	0.252895	1.6188	0.195554	0.000591	0.0225808	3.70832	0.230168
ENSG00000183666	GUSBP1	0.161153	0.314364	-1.42551	-0.170908	0.465252	0.624413	-0.73833	-0.101343	0.911506	0.965188	0.111793	0.0151068
ENSG00000228315	GUSBP11	0.0106623	0.0541467	-2.66873	-0.148592	0.226984	0.393487	-1.22985	-0.0703252	0.573882	0.801604	0.566659	0.0345908
ENSG00000241549	GUSBP2	0.376061	0.549357	0.894351	0.142358	0.0872936	0.212954	1.75931	0.307169	NA	NA	NA	NA
ENSG00000253203	GUSBP3	0.0202734	0.0809095	2.40965	0.409156	0.0127364	0.0701883	2.62621	0.518755	0.395895	0.680108	0.857522	0.121658
ENSG00000215630	GUSBP9	0.593727	0.734535	0.537409	0.132686	0.0899702	0.217301	1.74398	0.511597	0.539179	0.781482	0.618988	0.184146
ENSG00000254838	GVINP1	0.00406202	0.0303018	-3.03416	-0.308148	0.0172208	0.0828952	-2.50125	-0.324705	0.056913	0.267692	-1.95638	-0.386291
ENSG00000179240	GVQW3	0.00121027	0.0144845	-3.46357	-0.256637	0.0029305	0.0367233	-3.19928	-0.414227	0.473176	0.738781	0.723666	0.0601909
ENSG00000151233	GXYLT1	0.00940207	0.0502281	2.71781	0.218674	0.0412363	0.134804	2.11952	0.234192	0.534031	0.778643	0.626895	0.0503594
ENSG00000232433	GXYLT1P3	0.877901	0.929871	-0.154538	-0.0172773	0.00753068	0.0543001	-2.83722	-0.432067	0.179796	0.464619	-1.3635	-0.234656
ENSG00000275026	GXYLT1P4	0.872311	0.926466	-0.161675	-0.0234792	0.0164827	0.0804122	-2.51959	-0.47103	NA	NA	NA	NA
ENSG00000172986	GXYLT2	0.0338356	0.113057	2.19133	0.259882	0.843336	0.904286	0.199105	0.0274418	NA	NA	NA	NA
ENSG00000163754	GYG1	0.00369762	0.0285948	3.06852	0.280919	0.00752544	0.0543001	2.8375	0.293412	0.649334	0.844516	-0.457883	-0.050269
ENSG00000056998	GYG2	0.0140184	0.0647588	2.56018	0.396398	0.0767078	0.196669	1.82413	0.50408	0.0150719	0.131755	2.53174	0.407486
ENSG00000136732	GYPC	0.00822341	0.0464462	2.76956	0.700376	0.0123376	0.0691845	2.63921	0.909955	NA	NA	NA	NA
ENSG00000104812	GYS1	0.410981	0.581179	-0.83017	-0.0533067	0.918588	0.951877	-0.102955	-0.0120787	0.00579966	0.0794343	-2.90318	-0.254525
ENSG00000125812	GZF1	0.0188841	0.077453	2.43902	0.111665	0.505042	0.659486	0.67354	0.0435254	0.489673	0.749889	0.696788	0.048544
ENSG00000189060	H1F0	0.000886	0.0120152	3.56998	0.318625	0.00306293	0.0374542	3.18273	0.385584	0.00158231	0.0399314	3.37234	0.356456
ENSG00000184897	H1FX	0.782723	0.871262	0.277486	0.0253721	0.343159	0.512765	-0.961013	-0.10063	0.0120371	0.117743	2.62173	0.239125
ENSG00000206417	H1FX-AS1	0.925183	0.958546	-0.0944533	-0.0127918	0.0847023	0.208963	1.77453	0.236052	0.0114879	0.115241	-2.6402	-0.398712
ENSG00000246705	H2AFJ	0.0642827	0.172342	1.89851	0.334589	0.0838217	0.207506	1.7798	0.398768	0.865572	0.945044	0.170298	0.0168947
ENSG00000105968	H2AFV	0.00222356	0.0210166	3.25124	0.170378	0.359239	0.528335	0.929067	0.0509227	0.144147	0.421283	1.48753	0.103612
ENSG00000188486	H2AFX	0.420906	0.589154	-0.812549	-0.0575088	0.512019	0.665295	-0.662476	-0.0523685	0.12234	0.388054	-1.57596	-0.16426
ENSG00000113648	H2AFY	0.0775952	0.195493	-1.8076	-0.0687074	0.988473	0.992532	-0.0145509	-0.000842	0.884236	0.952882	-0.146466	-0.00664527
ENSG00000099284	H2AFY2	0.0042209	0.0307714	-3.02008	-0.218644	0.0786487	0.199794	-1.8117	-0.193116	0.00021	0.0131394	-4.04859	-0.351096
ENSG00000164032	H2AFZ	0.01816	0.075652	2.45511	0.227854	0.106383	0.241334	1.65751	0.225552	0.0581483	0.270143	1.94631	0.199305
ENSG00000163041	H3F3A	1.98e-05	0.00129444	4.78759	0.330597	0.0038619	0.0416782	3.09534	0.383347	0.0137547	0.125409	2.56855	0.127701
ENSG00000235655	H3F3AP4	0.15576	0.307623	1.44454	0.170499	0.101695	0.234811	1.681	0.230654	0.877775	0.950368	-0.154705	-0.0243706
ENSG00000132475	H3F3B	0.452129	0.61611	0.758698	0.107882	0.379091	0.54713	0.890892	0.172155	0.0460629	0.241007	2.05403	0.182989
ENSG00000049239	H6PD	0.733762	0.838733	0.342318	0.0395172	0.051166	0.153026	2.01953	0.315935	0.484396	0.746753	0.705329	0.110647
ENSG00000130956	HABP4	0.0028077	0.0242002	-3.16808	-0.29487	0.00141943	0.0277312	-3.46607	-0.441647	0.568796	0.798646	-0.574227	-0.0352778
ENSG00000165996	HACD1	0.631615	0.766048	-0.482865	-0.0500549	0.0643448	0.175542	1.91028	0.248013	0.0179093	0.144367	2.46149	0.355752
ENSG00000206527	HACD2	0.00668381	0.0407865	2.84866	0.169152	0.528656	0.679611	0.63642	0.0492735	0.0315653	0.196854	2.22217	0.147301
ENSG00000074696	HACD3	0.36726	0.540329	0.911118	0.0556913	0.836542	0.899609	-0.207866	-0.0178047	0.657514	0.848506	-0.446438	-0.0238936
ENSG00000188921	HACD4	0.0301045	0.10525	2.24219	0.471593	0.0770546	0.197228	1.82189	0.463349	NA	NA	NA	NA
ENSG00000085382	HACE1	0.16711	0.32194	-1.40507	-0.1016	0.00457071	0.0443938	-3.03114	-0.295669	0.660622	0.850397	-0.442103	-0.0307784
ENSG00000131373	HACL1	0.0182524	0.0757909	-2.45302	-0.177946	0.180855	0.341005	-1.36544	-0.101993	0.736591	0.884754	0.33855	0.0197939
ENSG00000138796	HADH	0.712521	0.823997	0.37089	0.0185879	0.287201	0.457008	1.0808	0.0794099	0.0805842	0.316653	1.78932	0.0764111
ENSG00000084754	HADHA	0.845584	0.910962	0.195922	0.0163562	0.290539	0.460579	1.07322	0.143039	0.249649	0.547961	1.16693	0.0677229
ENSG00000138029	HADHB	0.34908	0.523756	0.946595	0.106379	0.501884	0.657003	0.678575	0.134971	0.0350609	0.207964	2.1762	0.218991
ENSG00000063854	HAGH	0.648385	0.778173	0.459193	0.031659	0.717961	0.821553	-0.364127	-0.0348902	0.080901	0.316924	-1.78738	-0.11861
ENSG00000103253	HAGHL	0.1289	0.27232	-1.5479	-0.147155	0.176874	0.335621	-1.37834	-0.188816	0.565509	0.796416	-0.579136	-0.0569289
ENSG00000173805	HAP1	0.155722	0.307623	1.44468	0.247479	0.21352	0.378666	1.26708	0.259165	0.932597	0.973711	-0.085073	-0.0163458
ENSG00000132702	HAPLN2	0.643206	0.77419	0.466475	0.111604	0.10081	0.233513	1.68554	0.476975	0.69067	0.865401	0.400629	0.0773867
ENSG00000140511	HAPLN3	0.10036	0.231636	1.67885	0.342303	NA	NA	NA	NA	NA	NA	NA	NA
ENSG00000187664	HAPLN4	0.290284	0.463741	-1.07055	-0.270625	0.326406	0.498017	-0.99538	-0.482525	0.00069	0.0247541	-3.65655	-0.789412
ENSG00000225978	HAR1A	6.21e-05	0.00258552	-4.43358	-0.649177	0.00296863	0.036953	-3.19445	-0.592018	0.258536	0.557239	1.14496	0.156527
ENSG00000180423	HARBI1	0.000854	0.0117173	3.58262	0.344656	0.00533874	0.047385	2.97144	0.374924	0.745843	0.888525	-0.326209	-0.0492154
ENSG00000170445	HARS	0.0631833	0.170613	-1.90672	-0.121378	0.0238251	0.0994228	-2.36314	-0.229874	0.793135	0.912411	-0.263872	-0.0109826
ENSG00000112855	HARS2	0.798136	0.881465	-0.257334	-0.0121208	0.463288	0.62299	-0.741608	-0.0464407	0.291606	0.589393	-1.06767	-0.0584181
ENSG00000105509	HAS1	0.269807	0.441854	-1.11777	-0.18463	NA	NA	NA	NA	NA	NA	NA	NA
ENSG00000103044	HAS3	0.233724	0.402983	1.20763	0.148756	0.681517	0.795557	0.413851	0.057667	0.665725	0.853248	-0.435008	-0.0395955
ENSG00000128708	HAT1	0.0313283	0.107863	2.22492	0.166302	0.145469	0.29453	1.48902	0.19519	0.00364999	0.0622067	3.07447	0.180535
ENSG00000152240	HAUS1	0.00235202	0.021842	3.23131	0.366474	0.0145302	0.0753237	2.572	0.375463	0.0774419	0.310551	1.80887	0.195621
ENSG00000137814	HAUS2	0.46858	0.630994	-0.731203	-0.0457075	0.877564	0.925669	-0.155193	-0.01472	0.0375166	0.214805	-2.14627	-0.133314
ENSG00000214367	HAUS3	0.118266	0.257559	1.59364	0.106276	0.141317	0.288746	1.50503	0.0874352	0.395812	0.680108	0.857673	0.0620462
ENSG00000092036	HAUS4	0.136993	0.283772	1.51508	0.198386	0.0858133	0.210719	1.76796	0.405557	0.610286	0.822398	-0.513407	-0.0695568
ENSG00000249115	HAUS5	0.136012	0.282349	1.51897	0.154145	0.0797746	0.201369	1.80461	0.259801	0.0456631	0.240209	2.058	0.199778
ENSG00000147874	HAUS6	0.350454	0.524896	0.943873	0.0733614	0.516743	0.668946	0.655033	0.0731812	0.0441826	0.23568	2.07295	0.127776
ENSG00000213397	HAUS7	0.888376	0.936058	0.141186	0.0126042	0.30403	0.474769	1.0432	0.143654	0.349616	0.642511	0.945605	0.113088
ENSG00000131351	HAUS8	0.179942	0.337998	1.36288	0.125288	0.184262	0.34539	1.35457	0.210418	0.0253378	0.174789	2.31663	0.311125
ENSG00000135077	HAVCR2	0.074945	0.191111	1.82458	0.39032	0.0234356	0.0982454	2.37026	0.73721	0.0322125	0.198899	2.21333	0.400727
ENSG00000143575	HAX1	0.21986	0.386437	1.24485	0.0792471	0.181378	0.341681	1.36376	0.0880207	0.430326	0.707474	-0.79611	-0.041362
ENSG00000206172	HBA1	0.94373	0.969369	0.0709917	0.0354373	0.727769	0.82835	-0.350906	-0.199915	0.466749	0.73382	-0.734282	-0.487256
ENSG00000188536	HBA2	0.995627	0.997626	-0.00551287	-0.00303617	0.69613	0.806634	-0.393793	-0.243115	0.379684	0.668667	-0.887586	-0.529714
ENSG00000244734	HBB	0.853143	0.915244	0.186214	0.111147	0.803417	0.878947	-0.25083	-0.184773	0.461895	0.730064	-0.742355	-0.498891
ENSG00000113070	HBEGF	0.0366412	0.119089	2.15626	0.243906	0.199247	0.362949	1.30853	0.198845	0.525724	0.773341	-0.63974	-0.0737855
ENSG00000105856	HBP1	0.00349516	0.0276116	3.08901	0.266509	0.00250782	0.0345486	3.25733	0.392314	0.667175	0.853663	-0.432996	-0.0566442
ENSG00000112339	HBS1L	0.475077	0.636731	-0.720497	-0.0541512	0.278481	0.448117	-1.10089	-0.0913743	0.782164	0.906746	-0.278232	-0.0187617
ENSG00000004961	HCCS	0.595839	0.735906	0.534327	0.0399189	0.787616	0.868049	-0.271488	-0.0327741	0.50175	0.757857	-0.67743	-0.0449421
ENSG00000172534	HCFC1	0.829065	0.900791	0.217205	0.011927	0.63194	0.759887	0.483247	0.033711	0.725706	0.88088	0.353136	0.0202762
ENSG00000103145	HCFC1R1	0.118678	0.257873	-1.59181	-0.111729	0.00019	0.0123478	-4.17153	-0.33538	0.0562149	0.266022	-1.96215	-0.140026
ENSG00000111727	HCFC2	0.149626	0.30005	1.46682	0.0752056	0.928605	0.958178	0.0902501	0.00502036	0.0113171	0.114202	2.64611	0.241205
ENSG00000228223	HCG11	0.307171	0.480935	1.03332	0.073439	0.172138	0.329437	1.39399	0.124695	0.815513	0.921776	-0.234751	-0.0182846
ENSG00000231074	HCG18	0.12463	0.266592	-1.56589	-0.0912737	0.109217	0.245524	-1.64372	-0.104039	0.945011	0.979265	-0.0693754	-0.00619529
ENSG00000206344	HCG27	0.0566854	0.159355	1.95788	0.252169	0.363843	0.532884	0.920093	0.170166	0.65719	0.848394	0.44689	0.0651625
ENSG00000101336	HCK	0.093928	0.221709	1.71253	0.440183	0.0253507	0.103304	2.33626	0.730129	NA	NA	NA	NA
ENSG00000180353	HCLS1	0.0019449	0.0193073	3.29853	0.904347	0.00150668	0.0282745	3.44442	1.10345	0.0228534	0.165299	2.36024	0.694826
ENSG00000164588	HCN1	0.180925	0.339018	-1.35974	-0.215101	0.127669	0.271402	-1.5605	-0.512429	0.0105095	0.109349	-2.67523	-0.246269
ENSG00000099822	HCN2	0.304528	0.478304	-1.03905	-0.103233	0.0124831	0.0695629	-2.63442	-0.469542	0.010895	0.111814	-2.66109	-0.384936
ENSG00000143630	HCN3	0.78443	0.872174	-0.275248	-0.0232515	0.582544	0.723967	-0.55484	-0.0671541	0.562755	0.79513	-0.583259	-0.0445223
ENSG00000138622	HCN4	0.449099	0.613176	0.763825	0.126333	0.243412	0.412479	-1.18658	-0.232598	0.00319147	0.0580009	-3.12322	-0.651231
ENSG00000206337	HCP5	0.221781	0.389236	1.23959	0.25524	0.150754	0.301489	1.46914	0.383081	NA	NA	NA	NA
ENSG00000116478	HDAC1	0.00163115	0.0173805	3.36017	0.416744	0.00615074	0.0503937	2.91654	0.505224	0.00600992	0.0812015	2.8898	0.44416
ENSG00000100429	HDAC10	0.273318	0.445131	1.1095	0.097222	0.299378	0.470015	1.05345	0.121547	0.0293076	0.190979	2.25432	0.180655
ENSG00000163517	HDAC11	0.046343	0.139551	-2.05085	-0.18732	0.297021	0.467823	-1.05868	-0.142012	0.727585	0.882095	-0.350612	-0.0414857
ENSG00000233012	HDAC1P2	0.556806	0.704044	-0.592169	-0.0549886	0.0953826	0.225843	-1.71411	-0.224279	0.768307	0.900058	-0.296453	-0.0250765
ENSG00000196591	HDAC2	0.0878616	0.211876	1.7461	0.0918535	0.31282	0.483911	1.02414	0.0808626	0.421912	0.701991	0.810832	0.0632068
ENSG00000228624	HDAC2-AS2	0.170222	0.325452	1.39461	0.183722	NA	NA	NA	NA	NA	NA	NA	NA
ENSG00000171720	HDAC3	0.649671	0.779049	-0.457388	-0.0216021	0.883046	0.92855	-0.148191	-0.00955142	0.991749	0.996287	-0.010402	-0.000696
ENSG00000068024	HDAC4	0.058931	0.163331	1.93965	0.167299	0.401531	0.566997	0.849253	0.0972053	0.0662103	0.289641	1.88475	0.130842
ENSG00000108840	HDAC5	0.030024	0.105152	-2.24335	-0.175671	0.522765	0.674841	-0.645596	-0.0682028	0.292631	0.590558	-1.06538	-0.0629739
ENSG00000094631	HDAC6	0.430222	0.598224	0.796239	0.0432649	0.108839	0.245127	1.64554	0.116403	6.1e-05	0.00589294	4.44255	0.209751
ENSG00000061273	HDAC7	0.0429434	0.132373	2.08537	0.1767	0.00656173	0.0515242	2.8913	0.361792	0.0644623	0.285716	1.89753	0.160982
ENSG00000147099	HDAC8	0.018085	0.0756205	-2.45681	-0.1294	0.12224	0.263877	-1.5839	-0.0874174	0.576284	0.802504	-0.563097	-0.0262891
ENSG00000048052	HDAC9	0.000791	0.0112213	-3.60847	-0.355826	0.317783	0.489292	-1.01353	-0.1387	3.34e-07	0.000279	-6.02374	-0.707317
ENSG00000111906	HDDC2	0.761627	0.85758	0.305258	0.0241157	0.719124	0.82239	0.362556	0.0306298	0.0273755	0.182127	-2.28364	-0.156332
ENSG00000184508	HDDC3	0.0441298	0.135067	-2.07306	-0.146603	0.0324943	0.117567	-2.22707	-0.180832	0.151986	0.432305	-1.45835	-0.151339
ENSG00000143321	HDGF	8.31e-05	0.00304549	4.34223	0.246223	0.000476	0.0178397	3.8545	0.324201	0.480916	0.744272	0.71099	0.0396492
ENSG00000167674	HDGFL2	0.0941199	0.222026	-1.7115	-0.0880391	0.260358	0.430837	-1.14413	-0.0887323	0.703632	0.870725	0.382957	0.0244187
ENSG00000166503	HDGFL3	0.0516065	0.150042	-2.00151	-0.119956	0.0340398	0.120346	-2.20631	-0.19988	0.146782	0.425353	-1.47758	-0.084629
ENSG00000167220	HDHD2	0.655982	0.784295	-0.448555	-0.0249394	0.229672	0.396417	-1.22261	-0.0975323	0.0807916	0.316876	-1.78805	-0.0947169
ENSG00000119431	HDHD3	0.0999948	0.230994	1.68071	0.154189	0.190827	0.353557	1.33406	0.164188	0.0186834	0.148405	-2.44409	-0.299533
ENSG00000069998	HDHD5	0.172245	0.328306	-1.3879	-0.060029	0.509536	0.663348	-0.666404	-0.0457417	0.253866	0.551515	1.15643	0.05272
ENSG00000115677	HDLBP	0.25147	0.422749	1.16227	0.0532894	0.069743	0.185174	1.87106	0.126926	0.065457	0.287934	1.89022	0.0955612
ENSG00000165259	HDX	0.124812	0.26683	-1.56511	-0.1015	0.0352315	0.122629	-2.19088	-0.186713	0.126677	0.395221	-1.55741	-0.103332
ENSG00000119285	HEATR1	0.307956	0.481674	1.03163	0.0508671	0.292581	0.462994	1.06862	0.0560818	0.407948	0.690267	0.835664	0.0445981
ENSG00000155393	HEATR3	0.000258	0.0059035	-3.97954	-0.273144	0.0289467	0.110644	-2.27826	-0.216059	0.109624	0.367512	-1.63358	-0.151627
ENSG00000187105	HEATR4	0.158056	0.310211	1.43638	0.190618	0.718512	0.822001	0.363382	0.0585788	0.566754	0.796992	0.577274	0.0461164
ENSG00000129493	HEATR5A	0.018351	0.0760414	2.45081	0.280819	0.0704067	0.186346	1.86642	0.352347	0.0905279	0.334463	1.73139	0.128177
ENSG00000008869	HEATR5B	0.234676	0.403812	-1.20513	-0.0597661	0.154433	0.306542	-1.45564	-0.102763	0.765241	0.898304	-0.300498	-0.0126036
ENSG00000068097	HEATR6	0.874524	0.927442	-0.158849	-0.00972997	0.0962034	0.227005	1.7097	0.104501	0.698043	0.868536	0.390561	0.0250715
ENSG00000013583	HEBP1	0.000101	0.0033855	4.27931	0.317827	0.0178379	0.0844798	2.48647	0.219431	0.237388	0.534923	1.19818	0.091385
ENSG00000051620	HEBP2	6.31e-05	0.00259826	4.42867	0.660913	0.00239153	0.0337571	3.27494	0.655101	0.134332	0.406721	1.5259	0.189193
ENSG00000112406	HECA	0.265641	0.437526	1.12769	0.0939518	0.0492125	0.149931	2.03777	0.240251	0.926641	0.971568	0.0926108	0.0101957
ENSG00000092148	HECTD1	0.527699	0.681311	0.636641	0.0241103	0.860372	0.914683	0.177205	0.0113696	0.312625	0.608725	1.02168	0.0601063
ENSG00000165338	HECTD2	0.549904	0.698586	-0.602605	-0.0506503	0.0766095	0.196576	-1.82477	-0.169901	0.180287	0.465262	-1.36194	-0.108239
ENSG00000126107	HECTD3	0.31796	0.492221	-1.01027	-0.0427419	0.355752	0.524887	0.935913	0.0552588	0.00946153	0.104068	-2.71624	-0.164462
ENSG00000173064	HECTD4	0.0944722	0.222444	-1.70961	-0.0996819	0.0209073	0.0924518	-2.41921	-0.231531	0.140711	0.41634	-1.50072	-0.0705516
ENSG00000002746	HECW1	0.000903	0.0121708	-3.56382	-0.463121	0.00303695	0.0373473	-3.18593	-0.909132	0.00925954	0.102929	-2.72463	-0.209594
ENSG00000138411	HECW2	0.000108	0.00345543	-4.25995	-0.333034	0.00160905	0.0289735	-3.4205	-0.508583	0.0153868	0.133273	-2.52338	-0.12078
ENSG00000173706	HEG1	0.0880119	0.212135	1.74524	0.306738	0.216016	0.381356	1.26005	0.316205	0.88875	0.95557	0.140715	0.0245457
ENSG00000278970	HEIH	0.621077	0.757744	0.497882	0.0330218	0.121601	0.262843	1.58671	0.12522	0.647569	0.844134	-0.46036	-0.0375283
ENSG00000127311	HELB	0.23123	0.399938	1.2142	0.182162	0.371669	0.540155	0.905009	0.167489	NA	NA	NA	NA
ENSG00000281344	HELLPAR	NA	NA	NA	NA	NA	NA	NA	NA	0.0320019	0.198085	-2.21619	-0.345823
ENSG00000119969	HELLS	0.518838	0.673797	0.650432	0.0798255	0.670056	0.787204	0.4297	0.0658581	0.948923	0.980284	0.0644335	0.00484912
ENSG00000163312	HELQ	0.807167	0.886951	0.245575	0.0126418	0.0081491	0.0565237	2.80602	0.227086	0.425467	0.704229	0.804591	0.0476059
ENSG00000198265	HELZ	0.288163	0.461499	1.07533	0.0449023	0.616991	0.748727	0.50463	0.029307	0.321584	0.615945	1.00272	0.0443608
ENSG00000130589	HELZ2	0.780829	0.870332	0.27997	0.0617445	0.235283	0.403118	1.20771	0.339434	0.590481	0.811739	-0.542185	-0.133184
ENSG00000114735	HEMK1	0.269229	0.44132	1.11914	0.0912499	0.00431678	0.043262	3.05299	0.321946	0.0901344	0.333652	1.73358	0.168197
ENSG00000162639	HENMT1	0.354466	0.528848	-0.935962	-0.0961821	0.170932	0.328147	-1.39802	-0.223483	0.679407	0.859947	0.416089	0.0659136
ENSG00000165478	HEPACAM	0.0692742	0.181582	1.8627	0.276811	0.155013	0.307395	1.45353	0.411359	0.790649	0.911023	0.267121	0.0479012
ENSG00000089472	HEPH	0.0292845	0.103416	2.25412	0.386369	0.59378	0.732944	0.538312	0.169004	0.615415	0.825484	0.506025	0.0896471
ENSG00000103657	HERC1	0.00997297	0.0519641	-2.69487	-0.175217	0.00409991	0.0423728	-3.07263	-0.329764	0.254976	0.553366	1.15369	0.0432455
ENSG00000128731	HERC2	0.889827	0.937182	-0.139338	-0.00523391	0.68409	0.79785	-0.410307	-0.0245502	0.297227	0.593901	1.05516	0.0384575
ENSG00000259845	HERC2P10	NA	NA	NA	NA	NA	NA	NA	NA	0.971195	0.989587	-0.0363194	-0.010852
ENSG00000276550	HERC2P2	0.000739	0.01078	3.63138	0.787276	0.00932417	0.060214	2.75238	0.768043	0.0416397	0.227471	2.0997	0.383322
ENSG00000180229	HERC2P3	0.0148994	0.0671761	2.53566	0.71421	0.0541631	0.158179	1.9927	0.659867	0.787889	0.909743	0.270731	0.066553
ENSG00000230267	HERC2P4	NA	NA	NA	NA	NA	NA	NA	NA	0.697423	0.868462	0.391407	0.150852
ENSG00000260644	HERC2P5	NA	NA	NA	NA	NA	NA	NA	NA	0.92901	0.972285	0.0896124	0.0397708
ENSG00000206149	HERC2P9	0.317432	0.491848	1.01138	0.129144	0.309749	0.480813	1.03075	0.155431	0.476138	0.741096	0.718802	0.0412511
ENSG00000138641	HERC3	0.190486	0.351085	1.32991	0.0677234	0.707445	0.81443	-0.378374	-0.0294409	0.00557835	0.0779387	-2.91777	-0.17201
ENSG00000148634	HERC4	0.565367	0.711247	0.579317	0.0328577	0.388096	0.555224	0.873998	0.0532775	0.898806	0.959703	0.127921	0.00910266
ENSG00000138646	HERC5	0.744484	0.846491	0.328005	0.0664791	0.0429459	0.137845	2.1009	0.584885	NA	NA	NA	NA
ENSG00000138642	HERC6	0.0330673	0.111241	-2.20138	-0.263983	0.00842905	0.0573834	-2.79261	-0.421376	0.0688417	0.293068	-1.86605	-0.438405
ENSG00000051108	HERPUD1	0.00576443	0.0372099	2.90442	0.25605	0.0264684	0.105539	2.31748	0.341363	0.560903	0.794297	0.586038	0.0607835
ENSG00000122557	HERPUD2	0.400258	0.570945	0.849502	0.0421546	0.775503	0.860202	-0.287404	-0.0172396	0.251929	0.550494	-1.16124	-0.0472188
ENSG00000114315	HES1	0.0304027	0.106015	2.23793	0.420387	0.992533	0.995026	0.00942651	0.00307241	0.0494157	0.250765	2.0219	0.456082
ENSG00000188290	HES4	0.0421441	0.130772	-2.09384	-0.288193	0.013527	0.0725036	-2.6015	-0.462966	0.818949	0.923666	0.230297	0.0389849
ENSG00000197921	HES5	0.167541	0.322293	-1.40361	-0.457183	0.155391	0.307959	-1.45216	-0.607683	NA	NA	NA	NA
ENSG00000144485	HES6	0.677133	0.798851	-0.419204	-0.0753829	0.345355	0.514705	0.956594	0.165378	0.800099	0.914312	0.254786	0.0527332
ENSG00000213614	HEXA	0.165155	0.319458	-1.41172	-0.0669654	0.22574	0.392201	1.23322	0.0876682	0.703563	0.870725	0.383051	0.0181638
ENSG00000049860	HEXB	0.214108	0.379751	1.2608	0.0749663	0.398132	0.564025	0.855464	0.100527	0.448864	0.720727	-0.764274	-0.0536129
ENSG00000169660	HEXD	0.00483739	0.0334369	2.96977	0.291222	0.0742023	0.192761	1.84058	0.244127	0.0789908	0.313508	1.79915	0.212829
ENSG00000186834	HEXIM1	0.00784389	0.0452124	2.7877	0.368687	0.0726449	0.190007	1.85104	0.30855	0.223504	0.519486	1.23503	0.178446
ENSG00000168517	HEXIM2	0.296553	0.470046	1.05656	0.0861988	0.806488	0.880996	0.246828	0.0309499	0.0176519	0.14298	-2.46743	-0.240016
ENSG00000164683	HEY1	0.52429	0.678076	0.641932	0.0451034	0.00314007	0.0379043	-3.17341	-0.345472	0.00787525	0.0939967	-2.78711	-0.210013
ENSG00000135547	HEY2	0.516827	0.67249	0.65358	0.10471	0.869576	0.920638	0.16541	0.0456461	0.29679	0.59378	1.05612	0.184711
ENSG00000163909	HEYL	0.0341935	0.113907	2.18671	0.561571	0.110489	0.247392	1.63763	0.534397	0.164218	0.447235	1.4151	0.319615
ENSG00000162669	HFM1	0.737822	0.8415	0.33689	0.0502526	0.88583	0.930497	0.144637	0.030984	0.143157	0.419537	1.4913	0.210961
ENSG00000019991	HGF	0.000336	0.00676533	3.8937	0.842851	0.045293	0.142161	2.07636	0.672099	NA	NA	NA	NA
ENSG00000109758	HGFAC	NA	NA	NA	NA	0.206147	0.370138	1.28822	0.37101	0.00938669	0.103528	2.71933	0.568025
ENSG00000235173	HGH1	0.539761	0.690774	-0.618061	-0.0483949	0.988243	0.992462	-0.0148416	-0.00157851	0.312047	0.608189	-1.02292	-0.115929
ENSG00000185359	HGS	0.0012959	0.0150475	-3.44001	-0.134648	0.0756666	0.195058	-1.83091	-0.123334	0.911049	0.964947	0.112373	0.00816953
ENSG00000165102	HGSNAT	0.13919	0.286819	-1.50644	-0.174442	0.189113	0.350982	-1.33936	-0.203915	0.44757	0.719493	-0.76647	-0.113367
ENSG00000054392	HHAT	0.823334	0.897395	0.224612	0.0214404	0.672046	0.78884	-0.42694	-0.0664455	NA	NA	NA	NA
ENSG00000010282	HHATL	0.811724	0.889731	0.239656	0.053401	0.514405	0.667173	0.658713	0.176918	0.949639	0.980688	-0.0635287	-0.0170423
ENSG00000164161	HHIP	0.593	0.73398	0.53847	0.137249	0.0868844	0.212317	1.76169	0.568865	0.170277	0.454695	1.3946	0.364189
ENSG00000182218	HHIPL1	0.798392	0.881465	0.257	0.0204897	0.134972	0.280689	-1.53025	-0.22203	0.163744	0.44659	-1.41672	-0.211998
ENSG00000197568	HHLA3	0.0477806	0.142408	2.03691	0.248258	0.0815527	0.204311	1.79358	0.243541	0.298354	0.594981	1.05266	0.174524
ENSG00000106049	HIBADH	0.0826128	0.203779	1.77674	0.127074	0.656228	0.777202	0.448973	0.0570432	0.449792	0.721448	0.7627	0.0511098
ENSG00000198130	HIBCH	0.101805	0.233605	1.67153	0.212463	0.282737	0.452851	1.09103	0.178018	0.706875	0.871901	0.378555	0.0542825
ENSG00000177374	HIC1	0.0634651	0.171142	1.9046	0.442676	0.150072	0.300601	1.47168	0.460335	0.0495276	0.250902	2.02086	0.400526
ENSG00000169635	HIC2	0.00373738	0.0288443	-3.06462	-0.251271	0.0174377	0.0835677	-2.496	-0.318556	0.238748	0.535892	1.19465	0.0898794
ENSG00000167861	HID1	0.167516	0.322293	-1.4037	-0.0934379	0.217508	0.382998	-1.25587	-0.145099	0.0345472	0.206707	2.18269	0.175938
ENSG00000100644	HIF1A	0.1915	0.352478	1.32682	0.0936778	0.449135	0.61018	0.765478	0.101906	0.0914068	0.336231	1.72653	0.10235
ENSG00000166135	HIF1AN	0.351473	0.525938	0.941857	0.040494	0.459233	0.61957	0.748404	0.0414177	0.0191643	0.150387	2.4336	0.114493
ENSG00000124440	HIF3A	0.000153	0.00430447	4.14715	0.870233	0.0458071	0.143258	2.07113	0.732273	0.111578	0.370859	1.62438	0.364366
ENSG00000181061	HIGD1A	0.140182	0.288168	-1.50258	-0.0987934	0.0128042	0.0704266	-2.62404	-0.270807	0.522643	0.770463	-0.644532	-0.0458039
ENSG00000131097	HIGD1B	6.17e-05	0.00257629	4.43555	0.795053	0.000759	0.0216225	3.6906	0.78645	NA	NA	NA	NA
ENSG00000146066	HIGD2A	0.00176359	0.018223	3.33288	0.226684	0.0230327	0.0975	2.37773	0.166302	0.851406	0.938147	0.188452	0.0120547
ENSG00000149196	HIKESHI	0.126866	0.269614	1.55641	0.0924219	0.0180339	0.0847988	2.48187	0.189588	0.133351	0.405509	1.52986	0.120414
ENSG00000135245	HILPDA	0.0620381	0.168585	1.9154	0.598121	0.221916	0.388065	1.24366	0.591861	0.0160583	0.136691	2.50605	0.711447
ENSG00000172273	HINFP	0.402679	0.573596	-0.84511	-0.0489588	0.61133	0.745288	-0.51279	-0.0394911	0.0156637	0.134774	2.51615	0.120763
ENSG00000169567	HINT1	0.694597	0.811401	0.395243	0.0376332	0.53711	0.686781	-0.623348	-0.0723706	0.694423	0.86715	-0.3955	-0.0266481
ENSG00000137133	HINT2	0.133893	0.279116	-1.52746	-0.147254	0.948111	0.969073	-0.0655497	-0.00738572	0.11763	0.380927	-1.59671	-0.247254
ENSG00000111911	HINT3	0.00801154	0.0457204	2.77959	0.128574	0.933282	0.960651	-0.0843231	-0.00533541	0.159937	0.442077	-1.42994	-0.0646641
ENSG00000127946	HIP1	0.071076	0.184429	1.85031	0.276856	0.00515032	0.0467072	2.98529	0.559425	0.308098	0.604559	1.0314	0.0840651
ENSG00000130787	HIP1R	0.273982	0.445888	1.10794	0.133595	0.0831379	0.206625	1.78392	0.321025	0.888306	0.955276	0.141281	0.0156482
ENSG00000163349	HIPK1	3.12e-05	0.00173873	4.64839	0.249867	0.00752778	0.0543001	2.83737	0.28449	0.0297595	0.191934	2.24771	0.0958192
ENSG00000235527	HIPK1-AS1	NA	NA	NA	NA	NA	NA	NA	NA	0.445718	0.718817	0.76962	0.117861
ENSG00000064393	HIPK2	0.801108	0.883192	0.253461	0.0363147	0.160504	0.314926	1.4339	0.288625	0.247299	0.545474	1.17283	0.132139
ENSG00000110422	HIPK3	0.000338	0.00679683	3.89149	0.256858	0.00163716	0.0292351	3.41419	0.346455	0.0310037	0.19585	2.22997	0.121793
ENSG00000100084	HIRA	0.0697473	0.182233	-1.85942	-0.111502	0.382959	0.550879	-0.883603	-0.0581761	0.408409	0.690428	-0.834835	-0.0467531
ENSG00000149929	HIRIP3	0.845431	0.91086	-0.19612	-0.0112815	0.0852742	0.209666	1.77114	0.120059	0.309725	0.606016	1.0279	0.0535989
ENSG00000184357	HIST1H1B	NA	NA	NA	NA	NA	NA	NA	NA	0.624873	0.830795	0.492485	0.121161
ENSG00000187837	HIST1H1C	0.00278533	0.0240661	3.17095	0.411399	0.000608	0.0199468	3.76911	0.569857	0.410151	0.691492	0.831712	0.107869
ENSG00000124575	HIST1H1D	0.00964547	0.0510348	2.70788	0.592947	NA	NA	NA	NA	0.0703574	0.296339	1.85555	0.346632
ENSG00000168298	HIST1H1E	0.282412	0.455364	1.08842	0.0904398	0.544631	0.69266	-0.61181	-0.060335	0.361075	0.653242	0.923126	0.121796
ENSG00000180573	HIST1H2AC	0.0296388	0.104166	2.24893	0.263221	0.0266429	0.105811	2.31461	0.299508	0.00309712	0.0573234	3.13407	0.317596
ENSG00000277075	HIST1H2AE	0.137552	0.284624	-1.51287	-0.18224	0.758147	0.849525	-0.310343	-0.0608908	0.838379	0.932669	0.205202	0.0258336
ENSG00000180596	HIST1H2BC	0.919942	0.956378	0.101092	0.0111909	0.285116	0.454932	-1.08556	-0.17294	0.323371	0.617632	0.998987	0.125468
ENSG00000158373	HIST1H2BD	0.000829	0.0115073	3.59278	0.511109	0.0336108	0.119712	2.21199	0.354173	0.000155	0.0104816	4.14644	0.515324
ENSG00000274290	HIST1H2BE	0.897309	0.941713	0.129819	0.0134183	0.8424	0.903546	-0.200312	-0.0262126	0.190514	0.478062	1.32998	0.136571
ENSG00000277224	HIST1H2BF	0.790227	0.876089	0.267661	0.0367292	0.348768	0.518276	0.949759	0.185138	0.00563948	0.0781641	2.91369	0.451427
ENSG00000273802	HIST1H2BG	0.673255	0.796276	0.424556	0.0552045	0.647382	0.770565	0.461392	0.0841051	0.0145427	0.128421	2.54616	0.315576
ENSG00000233822	HIST1H2BN	0.198194	0.360416	-1.30668	-0.164721	0.163465	0.318374	-1.42353	-0.255127	0.343866	0.636213	0.957066	0.135769
ENSG00000275714	HIST1H3A	NA	NA	NA	NA	NA	NA	NA	NA	0.928253	0.972062	-0.0905705	-0.0151697
ENSG00000197409	HIST1H3D	NA	NA	NA	NA	NA	NA	NA	NA	0.567678	0.797746	0.575895	0.0896513
ENSG00000274750	HIST1H3E	NA	NA	NA	NA	NA	NA	NA	NA	0.248991	0.547315	1.16858	0.199833
ENSG00000278637	HIST1H4A	NA	NA	NA	NA	NA	NA	NA	NA	0.372906	0.66278	0.900399	0.162742
ENSG00000278705	HIST1H4B	0.000102	0.00339146	4.27676	0.916992	6.36e-05	0.00816973	4.54328	1.14587	0.0176629	0.142993	2.46717	0.369186
ENSG00000197061	HIST1H4C	0.0208473	0.082304	2.39805	0.269528	0.00451022	0.0442358	3.03624	0.353289	0.0903018	0.334143	1.73265	0.198616
ENSG00000277157	HIST1H4D	0.568594	0.713733	0.574497	0.107693	0.541874	0.690747	-0.616029	-0.129551	0.94542	0.979358	-0.0688584	-0.0139082
ENSG00000276966	HIST1H4E	0.00590697	0.0377855	-2.89525	-0.398827	0.00335029	0.0389573	-3.14905	-0.573972	0.000856	0.02799	-3.58352	-0.296081
ENSG00000158406	HIST1H4H	0.00763198	0.0443743	2.79818	0.313541	0.0628466	0.173011	1.92167	0.275829	0.0670408	0.290562	1.87878	0.208714
ENSG00000276180	HIST1H4I	0.765204	0.860178	-0.300532	-0.0444154	NA	NA	NA	NA	NA	NA	NA	NA
ENSG00000197238	HIST1H4J	0.102679	0.23491	1.66715	0.276766	0.600831	0.737808	0.528015	0.115151	0.581782	0.805693	0.554968	0.107214
ENSG00000203812	HIST2H2AA3	0.607526	0.745999	0.517364	0.194963	NA	NA	NA	NA	NA	NA	NA	NA
ENSG00000272196	HIST2H2AA4	0.014154	0.0652289	2.55631	0.578577	0.013026	0.0708188	2.617	0.626794	0.00738168	0.0913655	2.81188	0.46339
ENSG00000184270	HIST2H2AB	0.358583	0.532822	-0.927905	-0.11157	0.977406	0.987003	-0.0285246	-0.00340804	0.269439	0.568904	-1.11874	-0.17526
ENSG00000184260	HIST2H2AC	0.0352835	0.116181	2.17292	0.356881	0.109998	0.246657	1.63998	0.304712	0.0940751	0.340951	1.71201	0.281123
ENSG00000220323	HIST2H2BD	0.031645	0.108441	2.22055	0.388506	0.0637057	0.174615	1.91511	0.38282	0.390641	0.677035	0.867179	0.119062
ENSG00000184678	HIST2H2BE	0.000186	0.00483177	4.08474	0.64508	0.00274746	0.0355459	3.22337	0.609182	0.00985751	0.105854	2.70028	0.353239
ENSG00000203814	HIST2H2BF	0.00492935	0.0338676	2.96278	0.463731	0.103069	0.236568	1.67403	0.330452	0.00228456	0.0484041	3.24306	0.444943
ENSG00000183598	HIST2H3D	NA	NA	NA	NA	NA	NA	NA	NA	0.218736	0.512517	1.24807	0.187171
ENSG00000213244	HIST2H3DP1	NA	NA	NA	NA	NA	NA	NA	NA	0.574369	0.801916	0.565936	0.113712
ENSG00000270882	HIST2H4A	0.0353469	0.116365	2.17213	0.291983	0.0173763	0.0833525	2.49748	0.395611	0.00448499	0.0693034	2.99888	0.256938
ENSG00000270276	HIST2H4B	0.0215777	0.0841833	2.38369	0.552812	0.0317282	0.116162	2.23768	0.526485	0.0484372	0.247795	2.03107	0.299321
ENSG00000181218	HIST3H2A	0.248203	0.419033	1.17044	0.137177	0.595824	0.734518	0.535322	0.0880247	0.817516	0.922986	0.232154	0.0178978
ENSG00000196890	HIST3H2BB	0.983746	0.991928	0.0204901	0.0023274	0.41202	0.576371	-0.830291	-0.111879	0.0283822	0.186891	2.26814	0.270748
ENSG00000197837	HIST4H4	0.098692	0.228953	1.68741	0.132252	0.777671	0.861849	-0.284551	-0.0322763	0.108035	0.364618	1.64116	0.140997
ENSG00000095951	HIVEP1	0.000592	0.00939852	-3.7061	-0.193663	0.271228	0.441348	-1.11795	-0.116166	1.12e-07	0.000226	-6.34984	-0.515883
ENSG00000010818	HIVEP2	0.000826	0.0114882	-3.59374	-0.298421	0.0316259	0.116	-2.23912	-0.359664	0.201402	0.490912	-1.29736	-0.0711888
ENSG00000127124	HIVEP3	0.772681	0.865171	0.290677	0.0270013	0.892718	0.934762	-0.135853	-0.0186333	0.0053635	0.076089	2.93246	0.199009
ENSG00000156515	HK1	0.0898444	0.214925	-1.73492	-0.165671	0.0368328	0.125816	-2.17085	-0.293236	0.176393	0.461218	1.37447	0.0659749
ENSG00000159399	HK2	0.00395221	0.0297275	3.0442	0.849686	0.0342684	0.120817	2.20332	0.870165	0.0558279	0.265314	1.96538	0.465965
ENSG00000181666	HKR1	0.0357562	0.117236	-2.16705	-0.0898878	0.645898	0.769707	-0.463482	-0.0255534	0.761647	0.896306	-0.305245	-0.0165012
ENSG00000206503	HLA-A	0.019056	0.0779298	2.43528	0.328626	0.0454842	0.142554	2.07441	0.397982	9.56e-05	0.00791285	4.30092	0.45557
ENSG00000234745	HLA-B	0.284288	0.457107	1.08413	0.205892	0.163808	0.318798	1.42234	0.356202	0.0666005	0.290026	1.88194	0.29623
ENSG00000204525	HLA-C	0.274784	0.446716	1.10607	0.260493	0.274293	0.444397	1.1107	0.326449	0.919813	0.96861	0.10126	0.0266308
ENSG00000204257	HLA-DMA	0.145588	0.295182	1.48188	0.373885	0.0148334	0.0760849	2.56345	0.831917	0.539786	0.782038	0.618058	0.155629
ENSG00000242574	HLA-DMB	0.118469	0.257761	1.59274	0.567107	0.0352654	0.122701	2.19045	0.863147	0.159947	0.442077	1.4299	0.384602
ENSG00000231389	HLA-DPA1	0.0160219	0.0699234	2.50626	0.639875	0.00866218	0.05804	2.78176	1.01437	0.145361	0.423189	1.48293	0.263853
ENSG00000223865	HLA-DPB1	0.0702902	0.183092	1.85568	0.384146	0.0141171	0.0743774	2.58391	0.742638	0.383156	0.671313	-0.881081	-0.064722
ENSG00000204287	HLA-DRA	0.010463	0.0535638	2.67612	0.934754	0.00375856	0.0412381	3.10562	1.24606	0.016064	0.136691	2.50591	0.69259
ENSG00000196126	HLA-DRB1	0.166862	0.321589	1.40591	0.52979	0.0327623	0.118027	2.22341	0.983283	NA	NA	NA	NA
ENSG00000204592	HLA-E	0.16144	0.314685	1.42452	0.232348	0.0619285	0.171486	1.92876	0.501997	0.679929	0.860002	-0.415371	-0.0707552
ENSG00000204642	HLA-F	0.537655	0.688995	0.62129	0.115041	0.687256	0.800558	0.405954	0.0888228	0.179477	0.46433	1.36453	0.291263
ENSG00000243753	HLA-L	0.375241	0.548522	-0.895904	-0.0911169	0.391638	0.558278	-0.867423	-0.147447	0.55825	0.79248	-0.590028	-0.10514
ENSG00000159267	HLCS	0.194121	0.355294	-1.31887	-0.055507	0.413741	0.57805	-0.827209	-0.0476547	0.111479	0.370678	-1.62485	-0.0943642
ENSG00000108924	HLF	0.749756	0.850011	-0.320991	-0.0343821	0.0346146	0.121356	-2.19881	-0.498941	0.0621321	0.280418	1.91503	0.167094
ENSG00000071794	HLTF	0.146706	0.296512	-1.47768	-0.129703	0.106346	0.241306	-1.65769	-0.182732	0.117584	0.380927	1.59691	0.103249
ENSG00000101294	HM13	0.112017	0.248269	-1.6221	-0.0614074	0.157967	0.311395	1.44291	0.126322	0.55192	0.788621	-0.599583	-0.0258139
ENSG00000147421	HMBOX1	0.000111	0.00350089	4.25192	0.274724	0.00397967	0.0420262	3.08394	0.329337	0.0138352	0.125794	2.56621	0.147986
ENSG00000256269	HMBS	0.440345	0.606385	-0.778755	-0.0699336	0.703041	0.811755	0.384366	0.0398966	0.00246125	0.0505883	-3.21655	-0.351315
ENSG00000183624	HMCES	0.023688	0.0894809	-2.34454	-0.135067	0.000994	0.0241344	-3.59428	-0.26985	0.631595	0.834336	-0.482919	-0.0200375
ENSG00000143341	HMCN1	0.513519	0.669436	0.658771	0.180672	0.600831	0.737808	0.528017	0.187474	NA	NA	NA	NA
ENSG00000148357	HMCN2	0.116454	0.254947	-1.60176	-0.267787	0.0176908	0.0841834	-2.48995	-0.57948	NA	NA	NA	NA
ENSG00000140382	HMG20A	0.00141209	0.0157893	-3.41031	-0.208745	0.019418	0.08826	-2.45063	-0.221327	0.0983452	0.347602	-1.68946	-0.105727
ENSG00000064961	HMG20B	0.00123446	0.014632	3.45675	0.435631	0.0070102	0.0529516	2.8654	0.510049	0.209445	0.501669	1.27411	0.191734
ENSG00000137309	HMGA1	0.000886	0.0120152	-3.57018	-0.217873	0.00554821	0.0482106	-2.95656	-0.32415	0.00649086	0.0850935	-2.86075	-0.214584
ENSG00000189403	HMGB1	0.243361	0.413844	1.1827	0.0564549	0.0439789	0.139801	2.08995	0.131004	0.339749	0.63287	-0.965351	-0.0494015
ENSG00000132967	HMGB1P5	0.125595	0.267671	-1.56178	-0.12463	0.715122	0.819607	-0.367965	-0.0353122	0.251228	0.549826	-1.16298	-0.101562
ENSG00000259781	HMGB1P6	0.693223	0.810198	-0.39712	-0.0270895	0.545376	0.69323	-0.610671	-0.0490552	0.958355	0.984927	-0.0525225	-0.00459161
ENSG00000164104	HMGB2	0.301964	0.47557	1.04465	0.126736	0.380418	0.548629	0.888385	0.108232	0.987228	0.994552	-0.0161008	-0.00167458
ENSG00000029993	HMGB3	0.288321	0.461686	-1.07497	-0.163798	0.312183	0.48332	-1.02551	-0.160896	0.705055	0.871134	-0.381024	-0.0624515
ENSG00000229992	HMGB3P9	NA	NA	NA	NA	NA	NA	NA	NA	0.588977	0.810961	0.544388	0.0653112
ENSG00000117305	HMGCL	0.684454	0.803487	0.40913	0.0445247	0.882451	0.92837	0.14895	0.0243995	0.831454	0.929578	-0.21413	-0.0325863
ENSG00000146151	HMGCLL1	0.476294	0.637805	-0.718502	-0.05707	0.102336	0.235539	-1.67774	-0.197148	0.112985	0.373952	-1.61784	-0.135228
ENSG00000113161	HMGCR	0.000745	0.0108358	-3.629	-0.414536	0.00134295	0.0271445	-3.48612	-0.590583	0.784378	0.907638	0.275328	0.0181917
ENSG00000112972	HMGCS1	0.00771825	0.0447432	-2.79388	-0.434705	0.00431247	0.0432487	-3.05337	-0.632598	0.804574	0.915675	-0.248959	-0.0285163
ENSG00000205581	HMGN1	0.49263	0.652195	-0.691982	-0.0774148	0.316549	0.487738	-1.01616	-0.129118	0.314809	0.610806	-1.01703	-0.151805
ENSG00000198830	HMGN2	0.057012	0.160062	-1.95519	-0.280365	0.371665	0.540155	-0.905017	-0.166935	0.450997	0.722688	-0.760661	-0.0844245
ENSG00000118418	HMGN3	2.39e-05	0.00146564	4.72986	0.36243	0.0157652	0.078531	2.53815	0.280711	0.0129974	0.121702	2.5912	0.186996
ENSG00000182952	HMGN4	0.295601	0.469117	1.05867	0.0505447	0.310728	0.481755	1.02864	0.0711557	0.190559	0.478096	-1.32984	-0.0987242
ENSG00000198157	HMGN5	0.081645	0.202198	1.78257	0.205399	0.341004	0.510984	0.96537	0.146986	0.159309	0.44197	1.43214	0.230248
ENSG00000113716	HMGXB3	0.225637	0.393382	-1.22913	-0.0729114	0.110358	0.247246	-1.63825	-0.123879	0.31407	0.609825	-1.0186	-0.0657316
ENSG00000100281	HMGXB4	0.206453	0.370268	-1.28254	-0.0902608	0.629311	0.758032	-0.48699	-0.0378361	0.506981	0.760321	-0.669123	-0.0418013
ENSG00000100292	HMOX1	0.0557213	0.157826	1.96589	0.549682	0.100435	0.233251	1.68747	0.608533	NA	NA	NA	NA
ENSG00000103415	HMOX2	0.567781	0.713076	-0.57571	-0.0549561	0.0761868	0.195933	-1.82751	-0.24975	0.572549	0.801122	-0.568639	-0.026193
ENSG00000150540	HNMT	0.0109984	0.0553046	2.65654	0.32767	0.00614346	0.0503937	2.917	0.403784	0.986488	0.994276	-0.0170335	-0.0026777
ENSG00000177733	HNRNPA0	0.378714	0.551975	0.889347	0.0495141	0.850046	0.908909	-0.190469	-0.0128982	0.108571	0.365362	1.63859	0.0920525
ENSG00000135486	HNRNPA1	0.378467	0.551719	-0.889812	-0.0575057	0.396301	0.562665	0.858822	0.076887	0.338165	0.630972	-0.968555	-0.0816381
ENSG00000139675	HNRNPA1L2	0.932686	0.963348	0.0849574	0.00743953	0.479925	0.636984	0.714085	0.0673062	0.723533	0.879802	0.356057	0.0223716
ENSG00000262333	HNRNPA1P16	NA	NA	NA	NA	NA	NA	NA	NA	0.909737	0.964539	0.114037	0.0171642
ENSG00000224578	HNRNPA1P48	0.728616	0.835518	0.349213	0.0411185	0.23244	0.399873	1.21523	0.148358	0.694207	0.866991	-0.395795	-0.0499244
ENSG00000215492	HNRNPA1P7	0.177721	0.334851	1.37001	0.157701	0.152455	0.303883	1.46287	0.160557	0.969691	0.988723	0.0382168	0.00382694
ENSG00000122566	HNRNPA2B1	8.57e-05	0.00308973	4.33246	0.2425	0.000423	0.0173845	3.89555	0.324488	0.429375	0.707025	0.797766	0.0655858
ENSG00000170144	HNRNPA3	0.567816	0.713076	0.575658	0.0239911	0.370008	0.538745	0.908192	0.0644231	0.870799	0.947049	0.163614	0.00917598
ENSG00000197451	HNRNPAB	0.00359847	0.0281104	3.07842	0.184798	0.00174787	0.0301617	3.39031	0.26327	0.104129	0.357113	1.66018	0.147101
ENSG00000092199	HNRNPC	0.140517	0.288626	1.50127	0.0623867	0.742078	0.838104	0.33173	0.0155762	0.742668	0.887392	0.330439	0.0228311
ENSG00000258900	HNRNPCP1	NA	NA	NA	NA	NA	NA	NA	NA	0.467041	0.734034	0.733797	0.113275
ENSG00000213305	HNRNPCP6	0.0869605	0.210539	-1.75125	-0.200985	0.494704	0.650468	0.690089	0.102915	0.900883	0.960558	-0.125281	-0.0155612
ENSG00000138668	HNRNPD	0.430101	0.598217	-0.79645	-0.0373461	0.549254	0.696399	-0.604756	-0.0431967	0.149142	0.428648	1.46879	0.0921376
ENSG00000152795	HNRNPDL	0.581321	0.724444	-0.555619	-0.043953	0.937918	0.963243	0.0784507	0.00704664	0.706849	0.871901	-0.378589	-0.036616
ENSG00000169813	HNRNPF	1.57e-05	0.00111574	4.86028	0.376114	0.000483	0.0179862	3.84977	0.585786	0.0277349	0.183834	2.27805	0.127329
ENSG00000169045	HNRNPH1	3.27e-06	0.000592	5.33479	0.318956	4.19e-05	0.00730836	4.68277	0.415344	0.0395752	0.221263	2.12249	0.137304
ENSG00000126945	HNRNPH2	0.174204	0.330037	-1.38145	-0.0799951	0.314857	0.485823	-1.01977	-0.0777316	0.122864	0.389106	-1.57369	-0.0780199
ENSG00000096746	HNRNPH3	5.25e-05	0.00234339	4.48622	0.299843	0.000275	0.0147658	4.04549	0.314858	0.167417	0.450974	1.4042	0.0981096
ENSG00000165119	HNRNPK	0.404332	0.574998	0.84212	0.039877	0.415317	0.579556	0.824393	0.0552567	0.412807	0.69335	0.826965	0.0350635
ENSG00000104824	HNRNPL	0.220492	0.387416	-1.24311	-0.0463672	0.0976822	0.229246	1.70184	0.0769418	0.0262978	0.177909	2.3008	0.0870108
ENSG00000143889	HNRNPLL	0.00462223	0.0325244	2.98661	0.145097	0.868121	0.91974	-0.167273	-0.00967532	0.368609	0.659868	0.908598	0.0505075
ENSG00000099783	HNRNPM	0.00784918	0.0452124	2.78744	0.145654	0.00183577	0.0306899	3.37236	0.2288	0.167231	0.450726	1.40483	0.0669075
ENSG00000125944	HNRNPR	0.0274519	0.098931	2.28189	0.0833051	0.00331289	0.0387004	3.15327	0.177771	0.433029	0.71029	0.791419	0.0584359
ENSG00000153187	HNRNPU	0.25011	0.421329	1.16566	0.0552581	0.252782	0.422735	1.16285	0.0747315	0.382785	0.670977	-0.881773	-0.0583845
ENSG00000105323	HNRNPUL1	0.633911	0.767737	0.479609	0.0232974	0.011475	0.0665119	2.66872	0.174721	0.0327015	0.200672	2.20675	0.0768287
ENSG00000214753	HNRNPUL2	0.164482	0.318524	-1.41402	-0.0904551	0.171924	0.329277	-1.3947	-0.121856	0.985835	0.994149	-0.0178578	-0.000904
ENSG00000234857	HNRNPUL2-BSCL2	0.883083	0.932951	0.147929	0.0157796	0.0225004	0.0961848	2.38778	0.235155	0.331465	0.624154	0.982224	0.260036
ENSG00000241935	HOGA1	0.01638	0.0708953	2.49728	0.481506	0.189143	0.350995	1.33927	0.451073	0.295657	0.593046	-1.05863	-0.192332
ENSG00000152413	HOMER1	0.0849659	0.207456	-1.76281	-0.211976	0.00175197	0.0301617	-3.38945	-0.651289	0.497486	0.755411	0.684235	0.0945043
ENSG00000103942	HOMER2	0.135711	0.282006	-1.52018	-0.0922936	0.226867	0.39341	1.23016	0.131545	0.984248	0.993888	0.0198587	0.00111699
ENSG00000051128	HOMER3	2.35e-06	0.000511	5.43359	0.632635	0.00023	0.0135492	4.10728	0.863234	0.00313748	0.0577159	-3.12939	-0.592388
ENSG00000215271	HOMEZ	0.049389	0.145511	2.02174	0.172728	0.196214	0.359165	1.31763	0.140885	0.104486	0.357481	-1.65842	-0.137285
ENSG00000134709	HOOK1	0.337852	0.512907	-0.969115	-0.123012	0.0215564	0.0941129	-2.40615	-0.479806	0.296573	0.59378	1.0566	0.0794197
ENSG00000095066	HOOK2	0.0284433	0.101328	2.26667	0.168156	0.322076	0.493778	1.00445	0.120998	0.00122387	0.0341459	3.46141	0.316341
ENSG00000168172	HOOK3	0.485056	0.645663	-0.704215	-0.0335041	0.0317426	0.116162	-2.23748	-0.120651	0.397179	0.681227	-0.855174	-0.0453928
ENSG00000171476	HOPX	0.0266025	0.0969923	-2.29532	-0.288397	0.0893754	0.216382	-1.74735	-0.413611	0.74556	0.888525	-0.326586	-0.0537576
ENSG00000127483	HP1BP3	0.000604	0.00950269	3.69934	0.280317	0.00310978	0.0377955	3.17704	0.290063	0.181009	0.46601	1.35963	0.098718
ENSG00000121905	HPCA	0.00474722	0.0331037	-2.97674	-0.521069	0.000262	0.0143936	-4.06136	-1.08175	0.935658	0.975113	-0.0812002	-0.0160114
ENSG00000115756	HPCAL1	0.00462582	0.0325244	-2.98632	-0.406453	0.501109	0.65636	-0.679814	-0.174077	0.489954	0.750186	-0.696333	-0.0476924
ENSG00000116983	HPCAL4	0.123258	0.264649	-1.57177	-0.196459	0.0501243	0.151281	-2.02918	-0.405204	0.0245086	0.171106	-2.33074	-0.216394
ENSG00000056050	HPF1	0.219093	0.385462	-1.24696	-0.109371	0.636649	0.762761	-0.476557	-0.0490951	0.246425	0.544615	-1.17503	-0.102517
ENSG00000105707	HPN	NA	NA	NA	NA	0.241943	0.410723	1.19036	0.295016	0.987532	0.994552	0.0157173	0.0029013
ENSG00000165704	HPRT1	0.0520493	0.150668	-1.99756	-0.2921	0.026405	0.105474	-2.31853	-0.496814	0.0040025	0.0649802	-3.04076	-0.214237
ENSG00000107521	HPS1	0.0168191	0.0721951	-2.4865	-0.105891	0.996655	0.997507	0.00422221	0.000265	0.463425	0.730943	-0.739804	-0.0542128
ENSG00000163755	HPS3	0.000793	0.0112213	3.60776	0.256767	0.00405174	0.0422019	3.07712	0.409732	0.0769672	0.310234	1.81189	0.0997047
ENSG00000100099	HPS4	0.448855	0.613005	0.76424	0.0429216	0.020014	0.0899443	2.4378	0.157426	0.657699	0.848506	-0.446178	-0.0209866
ENSG00000110756	HPS5	0.0980877	0.228032	1.69054	0.163663	0.0137696	0.0732987	2.59419	0.361051	0.00681339	0.0873786	2.84237	0.155823
ENSG00000166189	HPS6	0.0116026	0.057057	-2.63546	-0.164902	0.173005	0.330596	-1.3911	-0.128277	0.0219415	0.161965	-2.37732	-0.229048
ENSG00000173083	HPSE	0.299511	0.473029	1.05003	0.185765	NA	NA	NA	NA	NA	NA	NA	NA
ENSG00000172987	HPSE2	0.372865	0.546086	0.900412	0.173086	0.224082	0.389935	-1.23773	-0.417795	0.0140877	0.127169	2.55895	0.689967
ENSG00000110169	HPX	NA	NA	NA	NA	NA	NA	NA	NA	0.358098	0.649856	-0.928921	-0.150884
ENSG00000168453	HR	7.14e-07	0.000305	-5.79007	-0.676712	0.0019844	0.031817	-3.34379	-0.589231	0.0108018	0.111161	-2.66446	-0.401606
ENSG00000174775	HRAS	0.201141	0.364093	-1.29798	-0.105746	0.0202341	0.0905043	-2.43315	-0.226617	0.323795	0.617918	-0.998102	-0.0896506
ENSG00000127252	HRASLS	NA	NA	NA	NA	0.00176999	0.0302549	-3.38571	-0.51501	NA	NA	NA	NA
ENSG00000168004	HRASLS5	0.271273	0.443348	-1.11431	-0.145761	0.750624	0.844107	0.320336	0.0510197	NA	NA	NA	NA
ENSG00000196639	HRH1	0.547886	0.697462	0.605668	0.0707199	0.687742	0.800939	0.405287	0.0993542	NA	NA	NA	NA
ENSG00000113749	HRH2	5.23e-05	0.00234339	-4.48765	-0.499383	3.56e-05	0.00681033	-4.73755	-0.923122	NA	NA	NA	NA
ENSG00000101180	HRH3	0.0823684	0.203399	1.7782	0.208782	0.0220628	0.0951262	-2.39621	-0.514555	0.00579625	0.0794343	2.9034	0.376303
ENSG00000135116	HRK	0.365621	0.538995	-0.91427	-0.142247	0.5897	0.729571	-0.544296	-0.137469	NA	NA	NA	NA
ENSG00000118960	HS1BP3	0.177967	0.335188	-1.36922	-0.0771272	0.242774	0.411803	1.18822	0.101565	0.0138205	0.125736	-2.56664	-0.233396
ENSG00000153936	HS2ST1	0.193234	0.354319	1.32155	0.0954844	0.190546	0.353122	-1.33493	-0.123982	0.851104	0.938042	0.18884	0.0126155
ENSG00000002587	HS3ST1	0.928881	0.960767	0.0897716	0.012029	0.288785	0.458758	1.0772	0.225575	0.0783367	0.312321	1.80324	0.177513
ENSG00000122254	HS3ST2	0.0226959	0.0872324	-2.36254	-0.416829	0.791736	0.871184	-0.26609	-0.144651	NA	NA	NA	NA
ENSG00000125430	HS3ST3B1	0.937978	0.966079	0.0782629	0.0212525	NA	NA	NA	NA	NA	NA	NA	NA
ENSG00000182601	HS3ST4	0.252064	0.423363	-1.16079	-0.187156	0.456392	0.616835	-0.753184	-0.128652	0.00304977	0.0567257	-3.13963	-0.665111
ENSG00000249853	HS3ST5	0.0134435	0.0628957	-2.57695	-0.272942	0.0072856	0.0537595	-2.85026	-0.469622	NA	NA	NA	NA
ENSG00000136720	HS6ST1	0.558697	0.705681	0.589323	0.0538874	0.606021	0.742099	0.520474	0.0779508	0.0540305	0.261912	1.98063	0.160695
ENSG00000187952	HS6ST1P1	0.830985	0.901337	0.214727	0.0329221	0.600847	0.737808	-0.527993	-0.101503	NA	NA	NA	NA
ENSG00000171004	HS6ST2	0.658099	0.785715	-0.445599	-0.0718374	0.10361	0.237201	-1.6713	-0.435449	0.000298	0.0154305	-3.93539	-0.710182
ENSG00000185352	HS6ST3	0.161629	0.314944	-1.42386	-0.229299	0.0277311	0.108067	-2.2971	-0.681496	0.851497	0.938179	-0.188335	-0.024938
ENSG00000230989	HSBP1	0.182424	0.340929	1.35499	0.0620715	0.464312	0.624035	0.739898	0.0457505	0.859143	0.942093	-0.178529	-0.0135198
ENSG00000226742	HSBP1L1	0.0143192	0.0657846	2.55165	0.291968	0.0520933	0.15482	2.01109	0.341746	0.610884	0.822672	-0.512544	-0.0391316
ENSG00000100209	HSCB	0.217489	0.383803	1.25139	0.131762	0.22586	0.392228	1.23289	0.179722	NA	NA	NA	NA
ENSG00000117594	HSD11B1	NA	NA	NA	NA	0.0266745	0.105881	2.3141	0.548591	0.929294	0.972285	0.0892532	0.0275723
ENSG00000167733	HSD11B1L	0.000127	0.0037976	-4.2076	-0.388004	0.00116662	0.0255037	-3.5369	-0.483757	0.572087	0.800582	-0.569326	-0.0497799
ENSG00000176387	HSD11B2	NA	NA	NA	NA	NA	NA	NA	NA	2.45e-05	0.00362951	4.72655	1.22112
ENSG00000108786	HSD17B1	6.92e-05	0.00273715	4.39989	1.03145	0.000164	0.011607	4.22239	1.1694	0.00324374	0.0585271	3.11734	0.493329
ENSG00000072506	HSD17B10	0.0030906	0.0256666	3.13354	0.288667	0.0148383	0.0760849	2.56332	0.31227	0.804145	0.915464	0.249517	0.0253133
ENSG00000198189	HSD17B11	0.100789	0.232314	1.67666	0.133772	0.00234535	0.03366	3.28216	0.276248	0.0786598	0.312523	-1.80122	-0.197141
ENSG00000149084	HSD17B12	0.197702	0.359808	-1.30815	-0.135704	0.729493	0.829266	-0.348588	-0.0454204	7.82e-05	0.00701671	-4.36427	-0.42826
ENSG00000170509	HSD17B13	NA	NA	NA	NA	NA	NA	NA	NA	0.657655	0.848506	0.44624	0.101079
ENSG00000087076	HSD17B14	0.000545	0.00896937	3.73376	0.411715	0.142218	0.290057	1.50152	0.265244	0.856925	0.941035	0.181371	0.0180158
ENSG00000133835	HSD17B4	0.011662	0.0572576	2.63345	0.135771	0.0206335	0.0915348	2.42483	0.181185	0.408903	0.690566	-0.833948	-0.0341854
ENSG00000025423	HSD17B6	0.989274	0.994246	-0.0135213	-0.00226036	0.151496	0.302413	-1.4664	-0.37247	0.202019	0.491537	1.29555	0.207985
ENSG00000132196	HSD17B7	0.00125969	0.0148396	3.44978	0.329971	0.0183455	0.0855025	2.47465	0.393421	0.225604	0.521791	1.22935	0.138918
ENSG00000099377	HSD3B7	0.00270978	0.0237107	3.1808	0.600456	NA	NA	NA	NA	0.350995	0.642876	0.942874	0.162655
ENSG00000103160	HSDL1	0.0862392	0.209495	1.7554	0.119201	0.946655	0.967964	-0.0673917	-0.00628941	0.0530055	0.258943	1.98953	0.136491
ENSG00000119471	HSDL2	0.463733	0.626638	0.739246	0.11096	0.98149	0.98838	-0.0233684	-0.00613721	0.463032	0.730781	0.74046	0.0866428
ENSG00000185122	HSF1	0.22177	0.389236	1.23962	0.0803381	0.055563	0.160324	1.98061	0.157742	0.126432	0.394863	1.55845	0.0942472
ENSG00000025156	HSF2	0.0256178	0.0943856	2.31138	0.144055	0.698814	0.808741	-0.390127	-0.0357938	0.075954	0.307862	1.81837	0.0992054
ENSG00000102878	HSF4	0.051663	0.150136	-2.00101	-0.139584	0.872806	0.922833	0.161277	0.0208285	0.483794	0.746501	-0.706306	-0.0772967
ENSG00000080824	HSP90AA1	0.282675	0.455553	1.08781	0.164275	0.683008	0.796957	0.411796	0.0915114	0.670171	0.854577	-0.428844	-0.10934
ENSG00000096384	HSP90AB1	0.82886	0.900632	-0.21747	-0.0238054	0.54839	0.69575	-0.606073	-0.106726	0.557995	0.792342	-0.590411	-0.10113
ENSG00000282100	HSP90AB4P	0.158292	0.310513	1.43555	0.186039	0.306585	0.477922	1.03762	0.145938	0.000846	0.02799	3.58761	0.392368
ENSG00000166598	HSP90B1	0.715088	0.82591	-0.367422	-0.0355587	0.369153	0.538115	0.909835	0.136364	0.947352	0.979913	0.0664174	0.0101328
ENSG00000259706	HSP90B2P	0.0575658	0.161029	-1.95066	-0.22005	0.213495	0.378666	-1.26715	-0.202206	0.0384243	0.217223	-2.13565	-0.153279
ENSG00000165868	HSPA12A	0.113164	0.249983	-1.61678	-0.186306	0.0109396	0.065159	-2.68809	-0.528772	0.0280458	0.185161	-2.27326	-0.155943
ENSG00000132622	HSPA12B	0.86909	0.924831	0.165791	0.0354296	0.672709	0.789251	0.426022	0.0946028	NA	NA	NA	NA
ENSG00000155304	HSPA13	0.253204	0.424589	1.15797	0.083346	0.450836	0.611835	-0.762585	-0.0685691	0.773403	0.902619	-0.28974	-0.0214028
ENSG00000284024	HSPA14	0.00833924	0.0468439	-2.76419	-0.13733	0.362072	0.531317	-0.923536	-0.0534438	0.218826	0.512648	1.24782	0.0675886
ENSG00000204389	HSPA1A	0.016038	0.0699538	2.50585	0.92384	0.0805205	0.202577	1.79996	0.76396	0.209866	0.501879	1.27291	0.646056
ENSG00000204388	HSPA1B	0.0267047	0.0972269	2.29368	0.709158	0.115885	0.254956	1.61241	0.62797	0.280327	0.579979	1.0933	0.471274
ENSG00000204390	HSPA1L	0.0169824	0.072673	2.48256	0.291905	0.0445901	0.140991	2.08359	0.347881	0.0263202	0.177934	2.30044	0.630754
ENSG00000126803	HSPA2	0.00488604	0.03363	2.96606	0.598389	0.00104274	0.0244009	3.57722	1.01031	0.0331684	0.201983	2.20055	0.542559
ENSG00000170606	HSPA4	0.0300822	0.105234	2.24251	0.235385	0.43879	0.600485	0.783207	0.122838	0.622761	0.829975	-0.495501	-0.075029
ENSG00000164070	HSPA4L	0.765892	0.860653	-0.299624	-0.0457844	0.352627	0.522246	-0.942086	-0.251357	0.3313	0.624154	-0.982563	-0.139606
ENSG00000044574	HSPA5	0.118861	0.258015	1.591	0.234674	0.276876	0.446635	1.10464	0.189153	0.776628	0.903457	0.285499	0.0478528
ENSG00000109971	HSPA8	0.55912	0.7061	0.588686	0.0645584	0.981181	0.988342	0.0237586	0.00399204	0.977624	0.99131	-0.0282112	-0.00519507
ENSG00000248610	HSPA8P4	0.218918	0.385265	-1.24744	-0.174033	NA	NA	NA	NA	NA	NA	NA	NA
ENSG00000113013	HSPA9	0.975989	0.987923	-0.0302721	-0.00147346	0.595927	0.734518	0.535171	0.0346834	0.66197	0.851352	-0.440227	-0.0300602
ENSG00000106211	HSPB1	0.00143858	0.0159581	3.40387	1.03474	0.0157928	0.0785745	2.53743	0.838444	0.101511	0.351902	1.67327	0.550027
ENSG00000081870	HSPB11	0.127389	0.270428	1.55421	0.117976	0.831668	0.896518	0.214161	0.027489	0.471956	0.737679	0.725675	0.064136
ENSG00000170276	HSPB2	0.000448	0.00799981	3.79876	0.552806	0.000141	0.0111669	4.27462	0.738374	0.338898	0.631755	-0.96707	-0.0973718
ENSG00000004776	HSPB6	0.815746	0.89242	-0.234439	-0.0447091	0.634142	0.761503	-0.480115	-0.115765	0.335102	0.627083	0.974782	0.158599
ENSG00000173641	HSPB7	NA	NA	NA	NA	NA	NA	NA	NA	0.6598	0.849765	0.443249	0.113426
ENSG00000152137	HSPB8	0.00198991	0.0196024	3.29047	0.353369	0.0295005	0.11186	2.26991	0.535282	0.0028928	0.0553785	3.15867	0.517332
ENSG00000169087	HSPBAP1	0.357586	0.531957	0.92985	0.0750239	0.0112833	0.0660571	2.67556	0.270479	0.253485	0.551226	-1.15738	-0.119879
ENSG00000133265	HSPBP1	0.000589	0.00936295	-3.70788	-0.332374	0.000156	0.0114634	-4.24011	-0.510556	0.0105947	0.109856	-2.67206	-0.242564
ENSG00000144381	HSPD1	0.197253	0.359302	1.30948	0.136666	0.306905	0.478028	1.03693	0.159338	0.458056	0.727578	0.748773	0.0911962
ENSG00000251348	HSPD1P11	0.00687854	0.0415041	2.83777	0.478814	0.0401616	0.132876	2.13159	0.45149	0.116705	0.379839	1.60086	0.280798
ENSG00000115541	HSPE1	0.00333874	0.0267647	3.10562	0.378112	0.07769	0.198381	1.81781	0.294493	0.192705	0.480597	1.3233	0.188481
ENSG00000142798	HSPG2	0.00450756	0.0320272	2.99588	0.901407	0.0174186	0.0835022	2.49646	0.947045	0.297668	0.594554	1.05418	0.239199
ENSG00000120694	HSPH1	0.514963	0.670802	0.656503	0.123481	0.472367	0.630003	-0.726519	-0.199621	0.838322	0.932669	-0.205275	-0.0761094
ENSG00000109854	HTATIP2	0.0994098	0.230098	1.68371	0.15775	0.0275528	0.107731	2.29993	0.265002	0.320435	0.614684	1.00514	0.152794
ENSG00000102241	HTATSF1	0.569176	0.71423	0.57363	0.0282023	0.398903	0.564601	0.854052	0.0554578	0.130544	0.401787	1.54131	0.0890536
ENSG00000255154	HTD2	0.504803	0.662331	0.672536	0.0882102	0.222244	0.38837	1.24276	0.198514	0.377384	0.666801	0.891919	0.0835238
ENSG00000178394	HTR1A	0.688826	0.806713	-0.403135	-0.0915378	0.792246	0.871631	0.265423	0.113676	NA	NA	NA	NA
ENSG00000135312	HTR1B	0.0496838	0.146184	2.019	0.311684	0.565657	0.710454	-0.579978	-0.152498	NA	NA	NA	NA
ENSG00000168830	HTR1E	0.0852556	0.207736	1.76111	0.232097	0.238219	0.406633	-1.20002	-0.273374	NA	NA	NA	NA
ENSG00000179097	HTR1F	0.21746	0.383803	-1.25147	-0.164183	0.396823	0.562948	-0.857864	-0.176294	NA	NA	NA	NA
ENSG00000102468	HTR2A	0.00821079	0.0464109	-2.77016	-0.496562	0.074655	0.193605	-1.83757	-0.65242	NA	NA	NA	NA
ENSG00000147246	HTR2C	0.844132	0.91001	0.19779	0.047606	0.0246411	0.101476	-2.34858	-1.06068	NA	NA	NA	NA
ENSG00000149305	HTR3B	0.000396	0.00745131	-3.83917	-0.73258	0.574872	0.718056	-0.566216	-0.292427	NA	NA	NA	NA
ENSG00000164270	HTR4	0.00137964	0.0156236	-3.41836	-0.480695	0.000152	0.0114057	-4.24792	-0.956832	NA	NA	NA	NA
ENSG00000157219	HTR5A	0.0807461	0.200718	-1.78803	-0.309118	0.066077	0.178553	-1.8974	-0.542043	0.832886	0.930259	0.212282	0.0355758
ENSG00000220575	HTR5A-AS1	0.0867017	0.210195	-1.75273	-0.326769	0.0101397	0.0623976	-2.71873	-0.837943	0.333524	0.625373	0.978004	0.126246
ENSG00000158748	HTR6	4.65e-06	0.000688	-5.2291	-0.600555	2.57e-06	0.00344409	-5.60789	-1.27269	NA	NA	NA	NA
ENSG00000148680	HTR7	0.53161	0.684495	-0.630593	-0.117184	NA	NA	NA	NA	NA	NA	NA	NA
ENSG00000183935	HTR7P1	7.94e-05	0.00294721	-4.35635	-0.609719	6.1e-05	0.00801478	-4.55739	-0.697059	0.17875	0.463678	-1.36686	-0.25452
ENSG00000166033	HTRA1	0.63065	0.765118	-0.484237	-0.0620933	0.817986	0.88803	-0.23188	-0.0432363	0.342283	0.634531	0.960244	0.143285
ENSG00000115317	HTRA2	0.413983	0.583212	-0.824813	-0.0459129	0.0580322	0.16426	1.95992	0.131685	0.145604	0.42357	1.48201	0.103067
ENSG00000197386	HTT	0.0698762	0.182477	-1.85853	-0.112468	0.0120701	0.0685208	-2.64815	-0.257912	0.033529	0.203034	2.19582	0.0718274
ENSG00000142149	HUNK	0.00325955	0.0263727	-3.11431	-0.424343	0.121386	0.26273	-1.58766	-0.359334	0.000376	0.0175805	-3.85846	-0.868919
ENSG00000136273	HUS1	0.689411	0.807152	0.402334	0.0249883	0.546282	0.694046	0.609287	0.0355782	0.169016	0.452773	1.39881	0.0658785
ENSG00000086758	HUWE1	0.639986	0.771884	-0.471015	-0.0209642	0.918521	0.951877	-0.10304	-0.0057578	0.484464	0.746753	0.705218	0.0224089
ENSG00000122986	HVCN1	0.00303056	0.0252902	3.14061	0.53192	0.0129784	0.0707119	2.6185	0.968327	0.309164	0.60531	1.02911	0.21024
ENSG00000114378	HYAL1	0.964133	0.981212	-0.0452275	-0.00882376	NA	NA	NA	NA	0.465735	0.732838	-0.735964	-0.117579
ENSG00000068001	HYAL2	0.0340966	0.113658	2.18796	0.350585	0.0668869	0.180079	1.89147	0.443608	0.916145	0.96664	0.105909	0.014547
ENSG00000186792	HYAL3	0.637958	0.770464	-0.473879	-0.0729388	0.0379982	0.128294	-2.15676	-0.496386	0.964467	0.987137	-0.0448084	-0.00499972
ENSG00000157423	HYDIN	0.132946	0.27782	1.53129	0.164798	0.232069	0.399418	1.21621	0.286479	0.988937	0.994827	-0.0139468	-0.001842
ENSG00000276975	HYDIN2	0.0806971	0.200629	-1.78833	-0.162085	0.367529	0.536625	-0.912961	-0.120267	0.494457	0.752931	-0.689087	-0.0923258
ENSG00000178922	HYI	0.0411703	0.128424	2.10434	0.221074	0.00197054	0.0317212	3.34637	0.516405	0.0341601	0.205042	2.18764	0.208167
ENSG00000188266	HYKK	0.798829	0.881745	0.25643	0.0222506	0.286719	0.456519	-1.0819	-0.114494	0.00728036	0.0905746	-2.81715	-0.402714
ENSG00000198331	HYLS1	0.0302527	0.105665	-2.24007	-0.249541	0.0532616	0.156862	-2.00064	-0.256972	0.448548	0.720544	-0.76481	-0.0689589
ENSG00000149428	HYOU1	0.027753	0.0997928	-2.27721	-0.212176	0.0588756	0.165966	-1.95302	-0.219241	0.117606	0.380927	-1.59681	-0.150972
ENSG00000242028	HYPK	0.131167	0.275249	1.53855	0.139716	0.197486	0.360563	1.31381	0.160652	0.58691	0.809743	-0.547421	-0.0290928
ENSG00000134330	IAH1	0.193116	0.354188	-1.32191	-0.0791327	0.263684	0.433885	-1.13604	-0.0636274	0.224659	0.520582	-1.2319	-0.0858929
ENSG00000196305	IARS	0.0729678	0.187592	-1.83758	-0.158765	0.159077	0.312932	-1.43895	-0.17086	0.875988	0.94948	-0.156986	-0.0104905
ENSG00000067704	IARS2	0.296708	0.470146	1.05621	0.046969	0.106759	0.242008	1.65566	0.088808	0.807778	0.917406	-0.244792	-0.0137383
ENSG00000181873	IBA57	0.236598	0.40603	1.20011	0.0866457	0.0164876	0.0804122	2.51947	0.238667	0.438733	0.71459	-0.781573	-0.0472563
ENSG00000005700	IBTK	0.252657	0.423967	-1.15932	-0.0765262	0.328045	0.499613	-0.991966	-0.0908419	0.637221	0.838232	-0.474946	-0.0319726
ENSG00000003147	ICA1	0.000305	0.00638909	-3.92551	-0.478939	0.0014863	0.0281972	-3.44937	-0.594817	0.00982571	0.105637	-2.70154	-0.301432
ENSG00000163596	ICA1L	3.86e-05	0.00198323	-4.58176	-0.344274	0.000109	0.0101759	-4.36045	-0.42398	0.41858	0.69853	-0.816711	-0.0637137
ENSG00000090339	ICAM1	0.0568369	0.159722	1.95663	0.635872	0.0794543	0.20083	1.80662	0.716196	NA	NA	NA	NA
ENSG00000108622	ICAM2	0.0181517	0.0756376	2.4553	0.412462	0.0338368	0.120151	2.20899	0.530545	0.0205984	0.156419	2.40368	0.564185
ENSG00000105376	ICAM5	8.2e-05	0.00302777	-4.34633	-0.537035	0.0067009	0.051918	-2.88309	-0.642332	NA	NA	NA	NA
ENSG00000164151	ICE1	0.013056	0.0618278	-2.58863	-0.118447	0.547678	0.695166	-0.607157	-0.0309465	0.0572522	0.268423	1.95359	0.0970594
ENSG00000128915	ICE2	0.0115031	0.0568034	2.63887	0.170198	0.111663	0.249102	1.63206	0.131268	0.868586	0.946076	0.166442	0.0107517
ENSG00000112144	ICK	0.881541	0.931837	0.149895	0.0115128	0.275304	0.445321	1.10832	0.121434	0.175725	0.460782	-1.37664	-0.0800756
ENSG00000116237	ICMT	0.00883825	0.0484107	2.74177	0.173455	0.751046	0.84412	0.319775	0.0384522	0.00381812	0.063703	-3.05802	-0.521247
ENSG00000160223	ICOSLG	0.512785	0.669002	0.659925	0.158555	0.0934016	0.222716	1.72487	0.54661	0.0371616	0.213765	2.15049	0.55396
ENSG00000125968	ID1	0.062732	0.169841	1.91012	0.418928	0.247443	0.416516	1.17629	0.319335	0.669261	0.854255	-0.430103	-0.0920031
ENSG00000115738	ID2	0.799931	0.882464	0.254993	0.0217664	0.579099	0.721327	-0.559939	-0.0884536	0.403363	0.686442	-0.84393	-0.116586
ENSG00000117318	ID3	6.94e-06	0.000811	5.10779	1.26104	0.00121696	0.0260264	3.52169	1.16559	0.0120978	0.117743	2.61973	0.46225
ENSG00000172201	ID4	0.0149336	0.0672712	2.53473	0.559914	0.294316	0.46477	1.06472	0.36893	0.601275	0.817951	0.526445	0.0883203
ENSG00000119912	IDE	0.106416	0.240213	1.64873	0.0976383	0.0777591	0.198435	1.81736	0.133647	0.608965	0.821882	0.515312	0.0245463
ENSG00000138413	IDH1	0.0476636	0.142169	2.03803	0.169419	0.0190161	0.0871383	2.45949	0.275049	0.0943729	0.341292	1.71041	0.110711
ENSG00000182054	IDH2	0.0143739	0.0658874	-2.55012	-0.334159	0.0656254	0.177881	-1.90073	-0.341772	0.752201	0.891308	0.317758	0.0539721
ENSG00000166411	IDH3A	0.85765	0.917349	0.180435	0.0144984	0.192263	0.354916	-1.32965	-0.149489	0.132941	0.404869	-1.53152	-0.0928908
ENSG00000101365	IDH3B	0.805757	0.88597	-0.247409	-0.0198975	0.791782	0.871184	-0.26603	-0.0226847	0.699293	0.869127	-0.388858	-0.0179969
ENSG00000067829	IDH3G	0.885937	0.934717	-0.144292	-0.0132339	0.204122	0.367825	-1.29413	-0.119979	0.988437	0.994723	0.0145771	0.00127376
ENSG00000067064	IDI1	0.301775	0.475387	-1.04506	-0.0847745	0.0597654	0.167702	-1.94584	-0.233989	0.256137	0.554528	1.15084	0.107793
ENSG00000232656	IDI2-AS1	0.11399	0.251159	1.61298	0.213924	0.0288275	0.110402	2.28008	0.431306	0.1969	0.48544	-1.31068	-0.169766
ENSG00000148057	IDNK	0.324657	0.498727	-0.996224	-0.125978	0.357808	0.526997	-0.931872	-0.169959	0.543153	0.783467	-0.612909	-0.124886
ENSG00000010404	IDS	0.00904483	0.0490882	-2.73283	-0.249146	0.00119478	0.0258625	-3.52832	-0.511677	0.0514439	0.255717	-2.00337	-0.090973
ENSG00000127415	IDUA	0.00336177	0.0269029	-3.10313	-0.223105	0.0598795	0.16786	-1.94493	-0.193984	0.506608	0.759934	-0.669715	-0.100705
ENSG00000160888	IER2	0.53825	0.689413	-0.620377	-0.0522739	0.516947	0.669154	0.654711	0.0741723	0.729207	0.882565	0.348436	0.0900792
ENSG00000137331	IER3	0.00167988	0.0177037	3.34989	1.03589	0.0339973	0.120332	2.20687	0.880911	NA	NA	NA	NA
ENSG00000134049	IER3IP1	0.156407	0.308112	1.44223	0.0908551	0.83977	0.901802	0.203702	0.0204981	0.72477	0.880362	-0.354394	-0.0273534
ENSG00000162783	IER5	0.204371	0.368122	-1.28856	-0.152878	0.804806	0.879896	-0.24902	-0.0594777	0.641786	0.840809	0.468499	0.0707135
ENSG00000188483	IER5L	0.0665327	0.176356	-1.88209	-0.217494	0.604365	0.740824	-0.522876	-0.0757996	0.921106	0.969024	-0.0996215	-0.0296267
ENSG00000010295	IFFO1	0.334127	0.508807	-0.976696	-0.0559363	0.659406	0.779676	-0.444529	-0.0385732	0.867714	0.945972	0.167558	0.0106267
ENSG00000169991	IFFO2	0.408311	0.578572	0.834954	0.0425233	0.83285	0.897207	0.212635	0.0194274	0.199941	0.489012	1.30166	0.0958599
ENSG00000163565	IFI16	0.0458033	0.138553	2.05618	0.389488	0.00539819	0.0477275	2.96716	0.794031	0.14604	0.424348	1.48037	0.253988
ENSG00000165949	IFI27	0.691804	0.809093	-0.39906	-0.0702335	0.378511	0.54679	0.891987	0.210821	0.458586	0.727947	-0.747886	-0.137238
ENSG00000165948	IFI27L1	0.129989	0.273726	1.54339	0.183714	0.529965	0.68045	0.63439	0.0720147	0.877282	0.950121	0.155334	0.0193482
ENSG00000119632	IFI27L2	0.0101556	0.0525954	2.68778	0.34114	0.0184724	0.0858405	2.47174	0.416923	0.246214	0.544579	1.17557	0.123913
ENSG00000068079	IFI35	0.885071	0.934218	-0.145395	-0.0289727	0.0801058	0.201869	1.80254	0.469485	NA	NA	NA	NA
ENSG00000137965	IFI44	0.0474039	0.141642	-2.04052	-0.426676	0.758634	0.849946	-0.309696	-0.0827224	NA	NA	NA	NA
ENSG00000137959	IFI44L	0.00936216	0.0500866	-2.71946	-0.873432	0.847961	0.90732	0.193151	0.0763803	0.050148	0.252789	-2.01513	-0.536677
ENSG00000126709	IFI6	0.186053	0.345306	-1.3436	-0.226974	0.731367	0.830493	-0.346073	-0.0564621	0.0915518	0.336382	-1.72573	-0.2924
ENSG00000115267	IFIH1	0.306463	0.480224	1.03485	0.172531	0.0340943	0.120373	2.2056	0.487539	0.498977	0.756182	-0.681852	-0.148663
ENSG00000185745	IFIT1	0.167028	0.321828	-1.40535	-0.170772	0.178452	0.3376	-1.3732	-0.143188	0.470194	0.73631	-0.728582	-0.0525237
ENSG00000119922	IFIT2	0.684792	0.803777	-0.408666	-0.0604034	0.132685	0.277931	1.53958	0.236466	0.992726	0.996409	0.00916945	0.00127541
ENSG00000119917	IFIT3	0.12677	0.269447	-1.55681	-0.263384	0.892352	0.934507	0.13632	0.0250709	0.279038	0.578664	-1.09628	-0.256224
ENSG00000152778	IFIT5	0.223707	0.39125	1.23435	0.0737531	0.0928428	0.221802	1.72794	0.177909	0.878294	0.950477	-0.154043	-0.0117207
ENSG00000185885	IFITM1	0.0952261	0.223778	1.70558	0.38994	0.0410089	0.13441	2.12205	0.667512	0.366787	0.658801	0.912094	0.199834
ENSG00000244242	IFITM10	0.125576	0.267671	-1.56186	-0.150377	0.543093	0.69201	-0.614162	-0.112017	0.0604352	0.276082	-1.92814	-0.197557
ENSG00000185201	IFITM2	0.000269	0.00602728	3.96578	1.11757	0.00595857	0.0498344	2.92889	1.04799	0.000326	0.016215	3.90601	0.97219
ENSG00000142089	IFITM3	0.00848334	0.0473082	2.75759	0.663177	0.0310463	0.114734	2.24733	0.720653	0.0242143	0.170155	2.33585	0.507103
ENSG00000142166	IFNAR1	0.0406296	0.127441	2.11027	0.0986035	0.853383	0.911178	0.186179	0.00944059	0.556287	0.790999	-0.592985	-0.0366115
ENSG00000159110	IFNAR2	0.307706	0.481407	1.03216	0.0738688	0.580925	0.722729	0.557235	0.0533845	0.224666	0.520582	-1.23188	-0.0655167
ENSG00000184995	IFNE	NA	NA	NA	NA	NA	NA	NA	NA	0.390939	0.677269	-0.86663	-0.194259
ENSG00000027697	IFNGR1	0.296182	0.469708	1.05738	0.133257	0.10153	0.234624	1.68185	0.328539	0.704255	0.870803	0.38211	0.0277761
ENSG00000159128	IFNGR2	0.661762	0.788939	-0.440496	-0.0284062	0.93561	0.962316	0.0813735	0.00798057	0.35986	0.651996	0.925487	0.0835301
ENSG00000185436	IFNLR1	0.00193546	0.0192509	3.30024	0.397055	0.0195226	0.0886027	2.44835	0.638485	0.0834963	0.321975	-1.77176	-0.153376
ENSG00000006652	IFRD1	0.0478179	0.142468	2.03655	0.218341	0.0446129	0.141018	2.08335	0.324593	0.189438	0.476271	1.33327	0.204572
ENSG00000214706	IFRD2	0.0751385	0.191398	1.82332	0.132555	0.00277982	0.0358307	3.219	0.278461	0.764578	0.897955	0.301373	0.0285533
ENSG00000163913	IFT122	0.00541524	0.0358001	-2.92779	-0.185917	0.0353778	0.122866	-2.18902	-0.174802	0.600046	0.81687	0.52823	0.0473262
ENSG00000187535	IFT140	0.00660381	0.040539	2.85322	0.243379	0.094501	0.22442	1.71887	0.188312	0.00399202	0.0648992	3.04172	0.243832
ENSG00000138002	IFT172	0.502381	0.660165	-0.676385	-0.0356251	0.827555	0.893751	-0.21948	-0.0150146	0.0110295	0.112381	2.65626	0.139862
ENSG00000109083	IFT20	0.723153	0.83153	0.356552	0.0208033	0.552163	0.698869	-0.600335	-0.0508914	0.404946	0.688131	0.84107	0.0536464
ENSG00000128581	IFT22	0.153645	0.30513	-1.45214	-0.10556	0.12306	0.264901	-1.58031	-0.116119	0.485348	0.747313	-0.703785	-0.068168
ENSG00000100360	IFT27	0.00226205	0.0211985	-3.24516	-0.269034	0.00510009	0.0464637	-2.98907	-0.326877	0.01682	0.139774	-2.48718	-0.208218
ENSG00000119650	IFT43	0.177669	0.334851	1.37018	0.0803227	0.036343	0.125016	2.1769	0.1247	0.313029	0.60898	1.02082	0.101809
ENSG00000118096	IFT46	0.243724	0.414188	1.18177	0.0849205	0.556462	0.702494	0.593823	0.0525867	0.672027	0.855638	0.426274	0.0276135
ENSG00000101052	IFT52	0.962288	0.980175	0.0475555	0.00506687	0.619163	0.750289	-0.50151	-0.0517182	0.918546	0.967884	0.102866	0.0084851
ENSG00000114446	IFT57	0.083242	0.204741	-1.77298	-0.126417	0.299214	0.469862	-1.05381	-0.114017	0.906004	0.962706	0.118776	0.00769496
ENSG00000096872	IFT74	0.0730735	0.187801	1.83688	0.153393	0.688775	0.801601	0.403867	0.0350544	0.135625	0.408764	1.52072	0.118066
ENSG00000068885	IFT80	0.542745	0.693555	0.613499	0.0443247	0.606309	0.742099	0.520056	0.0479393	0.911083	0.964947	-0.11233	-0.00843912
ENSG00000122970	IFT81	0.0883282	0.212498	-1.74345	-0.105131	0.277686	0.447503	-1.10275	-0.0802031	0.547399	0.785889	-0.606441	-0.0306586
ENSG00000032742	IFT88	0.834509	0.903596	0.210181	0.0196167	0.547025	0.694685	0.608154	0.0839089	0.377905	0.667316	-0.890936	-0.0816436
ENSG00000089289	IGBP1	0.405374	0.576142	0.84024	0.0545865	0.728468	0.828764	0.349966	0.0246704	0.069758	0.29482	-1.85968	-0.142245
ENSG00000174498	IGDCC3	0.154113	0.305744	1.45045	0.143978	0.647431	0.770565	0.461322	0.0642583	0.720605	0.877994	-0.359998	-0.0491343
ENSG00000103742	IGDCC4	0.0159739	0.0698524	2.50748	0.415027	0.0155242	0.0778934	2.54456	0.650295	0.00741475	0.0914162	2.81017	0.40039
ENSG00000017427	IGF1	0.205584	0.369485	-1.28505	-0.277875	0.27785	0.447672	-1.10237	-0.249868	NA	NA	NA	NA
ENSG00000140443	IGF1R	0.00388369	0.0295149	3.05059	0.200169	0.0363734	0.125035	2.17652	0.19945	0.894973	0.958802	0.132795	0.0099459
ENSG00000167244	IGF2	0.00225061	0.0211426	3.24696	1.29472	0.19692	0.360007	1.31551	0.656855	0.00812053	0.0955812	2.77534	1.12726
ENSG00000073792	IGF2BP2	NA	NA	NA	NA	NA	NA	NA	NA	0.0499192	0.252462	-2.01724	-0.246205
ENSG00000197081	IGF2R	0.000457	0.00811739	3.79201	0.196219	0.000128	0.010837	4.30702	0.40678	0.0899687	0.333203	1.7345	0.0854085
ENSG00000115457	IGFBP2	0.686794	0.805271	0.405919	0.117224	0.0377191	0.127607	2.1601	0.729429	NA	NA	NA	NA
ENSG00000146674	IGFBP3	0.0342534	0.114057	2.18595	0.554312	0.0222379	0.095414	2.39282	0.75699	0.678065	0.859347	-0.417938	-0.140302
ENSG00000141753	IGFBP4	0.080616	0.200465	1.78882	0.394277	0.0522441	0.155107	2.00973	0.518616	0.854136	0.939905	0.184948	0.0391327
ENSG00000115461	IGFBP5	0.0106102	0.0540125	2.67065	0.60508	0.0484003	0.148321	2.04554	0.550141	0.0262289	0.177718	-2.30192	-0.504464
ENSG00000167779	IGFBP6	0.951889	0.973707	0.0606843	0.0113364	0.496521	0.652196	0.687166	0.120603	0.72064	0.877994	0.359951	0.0583275
ENSG00000163453	IGFBP7	0.158942	0.311313	1.43325	0.284623	0.0678386	0.181734	1.88459	0.563495	0.69656	0.868092	0.392584	0.0671243
ENSG00000137142	IGFBPL1	0.36358	0.537653	-0.918206	-0.149899	0.00673512	0.051918	-2.8811	-0.644673	0.00547642	0.0768229	2.92467	0.66916
ENSG00000204869	IGFL4	0.557452	0.704572	-0.591196	-0.0799815	0.668299	0.786084	0.432141	0.10985	NA	NA	NA	NA
ENSG00000126246	IGFLR1	0.506584	0.664045	0.669713	0.123838	NA	NA	NA	NA	NA	NA	NA	NA
ENSG00000163395	IGFN1	0.277931	0.450263	1.09874	0.513226	NA	NA	NA	NA	NA	NA	NA	NA
ENSG00000132740	IGHMBP2	0.0295276	0.103955	-2.25055	-0.12954	0.0347482	0.121686	-2.19708	-0.155815	0.530228	0.776102	0.632762	0.0400968
ENSG00000182700	IGIP	0.144269	0.293669	1.48687	0.100017	0.950148	0.970206	0.0629717	0.00510349	0.526524	0.773914	-0.638498	-0.0436205
ENSG00000142549	IGLON5	0.0110347	0.0554329	-2.65524	-0.294118	0.453696	0.614835	-0.757739	-0.138637	0.656326	0.847973	-0.448095	-0.0405916
ENSG00000147255	IGSF1	0.144896	0.294362	1.4845	0.332034	0.769131	0.856385	-0.295807	-0.101176	0.369555	0.6607	0.906788	0.240405
ENSG00000152580	IGSF10	0.317553	0.491987	1.01113	0.245463	0.169192	0.325649	1.40389	0.494744	NA	NA	NA	NA
ENSG00000144847	IGSF11	0.0739876	0.189328	1.83084	0.158828	0.717409	0.821359	0.364872	0.0404319	0.0188313	0.149243	2.44084	0.434056
ENSG00000117154	IGSF21	0.0643375	0.1724	-1.89811	-0.191048	0.338158	0.508624	-0.971153	-0.223924	0.371812	0.66211	0.902481	0.080465
ENSG00000143061	IGSF3	0.0323436	0.109981	-2.21104	-0.329081	0.00821119	0.0567486	-2.80301	-0.564227	0.00100569	0.030425	-3.52881	-0.560361
ENSG00000162729	IGSF8	0.168443	0.323341	-1.40057	-0.143525	0.0140505	0.0741809	-2.58587	-0.41144	0.588362	0.810632	0.54529	0.0536001
ENSG00000080854	IGSF9B	2.79e-06	0.00055	-5.38288	-0.339222	7.12e-06	0.00399609	-5.27144	-0.540662	0.0170399	0.140862	2.48187	0.191116
ENSG00000113141	IK	0.278838	0.450926	-1.09664	-0.0584284	0.581121	0.722849	0.556945	0.0333414	0.22064	0.515375	1.24283	0.0567088
ENSG00000166130	IKBIP	0.00346553	0.0274338	3.0921	0.483102	0.132012	0.277244	1.54235	0.282666	NA	NA	NA	NA
ENSG00000104365	IKBKB	0.000105	0.00341494	4.26815	0.395706	0.000583	0.0194614	3.78378	0.498792	0.308551	0.604643	1.03043	0.0943422
ENSG00000263528	IKBKE	0.0304984	0.106153	2.23657	0.436007	0.860774	0.914897	-0.176689	-0.0465602	0.000288	0.0151893	3.9458	0.631436
ENSG00000269335	IKBKG	0.0577948	0.161356	-1.9488	-0.130848	0.310206	0.481193	-1.02977	-0.0853369	0.569053	0.798744	-0.573844	-0.0595619
ENSG00000185811	IKZF1	0.0539932	0.154357	1.98057	0.597353	0.017915	0.0845458	2.48465	0.874892	NA	NA	NA	NA
ENSG00000030419	IKZF2	0.00783729	0.045212	2.78802	0.440782	0.0347856	0.12173	2.1966	0.392254	0.738764	0.88586	-0.335646	-0.0317759
ENSG00000161405	IKZF3	NA	NA	NA	NA	0.29323	0.463776	1.06716	0.275348	NA	NA	NA	NA
ENSG00000123411	IKZF4	0.195575	0.357294	-1.3145	-0.0685854	0.768844	0.856374	-0.296186	-0.0192977	0.124784	0.391993	-1.56544	-0.0880302
ENSG00000095574	IKZF5	0.000777	0.0110928	3.61446	0.225046	0.0189639	0.086952	2.46065	0.160345	0.581054	0.805471	0.556042	0.0335224
ENSG00000110324	IL10RA	0.0497543	0.14628	2.01835	0.413103	0.055559	0.160324	1.98065	0.513796	0.0659606	0.288969	1.88656	0.495581
ENSG00000243646	IL10RB	0.654172	0.7828	0.451084	0.0570645	0.176657	0.335419	1.37905	0.245988	0.563498	0.795598	0.582145	0.0930788
ENSG00000095752	IL11	NA	NA	NA	NA	NA	NA	NA	NA	0.616173	0.825987	-0.504936	-0.0886907
ENSG00000137070	IL11RA	0.772876	0.865201	0.290421	0.0234567	0.160939	0.315431	1.43237	0.182252	0.254231	0.552038	-1.15553	-0.131925
ENSG00000244040	IL12A-AS1	0.848441	0.912442	-0.192252	-0.0460681	NA	NA	NA	NA	NA	NA	NA	NA
ENSG00000081985	IL12RB2	0.00109649	0.0136924	-3.49747	-0.592038	0.364505	0.533597	-0.918808	-0.362968	NA	NA	NA	NA
ENSG00000131724	IL13RA1	0.024109	0.0905824	2.3371	0.481658	0.0488491	0.149214	2.04123	0.604357	0.0564377	0.266465	1.9603	0.29598
ENSG00000172349	IL16	0.00849933	0.0473392	2.75686	0.473399	0.00154998	0.0285917	3.43412	0.804355	0.830136	0.929046	0.215832	0.0151131
ENSG00000172458	IL17D	0.803552	0.884533	0.250279	0.0337883	0.931074	0.95942	0.0871206	0.0166399	0.446958	0.719279	0.76751	0.116409
ENSG00000177663	IL17RA	0.297316	0.470794	1.05487	0.149761	0.404021	0.569346	0.844724	0.19394	0.549327	0.787065	-0.603513	-0.0764669
ENSG00000056736	IL17RB	0.000926	0.0123464	3.5551	0.932348	0.0266018	0.105754	2.31529	0.8141	0.184783	0.471132	1.34772	0.240044
ENSG00000163702	IL17RC	0.00106073	0.013442	3.50882	0.320731	0.0599176	0.167935	1.94462	0.267831	0.00483054	0.0720563	2.97141	0.416649
ENSG00000144730	IL17RD	0.378236	0.551435	0.890246	0.13619	0.569654	0.713267	0.573995	0.151568	0.481563	0.744738	-0.709936	-0.137116
ENSG00000163701	IL17RE	NA	NA	NA	NA	NA	NA	NA	NA	0.721801	0.878618	-0.358387	-0.0442148
ENSG00000137496	IL18BP	0.253306	0.424715	1.15771	0.135997	0.0974012	0.228763	1.70333	0.218076	0.0191937	0.150387	2.43297	0.149336
ENSG00000115594	IL1R1	0.00319901	0.0261578	3.12109	0.91605	0.0075579	0.0544162	2.8358	1.07222	0.148331	0.427378	1.4718	0.321879
ENSG00000196083	IL1RAP	0.00517939	0.034824	-2.9444	-0.324766	0.268545	0.438977	-1.12434	-0.153382	0.459627	0.727972	-0.746144	-0.160084
ENSG00000169306	IL1RAPL1	0.0610905	0.167102	-1.92268	-0.150063	0.0420494	0.136297	-2.11058	-0.267787	0.186468	0.472776	-1.34246	-0.151434
ENSG00000189108	IL1RAPL2	0.000784	0.0111415	-3.61173	-0.782824	0.00614354	0.0503937	-2.91699	-1.14114	NA	NA	NA	NA
ENSG00000016402	IL20RA	0.189087	0.349211	1.33421	0.22754	NA	NA	NA	NA	0.00141371	0.0372648	-3.41154	-0.714846
ENSG00000259954	IL21R-AS1	NA	NA	NA	NA	NA	NA	NA	NA	0.375607	0.665204	0.895276	0.238125
ENSG00000104998	IL27RA	0.364055	0.53796	0.917289	0.116569	0.0717729	0.188449	1.85698	0.30054	0.0852308	0.324964	1.76155	0.242472
ENSG00000137033	IL33	0.558884	0.70586	-0.58904	-0.172464	0.301819	0.472436	-1.04806	-0.46282	0.791139	0.911052	-0.26648	-0.0728389
ENSG00000157368	IL34	0.595285	0.735602	0.535135	0.0843869	0.147748	0.297755	-1.48038	-0.25964	0.00015	0.0103359	4.15801	0.566455
ENSG00000077238	IL4R	0.000637	0.00984207	3.68154	0.917635	0.00491604	0.0455791	3.00321	1.06058	0.0369628	0.213421	2.15287	0.630837
ENSG00000160712	IL6R	0.541853	0.69276	0.614861	0.0951802	0.0523166	0.155179	2.00908	0.540349	0.0427514	0.230775	2.08784	0.369536
ENSG00000134352	IL6ST	0.0180136	0.0754092	2.45843	0.244344	0.129493	0.27427	1.55282	0.230216	0.418848	0.698823	-0.816236	-0.0611576
ENSG00000143195	ILDR2	0.441286	0.60703	0.777141	0.0782127	0.885217	0.930055	0.145419	0.0230293	0.208525	0.500629	-1.27673	-0.141968
ENSG00000143621	ILF2	0.724838	0.832985	0.354287	0.0182535	0.36627	0.535456	0.915393	0.0676428	0.923711	0.970038	-0.0963224	-0.00585004
ENSG00000129351	ILF3	0.190416	0.351033	-1.33013	-0.0499845	0.411501	0.575927	0.831222	0.041497	0.10056	0.350736	1.67809	0.0744002
ENSG00000267100	ILF3-DT	0.660694	0.78791	-0.441982	-0.0436662	0.434521	0.596419	-0.790598	-0.0907635	0.289195	0.58712	1.07309	0.0890471
ENSG00000166333	ILK	0.0019538	0.0193457	3.29692	0.245666	0.000277	0.0147658	4.04287	0.343906	0.244375	0.542551	1.18023	0.0580052
ENSG00000132323	ILKAP	0.0438429	0.134445	2.07601	0.103928	0.246135	0.415236	1.17962	0.0627007	0.0943315	0.341292	1.71063	0.0865548
ENSG00000105135	ILVBL	0.00542226	0.0358158	2.92731	0.192042	0.000207	0.012908	4.14302	0.324169	0.0460162	0.241007	2.05449	0.123116
ENSG00000148950	IMMP1L	0.748943	0.849502	-0.322071	-0.0317231	0.0774622	0.198037	-1.81927	-0.248219	0.920911	0.968948	0.0998694	0.00827288
ENSG00000184903	IMMP2L	0.14169	0.290145	-1.49674	-0.164461	0.566972	0.711396	0.578007	0.0722695	0.699721	0.86921	-0.388276	-0.0495483
ENSG00000132305	IMMT	0.054715	0.155811	-1.97439	-0.148067	0.0365715	0.125367	-2.17407	-0.191875	0.0332112	0.201984	-2.19999	-0.114847
ENSG00000177971	IMP3	0.485767	0.646109	0.703062	0.0522491	0.977449	0.987003	0.0284702	0.00252873	0.031646	0.197097	-2.22106	-0.153359
ENSG00000136718	IMP4	0.0188322	0.0773325	-2.44015	-0.194912	0.258449	0.428947	-1.14881	-0.129299	0.321467	0.615945	-1.00297	-0.0804504
ENSG00000133731	IMPA1	0.0206491	0.081926	2.40202	0.205546	0.711055	0.816488	0.373475	0.0383937	0.126756	0.395222	1.55708	0.116008
ENSG00000141401	IMPA2	0.422175	0.590286	0.810316	0.143424	0.342604	0.512469	0.962135	0.219684	NA	NA	NA	NA
ENSG00000154059	IMPACT	0.897719	0.941869	-0.129297	-0.0127647	0.503442	0.65819	-0.676089	-0.101707	0.0257525	0.176438	-2.30973	-0.261897
ENSG00000104331	IMPAD1	0.224547	0.39199	-1.23207	-0.0720632	0.206784	0.370753	-1.28638	-0.101634	0.669045	0.854255	-0.430403	-0.0240154
ENSG00000106348	IMPDH1	0.944451	0.969512	-0.0700812	-0.00540936	0.832255	0.896779	-0.213403	-0.0209457	3.05e-07	0.000279	6.05033	1.15164
ENSG00000224728	IMPDH1P8	0.000122	0.00369866	-4.22029	-0.461918	0.00204038	0.0320249	-3.33357	-0.560894	0.74926	0.890082	0.321664	0.0589719
ENSG00000178035	IMPDH2	0.272382	0.444261	1.1117	0.0910439	0.217928	0.383524	1.2547	0.12596	0.21364	0.506662	1.26225	0.0814901
ENSG00000081148	IMPG2	0.257242	0.428375	1.14802	0.151144	0.906302	0.944409	-0.118563	-0.0222812	0.708533	0.872691	0.376307	0.0791806
ENSG00000148798	INA	0.0372269	0.12029	-2.14923	-0.371725	0.00236904	0.03366	-3.27844	-0.97343	6.08e-05	0.00589294	-4.44379	-0.369171
ENSG00000257704	INAFM1	0.26175	0.433258	-1.13705	-0.0946199	0.613962	0.746873	-0.508992	-0.0544638	0.0416985	0.227471	-2.09906	-0.3203
ENSG00000259330	INAFM2	0.658255	0.785752	-0.445382	-0.022616	0.806686	0.880996	-0.246571	-0.0149667	0.481228	0.744418	0.710482	0.0631296
ENSG00000149503	INCENP	0.386641	0.558647	-0.874524	-0.0612831	0.924138	0.95565	0.0959139	0.0111616	0.0243736	0.170321	2.33308	0.296314
ENSG00000224975	INE1	0.782556	0.871237	-0.277705	-0.0314867	0.958777	0.975701	0.0520607	0.00711613	0.470004	0.736309	-0.728894	-0.0689078
ENSG00000203485	INF2	5.11e-06	0.000709	-5.20038	-0.523863	0.00726499	0.0537595	-2.85137	-0.44342	0.135182	0.407901	1.52249	0.287835
ENSG00000153487	ING1	0.0244914	0.0914681	2.33045	0.158786	0.60874	0.743541	0.516535	0.0484793	0.0772482	0.310346	1.8101	0.149458
ENSG00000168556	ING2	0.937042	0.965705	-0.0794474	-0.00579931	0.425034	0.587759	0.807176	0.079313	0.495799	0.753678	-0.686936	-0.0786486
ENSG00000071243	ING3	0.934829	0.964329	0.0822455	0.00583857	0.830457	0.89586	-0.215727	-0.01876	0.002306	0.0487045	-3.23974	-0.229318
ENSG00000111653	ING4	0.904681	0.946482	0.120451	0.0058287	0.772737	0.858326	0.291049	0.0202	0.135243	0.407924	1.52225	0.0742932
ENSG00000168395	ING5	0.0117194	0.0574478	2.63151	0.133288	0.0551871	0.159756	1.98383	0.134373	0.0465485	0.242693	2.04925	0.127071
ENSG00000122641	INHBA	0.101193	0.232791	1.67462	0.31693	0.859367	0.914235	0.178494	0.0445288	0.127743	0.396686	1.55294	0.262534
ENSG00000224116	INHBA-AS1	0.0165349	0.0714132	-2.49345	-0.451684	0.000814	0.0221402	-3.66554	-0.733745	NA	NA	NA	NA
ENSG00000163083	INHBB	0.00663818	0.0406071	2.85125	0.443572	0.697727	0.807894	0.391612	0.104323	0.519615	0.768028	0.649255	0.114335
ENSG00000148153	INIP	0.17313	0.328934	-1.38498	-0.0650139	0.362163	0.531348	-0.923358	-0.0570264	0.093585	0.340226	-1.71465	-0.089679
ENSG00000185614	INKA1	0.167498	0.322293	-1.40376	-0.18669	0.753438	0.846	0.316594	0.0587307	0.914412	0.965924	0.108107	0.0232459
ENSG00000197852	INKA2	0.146977	0.296827	-1.47666	-0.153862	0.225019	0.391236	-1.23518	-0.236071	0.0079884	0.0946764	-2.78164	-0.219454
ENSG00000128908	INO80	0.22933	0.397768	-1.21924	-0.0598379	0.594609	0.733728	0.537099	0.0398552	0.978777	0.991866	0.0267563	0.00155483
ENSG00000115274	INO80B	0.0998418	0.230764	-1.6815	-0.0934914	0.0629221	0.173093	-1.92109	-0.139465	0.880968	0.951616	0.150632	0.0129488
ENSG00000153391	INO80C	0.209111	0.373426	1.27493	0.0984416	0.554331	0.70091	-0.597048	-0.0588675	0.632438	0.834937	-0.481722	-0.0513281
ENSG00000114933	INO80D	0.0208197	0.0822582	2.3986	0.12679	0.0252403	0.103047	2.33816	0.159013	0.842103	0.933426	0.200408	0.0113136
ENSG00000169592	INO80E	0.794275	0.878864	0.262371	0.0162298	0.0368047	0.125776	2.1712	0.184541	0.746334	0.888604	-0.325556	-0.0377238
ENSG00000151689	INPP1	0.137728	0.284756	1.51218	0.0950723	0.397805	0.56393	0.856063	0.0686865	0.944684	0.979061	0.069789	0.00528963
ENSG00000040933	INPP4A	0.0667522	0.176717	-1.88051	-0.150579	0.00427421	0.0431051	-3.05677	-0.406892	0.264847	0.563586	-1.12969	-0.0437519
ENSG00000109452	INPP4B	0.0271536	0.0982104	2.28656	0.166277	0.174267	0.332337	-1.38691	-0.121458	0.00112206	0.0324472	-3.49129	-0.559674
ENSG00000068383	INPP5A	0.653951	0.782704	0.451393	0.0325828	0.00074	0.0213652	-3.69926	-0.542355	0.000746	0.0260272	-3.63014	-0.417925
ENSG00000204084	INPP5B	0.250087	0.421329	-1.16572	-0.0708303	0.459079	0.619528	0.748661	0.058835	0.883218	0.952463	-0.147763	-0.010064
ENSG00000168918	INPP5D	0.100786	0.232314	1.67668	0.318411	0.0467383	0.145075	2.0618	0.567927	0.214403	0.507255	1.26011	0.28478
ENSG00000148384	INPP5E	0.108732	0.243423	-1.63758	-0.0810295	0.954931	0.973224	0.0569233	0.00504847	0.700133	0.86921	-0.387716	-0.033001
ENSG00000198825	INPP5F	0.106169	0.239916	-1.64993	-0.22368	0.0201795	0.0903872	-2.4343	-0.586993	0.375993	0.665306	-0.894545	-0.05565
ENSG00000185133	INPP5J	0.449651	0.613711	-0.76289	-0.0800906	0.677211	0.792387	-0.419793	-0.060572	0.614699	0.825112	-0.507053	-0.0550489
ENSG00000132376	INPP5K	0.712996	0.824484	0.370248	0.0172358	0.0698785	0.185369	1.87011	0.120699	0.0311965	0.196125	2.22727	0.111181
ENSG00000165458	INPPL1	0.00140771	0.0157632	3.41139	0.34652	0.00283682	0.0361772	3.21143	0.503688	0.0114692	0.115196	2.64085	0.346503
ENSG00000186480	INSIG1	0.59277	0.733849	-0.538807	-0.0548858	0.936272	0.962553	-0.0805355	-0.0135382	0.125562	0.393637	1.56214	0.146197
ENSG00000125629	INSIG2	0.14475	0.294123	1.48505	0.115428	0.498808	0.654389	-0.683496	-0.0824655	0.410467	0.691492	0.831146	0.0668306
ENSG00000173404	INSM1	0.000474	0.00820823	-3.78002	-0.589047	2.25e-05	0.0058795	-4.88996	-0.807449	0.559499	0.793804	-0.588149	-0.0689173
ENSG00000168348	INSM2	0.00342733	0.0272716	-3.09612	-0.550324	NA	NA	NA	NA	NA	NA	NA	NA
ENSG00000171105	INSR	0.852983	0.915218	0.18642	0.011161	0.0317151	0.116162	2.23787	0.198598	0.714245	0.875029	0.368578	0.0194939
ENSG00000205363	INSYN1	0.856742	0.917015	-0.181599	-0.0156207	0.051182	0.153026	-2.01939	-0.263032	0.00167726	0.0411855	-3.35198	-0.557555
ENSG00000188916	INSYN2	0.0341827	0.113895	-2.18685	-0.320529	0.000507	0.0183361	-3.83265	-0.608106	0.00706081	0.0890194	-2.82882	-0.430744
ENSG00000204767	INSYN2B	0.335697	0.510715	-0.973493	-0.0795214	0.877854	0.925846	0.154822	0.0253663	0.0676393	0.291307	-1.87452	-0.294823
ENSG00000164880	INTS1	0.00172319	0.0179148	-3.34099	-0.201189	0.101325	0.234386	-1.6829	-0.16013	0.125603	0.393662	1.56196	0.141184
ENSG00000104613	INTS10	0.374783	0.548062	-0.89677	-0.0453621	0.246853	0.415993	-1.17779	-0.0730857	0.929498	0.972285	-0.088994	-0.00529437
ENSG00000127054	INTS11	0.19426	0.355439	1.31845	0.0598444	0.00553429	0.0481449	2.95753	0.1823	0.00394891	0.0644574	3.0457	0.18261
ENSG00000138785	INTS12	7.77e-05	0.00293222	4.36332	0.247135	0.000338	0.0154931	3.97391	0.276914	0.0934824	0.340099	1.7152	0.109866
ENSG00000064102	INTS13	0.00695336	0.0418697	2.83366	0.199876	0.00627899	0.0508863	2.9085	0.262096	0.256124	0.554528	1.15087	0.0928787
ENSG00000138614	INTS14	0.305817	0.479594	-1.03625	-0.0961414	0.579569	0.721597	-0.559242	-0.0568864	0.455538	0.726038	-0.753002	-0.0873106
ENSG00000108506	INTS2	0.036877	0.119528	2.15342	0.110739	0.87416	0.923626	0.159545	0.0105568	0.21319	0.506293	1.26351	0.0797415
ENSG00000143624	INTS3	0.0142775	0.0656602	-2.55283	-0.110723	0.202402	0.366231	-1.29918	-0.0923624	0.9454	0.979358	0.0688839	0.00485363
ENSG00000149262	INTS4	0.0521645	0.150831	1.99654	0.112665	0.00390118	0.0418518	3.0915	0.257424	0.0706449	0.296973	1.85358	0.11488
ENSG00000164669	INTS4P1	0.218659	0.385025	-1.24815	-0.208224	0.0429727	0.137845	-2.10061	-0.446123	0.555832	0.790687	-0.59367	-0.182092
ENSG00000273024	INTS4P2	0.527019	0.680976	-0.637695	-0.0932568	NA	NA	NA	NA	0.581088	0.805471	0.555993	0.0851839
ENSG00000185085	INTS5	0.628699	0.763643	0.487011	0.0326453	0.227033	0.393519	1.22971	0.103859	0.126249	0.394537	-1.55922	-0.123519
ENSG00000102786	INTS6	0.00443849	0.0317415	3.00158	0.178094	0.0475761	0.146736	2.05354	0.122476	0.406572	0.689566	0.838138	0.0767933
ENSG00000236778	INTS6-AS1	0.00875581	0.048182	2.74539	0.362921	0.0881322	0.214502	1.75446	0.283017	0.792699	0.912291	0.264442	0.0321369
ENSG00000165359	INTS6L	9.84e-05	0.00333069	-4.28879	-0.298104	0.738261	0.835517	-0.336832	-0.0307704	0.708918	0.872743	-0.375785	-0.0294658
ENSG00000143493	INTS7	0.0273891	0.0987379	2.28287	0.169976	0.088728	0.215296	1.75104	0.137648	0.602885	0.818367	0.524109	0.0545867
ENSG00000164941	INTS8	0.252996	0.424334	1.15848	0.0772976	0.172176	0.329469	1.39386	0.112088	0.537683	0.780627	0.621281	0.0385574
ENSG00000104299	INTS9	0.047419	0.141646	2.04038	0.126716	0.00502067	0.0461945	2.99511	0.216717	0.00647553	0.0849829	2.86165	0.200627
ENSG00000164066	INTU	0.898782	0.942677	-0.127946	-0.0120295	0.183743	0.344558	-1.35622	-0.17594	0.162473	0.44433	-1.42111	-0.196005
ENSG00000119509	INVS	0.0150893	0.0677347	2.53055	0.156834	0.00247499	0.0343361	3.26222	0.291751	0.00504749	0.0738305	2.95509	0.123185
ENSG00000176095	IP6K1	0.158437	0.310719	-1.43503	-0.0942694	0.0179316	0.0845712	-2.48426	-0.242758	0.310616	0.606795	-1.02599	-0.0434354
ENSG00000068745	IP6K2	0.000661	0.0100806	3.66926	0.232421	0.218799	0.384432	1.25228	0.101052	0.000266	0.0146897	3.97189	0.336474
ENSG00000074706	IPCEF1	0.0517869	0.150162	-1.9999	-0.365192	0.0281373	0.108952	-2.29073	-0.767727	0.678663	0.859683	-0.417114	-0.0581815
ENSG00000151151	IPMK	0.275748	0.447863	1.10382	0.0904349	0.878838	0.926259	-0.153565	-0.0136369	0.606711	0.82054	0.518568	0.0402251
ENSG00000086200	IPO11	0.0410742	0.128228	-2.10539	-0.108525	0.427911	0.590393	-0.802125	-0.0516552	0.899197	0.959917	0.127424	0.00751002
ENSG00000117408	IPO13	0.518127	0.673329	-0.651544	-0.0521785	0.950306	0.970247	0.0627722	0.00622547	0.91174	0.965188	0.111497	0.00978535
ENSG00000196497	IPO4	0.751307	0.851071	-0.31893	-0.0305953	0.396844	0.562948	0.857825	0.108144	0.584556	0.808048	0.550882	0.0724791
ENSG00000065150	IPO5	0.0585378	0.162691	-1.9428	-0.122642	0.244876	0.413834	-1.18283	-0.113968	0.648465	0.844217	-0.459103	-0.0237932
ENSG00000269837	IPO5P1	0.157388	0.30945	-1.43874	-0.123336	0.392879	0.559416	-0.865128	-0.0890887	0.499089	0.756239	0.681672	0.0540338
ENSG00000205339	IPO7	0.261738	0.433258	1.13708	0.0508352	0.431051	0.592891	0.796635	0.0549494	0.52023	0.768539	-0.648294	-0.0429754
ENSG00000133704	IPO8	0.00718844	0.0427338	2.82102	0.144761	0.071628	0.188166	1.85798	0.111702	0.53443	0.778893	-0.626281	-0.0322338
ENSG00000224668	IPO8P1	0.00138628	0.0156485	-3.4167	-0.447454	0.000514	0.0183361	-3.82754	-0.675042	0.000259	0.0145277	-3.9805	-0.384148
ENSG00000198700	IPO9	0.802778	0.884438	0.251286	0.0112958	0.976447	0.986663	-0.0297361	-0.00184051	0.776364	0.90335	0.285846	0.0108641
ENSG00000197429	IPP	0.929916	0.961515	0.088462	0.00732901	0.946613	0.967964	-0.0674438	-0.0097998	0.183955	0.470059	1.35032	0.154755
ENSG00000127080	IPPK	0.91123	0.950427	-0.112139	-0.00627437	0.131338	0.276594	-1.54513	-0.0948895	0.174545	0.459336	1.38049	0.0908614
ENSG00000132321	IQCA1	0.980462	0.99026	-0.0246307	-0.00237013	0.101649	0.234776	-1.68124	-0.279712	0.368884	0.660049	0.908072	0.112077
ENSG00000173226	IQCB1	0.855811	0.916528	-0.182793	-0.0173244	0.144229	0.292827	-1.49376	-0.138181	0.118106	0.381547	1.59458	0.115153
ENSG00000160051	IQCC	0.0648804	0.173332	-1.8941	-0.178492	0.223549	0.389527	-1.23919	-0.143017	0.0047036	0.0709354	-2.98128	-0.357085
ENSG00000106012	IQCE	0.905011	0.946634	-0.120033	-0.00801489	0.981904	0.988524	-0.022845	-0.00222174	0.540826	0.782342	-0.616465	-0.052606
ENSG00000114473	IQCG	0.0541731	0.154664	1.97902	0.154389	0.471842	0.62969	0.727389	0.120366	0.850722	0.938012	-0.18933	-0.0166342
ENSG00000103599	IQCH	0.423968	0.59204	-0.807165	-0.0960608	0.44722	0.608332	-0.768742	-0.127524	NA	NA	NA	NA
ENSG00000259673	IQCH-AS1	0.271252	0.443348	1.11436	0.116218	0.400827	0.566349	0.850536	0.105741	0.875042	0.949139	0.158194	0.0172141
ENSG00000214216	IQCJ	0.66298	0.789964	-0.4388	-0.0964794	0.119292	0.25959	-1.59697	-0.4095	NA	NA	NA	NA
ENSG00000283154	IQCJ-SCHIP1	0.00178541	0.0183444	-3.32857	-0.28568	0.0195091	0.0885677	-2.44865	-0.414709	0.422621	0.702317	0.809585	0.110052
ENSG00000174628	IQCK	0.106695	0.240349	1.64737	0.185773	0.263501	0.433678	1.13648	0.193541	0.0794043	0.313908	1.79659	0.175731
ENSG00000130518	IQCN	0.501305	0.659279	-0.678098	-0.117332	0.432884	0.594764	0.793442	0.16932	0.515764	0.765809	-0.655283	-0.140603
ENSG00000140575	IQGAP1	0.000137	0.00395912	4.18455	0.528865	0.000995	0.0241344	3.59407	0.68209	0.00437811	0.0687185	3.00778	0.278213
ENSG00000145703	IQGAP2	NA	NA	NA	NA	0.096764	0.227796	1.70671	0.594693	NA	NA	NA	NA
ENSG00000144711	IQSEC1	9.69e-06	0.000904	-5.00654	-0.308461	0.00108944	0.0248148	-3.5615	-0.457568	0.26369	0.562809	-1.13247	-0.0721544
ENSG00000124313	IQSEC2	0.000166	0.0045297	-4.12224	-0.335349	0.00028	0.0148404	-4.03912	-0.606756	0.214125	0.507074	-1.26089	-0.0852387
ENSG00000120645	IQSEC3	1.13e-06	0.000363	-5.65302	-0.444088	0.00610164	0.0503937	-2.91966	-0.442033	0.426789	0.705199	-0.802277	-0.122829
ENSG00000164675	IQUB	0.0253981	0.093733	2.31504	0.24876	0.817049	0.887395	-0.233096	-0.041815	0.225456	0.521689	1.22975	0.165278
ENSG00000184216	IRAK1	0.113	0.249804	1.61754	0.144555	0.0439045	0.139629	2.09073	0.261903	0.966382	0.987525	-0.0423912	-0.00466027
ENSG00000146243	IRAK1BP1	0.446658	0.611198	0.767971	0.0585378	0.131478	0.276773	-1.54456	-0.135917	0.895038	0.958802	-0.132712	-0.0112993
ENSG00000134070	IRAK2	0.0322463	0.109788	2.21235	0.257835	0.0404259	0.133401	2.12859	0.37251	0.191551	0.479378	1.32681	0.145505
ENSG00000090376	IRAK3	0.00417283	0.0306053	3.02428	0.600459	0.0228927	0.0971717	2.38035	0.662386	0.0963047	0.345006	1.70013	0.309356
ENSG00000198001	IRAK4	0.0165507	0.0714212	2.49306	0.338082	0.0084795	0.0574849	2.79024	0.483256	0.38382	0.671773	-0.879841	-0.103896
ENSG00000136381	IREB2	0.401631	0.572532	0.847009	0.0544368	0.784409	0.865962	0.275695	0.0201683	0.895832	0.958986	0.131702	0.010269
ENSG00000125347	IRF1	0.169	0.323925	1.3987	0.272851	0.0882055	0.214564	1.75404	0.513743	0.28519	0.583867	-1.08216	-0.176
ENSG00000168310	IRF2	0.00285052	0.0244012	3.16264	0.248069	0.000648	0.0203872	3.74632	0.440571	0.637559	0.838232	0.474468	0.0344198
ENSG00000170604	IRF2BP1	0.316679	0.490979	-1.01298	-0.0653148	0.239032	0.40724	-1.1979	-0.111749	0.741579	0.887372	-0.33189	-0.0240276
ENSG00000168264	IRF2BP2	0.00641009	0.0397882	2.86447	0.211538	0.00130175	0.0267821	3.49739	0.358651	0.68364	0.861888	-0.410268	-0.0387393
ENSG00000119669	IRF2BPL	0.0615872	0.167952	1.91885	0.149062	0.21911	0.384712	1.25141	0.10574	0.128263	0.397778	1.55076	0.185789
ENSG00000126456	IRF3	0.00526456	0.0352391	2.93832	0.192188	0.000609	0.0199468	3.76811	0.323815	0.365242	0.657201	0.915067	0.069132
ENSG00000128604	IRF5	0.271922	0.443847	1.11278	0.255265	0.0156878	0.0783511	2.5402	0.736409	NA	NA	NA	NA
ENSG00000117595	IRF6	NA	NA	NA	NA	NA	NA	NA	NA	0.948358	0.980284	0.0651468	0.0142949
ENSG00000185507	IRF7	0.297436	0.470863	1.0546	0.247229	0.00713412	0.0532503	2.85852	0.886851	0.149506	0.429367	-1.46745	-0.256805
ENSG00000140968	IRF8	0.0183003	0.0759284	2.45194	0.871273	0.00580608	0.0492446	2.93895	1.03002	0.0056134	0.0781621	-2.91542	-0.519257
ENSG00000213928	IRF9	0.939642	0.966896	0.0761593	0.00980903	0.212128	0.376992	1.27103	0.205953	0.302193	0.598765	1.04423	0.132239
ENSG00000167378	IRGQ	0.00358005	0.0280519	-3.08028	-0.183697	0.0318227	0.116257	-2.23636	-0.223824	0.0627237	0.282088	-1.91054	-0.116323
ENSG00000169047	IRS1	0.0425612	0.131616	2.0894	0.20636	0.477194	0.634247	0.718565	0.130802	0.00319018	0.0580009	-3.12337	-0.185354
ENSG00000185950	IRS2	0.463961	0.626687	0.738866	0.0656459	0.454363	0.615464	0.756611	0.0933895	0.907181	0.963456	0.117282	0.0100292
ENSG00000133124	IRS4	NA	NA	NA	NA	0.384603	0.552247	0.880522	0.260689	NA	NA	NA	NA
ENSG00000170549	IRX1	NA	NA	NA	NA	NA	NA	NA	NA	0.40717	0.689909	0.837062	0.15351
ENSG00000170561	IRX2	NA	NA	NA	NA	NA	NA	NA	NA	0.859377	0.942093	0.178229	0.0296189
ENSG00000177508	IRX3	NA	NA	NA	NA	NA	NA	NA	NA	0.15773	0.440311	1.43771	0.3023
ENSG00000176842	IRX5	NA	NA	NA	NA	NA	NA	NA	NA	0.78775	0.909723	0.270912	0.0548347
ENSG00000135070	ISCA1	0.539691	0.690774	-0.618168	-0.0427628	0.170926	0.328147	-1.39804	-0.159129	0.128613	0.398324	-1.5493	-0.110894
ENSG00000165898	ISCA2	0.123594	0.265224	1.57032	0.0795179	0.323231	0.494917	1.00202	0.0757017	0.379823	0.668667	-0.887326	-0.0664136
ENSG00000136003	ISCU	0.444603	0.60936	-0.771472	-0.0590289	0.311758	0.483007	-1.02642	-0.116745	0.329439	0.622782	-0.986394	-0.0585139
ENSG00000187608	ISG15	0.0373594	0.120576	-2.14766	-0.491581	0.363161	0.532169	-0.921417	-0.165248	NA	NA	NA	NA
ENSG00000172183	ISG20	0.14769	0.297646	1.474	0.308986	NA	NA	NA	NA	NA	NA	NA	NA
ENSG00000143319	ISG20L2	0.0700704	0.182705	-1.85719	-0.10009	0.432142	0.594014	-0.794734	-0.0542661	0.496026	0.753947	0.686572	0.0780011
ENSG00000129009	ISLR	0.197796	0.3599	1.30787	0.291273	0.00204095	0.0320249	3.33346	0.693991	NA	NA	NA	NA
ENSG00000167178	ISLR2	0.180048	0.338115	1.36254	0.254112	0.0251038	0.102656	-2.34051	-0.617306	NA	NA	NA	NA
ENSG00000066583	ISOC1	0.11578	0.253743	1.60481	0.159229	0.0597036	0.167645	1.94634	0.238335	0.300045	0.596842	1.04894	0.19839
ENSG00000063241	ISOC2	0.878346	0.930117	-0.15397	-0.0125954	0.307354	0.478497	-1.03595	-0.081437	0.427362	0.705635	-0.801276	-0.0887781
ENSG00000214960	ISPD	0.0429325	0.132373	-2.08549	-0.123757	0.0729057	0.190467	-1.84928	-0.179339	0.630506	0.833911	-0.484465	-0.0465167
ENSG00000182149	IST1	6.93e-05	0.00273715	4.39917	0.221589	0.000316	0.0154931	3.99686	0.270683	0.00419882	0.0665188	3.02318	0.16141
ENSG00000240682	ISY1	0.506486	0.663973	0.669869	0.0372044	0.0776858	0.198381	1.81783	0.149191	0.488123	0.748886	0.699291	0.0446165
ENSG00000261796	ISY1-RAB43	0.103054	0.235489	-1.66527	-0.227027	0.0112619	0.0660344	-2.67633	-0.540568	0.361178	0.653242	0.922927	0.242049
ENSG00000105655	ISYNA1	0.000325	0.00664676	3.90379	0.714284	0.000604	0.0198984	3.77134	0.883111	0.0962305	0.345006	1.70052	0.208553
ENSG00000078747	ITCH	0.303987	0.477796	1.04023	0.04702	0.115044	0.25377	1.61627	0.0996904	0.134853	0.4074	1.52381	0.073119
ENSG00000129636	ITFG1	0.0400541	0.126328	-2.11665	-0.21168	0.00259948	0.0348505	-3.24399	-0.490547	0.153463	0.434668	-1.45298	-0.108152
ENSG00000111203	ITFG2	0.959642	0.97833	-0.0508962	-0.00291089	0.00475355	0.0449781	3.01612	0.194186	0.0242129	0.170155	2.33588	0.172775
ENSG00000213949	ITGA1	0.00948866	0.0503956	2.71425	0.468656	0.0620246	0.171664	1.92802	0.502439	0.478232	0.742712	0.715373	0.118539
ENSG00000143127	ITGA10	5.71e-06	0.000729	5.16713	0.999626	0.000436	0.0175785	3.88546	1.12533	0.0278656	0.184528	2.27603	0.390007
ENSG00000137809	ITGA11	0.00645447	0.0399596	2.86186	0.371863	0.052972	0.156359	2.00321	0.595446	0.585428	0.808653	-0.549599	-0.150806
ENSG00000164171	ITGA2	0.295935	0.469502	1.05793	0.279884	0.0734794	0.191449	1.84541	0.682266	0.435181	0.712114	0.787695	0.206887
ENSG00000005961	ITGA2B	0.768317	0.862354	-0.296426	-0.0358166	0.707561	0.814449	0.378218	0.0745046	0.0233072	0.167372	-2.35197	-0.288749
ENSG00000005884	ITGA3	0.0464017	0.139622	-2.05027	-0.129841	0.314673	0.485716	-1.02017	-0.111009	0.461768	0.73001	0.742566	0.0383377
ENSG00000115232	ITGA4	0.249487	0.420747	-1.16722	-0.224368	0.265374	0.436003	1.13195	0.277535	NA	NA	NA	NA
ENSG00000161638	ITGA5	0.00106871	0.0135097	3.50626	1.00192	0.00291186	0.0366669	3.20167	1.13493	0.0230173	0.166196	2.35723	0.494801
ENSG00000091409	ITGA6	0.0127363	0.060802	2.59851	0.378866	0.0428053	0.137629	2.1024	0.49823	0.975177	0.990532	0.0312971	0.00522603
ENSG00000135424	ITGA7	0.042265	0.130989	2.09255	0.269733	0.0168316	0.0815914	2.51083	0.544676	0.00385317	0.0638719	3.05468	0.342955
ENSG00000077943	ITGA8	4.88e-05	0.00227912	4.50881	0.783927	0.000102	0.0101195	4.38338	0.913433	0.0668189	0.290248	-1.88037	-0.422345
ENSG00000144668	ITGA9	0.442309	0.607941	-0.775389	-0.0856849	0.486305	0.64317	0.703676	0.111342	0.154041	0.435583	1.45089	0.189616
ENSG00000235257	ITGA9-AS1	0.368075	0.540923	-0.909555	-0.0678402	0.943712	0.966793	-0.0711158	-0.00808842	0.912508	0.965371	0.110522	0.0175236
ENSG00000083457	ITGAE	0.00148817	0.0163291	3.39211	0.290321	0.405545	0.570369	0.84196	0.0888414	0.0558954	0.265314	1.96482	0.137875
ENSG00000005844	ITGAL	0.0493356	0.14541	2.02223	0.597925	NA	NA	NA	NA	NA	NA	NA	NA
ENSG00000169896	ITGAM	0.0527911	0.1521	1.99101	0.573796	0.0209908	0.09274	2.41751	0.791838	0.104466	0.357481	1.65852	0.3102
ENSG00000138448	ITGAV	0.0131625	0.0620902	2.58539	0.310898	0.165163	0.32062	1.41765	0.254093	0.231882	0.529162	1.2126	0.0813262
ENSG00000140678	ITGAX	0.114949	0.25255	1.60859	0.487774	0.0582289	0.164602	1.9583	0.721393	0.0468908	0.243522	2.04591	0.602522
ENSG00000150093	ITGB1	0.00178923	0.0183444	3.32782	0.418758	0.00344777	0.039396	3.13824	0.574207	0.0284988	0.187331	2.26638	0.159718
ENSG00000119185	ITGB1BP1	0.924337	0.958192	0.0955249	0.00761967	0.173026	0.330596	-1.39103	-0.172272	0.382865	0.671038	-0.881625	-0.0986809
ENSG00000160255	ITGB2	0.0235422	0.0891052	2.34714	0.70757	0.0103281	0.063096	2.71132	0.96427	0.0561752	0.266022	1.96248	0.551914
ENSG00000142856	ITGB3BP	0.304325	0.478106	1.03949	0.172302	0.337736	0.508145	0.972013	0.167592	0.00999816	0.106833	2.69475	0.365714
ENSG00000132470	ITGB4	0.0560589	0.158403	1.96307	0.603784	0.11326	0.251297	1.62455	0.749287	0.184517	0.470743	1.34855	0.303322
ENSG00000082781	ITGB5	0.00470227	0.0328348	2.98026	0.449845	0.0114036	0.066352	2.67126	0.603757	0.772817	0.902527	-0.290511	-0.0405067
ENSG00000105855	ITGB8	6.46e-05	0.0026126	4.42113	0.664012	0.00782	0.0553829	2.82234	0.634422	0.0489572	0.24911	2.02618	0.459227
ENSG00000198542	ITGBL1	NA	NA	NA	NA	NA	NA	NA	NA	0.570782	0.799609	0.571268	0.113159
ENSG00000055955	ITIH4	0.0431711	0.132857	-2.08299	-0.295358	0.00495945	0.0458818	-2.99983	-0.534082	0.688893	0.86417	-0.403062	-0.0632203
ENSG00000123243	ITIH5	0.175788	0.332263	1.37628	0.299641	0.184408	0.345505	1.35411	0.394057	0.29952	0.59619	1.0501	0.204408
ENSG00000078596	ITM2A	0.576999	0.720816	0.562007	0.0909025	0.369813	0.538663	0.908566	0.216845	0.579756	0.804551	-0.557958	-0.10932
ENSG00000136156	ITM2B	2.11e-05	0.00133908	4.7682	0.21258	0.0189255	0.0869071	2.46151	0.176899	0.350273	0.642721	-0.944303	-0.0706682
ENSG00000135916	ITM2C	0.222884	0.390415	1.23658	0.110947	0.562681	0.707926	0.584447	0.09474	0.197419	0.485998	1.30913	0.238316
ENSG00000125877	ITPA	0.120147	0.260074	-1.58531	-0.137748	0.329935	0.501434	-0.988043	-0.108232	0.081386	0.318235	-1.78443	-0.206719
ENSG00000100605	ITPK1	0.829649	0.901193	-0.216451	-0.0114689	0.138916	0.286	1.51447	0.092981	0.237089	0.534569	1.19895	0.0949836
ENSG00000137825	ITPKA	0.855462	0.916345	-0.18324	-0.0325409	0.00885882	0.058709	-2.77282	-0.749947	0.00247343	0.0506314	-3.21479	-0.970345
ENSG00000143772	ITPKB	5.56e-05	0.00239854	4.46829	0.778814	0.00383988	0.0415899	3.09751	0.853709	0.0173894	0.141922	2.47357	0.355872
ENSG00000086544	ITPKC	0.411051	0.581224	0.830045	0.106731	0.0860957	0.21121	1.7663	0.35612	0.867916	0.946029	0.1673	0.0147837
ENSG00000150995	ITPR1	0.0140929	0.0650057	-2.55805	-0.303716	0.0122946	0.0690966	-2.64064	-0.565106	0.000973	0.0298022	-3.54001	-1.03527
ENSG00000123104	ITPR2	0.0257934	0.0948735	2.30848	0.229922	0.337314	0.507867	0.972873	0.171638	0.282175	0.581572	1.08905	0.157431
ENSG00000096433	ITPR3	0.00567555	0.0369343	2.91024	0.656964	0.0162061	0.0797619	2.52666	0.683969	1.53e-05	0.00277608	4.87158	1.06134
ENSG00000180347	ITPRID1	NA	NA	NA	NA	NA	NA	NA	NA	0.524234	0.772035	0.642056	0.170899
ENSG00000138434	ITPRID2	0.098478	0.228525	1.68851	0.153963	0.02772	0.108051	2.29728	0.27699	0.193318	0.481093	-1.32144	-0.0704316
ENSG00000148841	ITPRIP	0.00145613	0.0160832	3.39966	0.5728	0.006341	0.0511429	2.90466	0.818697	0.0955227	0.343635	1.70427	0.366608
ENSG00000198885	ITPRIPL1	NA	NA	NA	NA	NA	NA	NA	NA	0.115563	0.378166	-1.60603	-0.118398
ENSG00000205730	ITPRIPL2	0.00258808	0.0230925	3.19724	0.457918	0.0201093	0.0902156	2.43578	0.497402	0.203028	0.492405	1.2926	0.164575
ENSG00000205726	ITSN1	0.375298	0.548553	-0.895796	-0.05226	0.092093	0.220601	-1.73208	-0.185702	0.242248	0.539737	-1.18565	-0.0462098
ENSG00000198399	ITSN2	0.795993	0.879947	-0.260129	-0.0105569	0.693192	0.80426	0.397813	0.0245177	0.950927	0.981211	0.0619019	0.00394257
ENSG00000128928	IVD	0.254577	0.425651	-1.15457	-0.0771589	0.480311	0.637272	-0.713454	-0.0690082	0.407672	0.690089	0.836159	0.0721644
ENSG00000116679	IVNS1ABP	0.00276654	0.0239845	3.17338	0.253175	0.373536	0.542054	0.90144	0.127177	0.301612	0.598432	1.0455	0.0833389
ENSG00000163166	IWS1	0.590222	0.731872	-0.542535	-0.0339843	0.031223	0.114995	2.24481	0.154432	0.371593	0.66211	0.902897	0.0372761
ENSG00000099840	IZUMO4	0.145113	0.294488	1.48368	0.199174	0.0810412	0.203246	1.79673	0.347641	0.969318	0.988702	-0.0386873	-0.00544542
ENSG00000077684	JADE1	0.898902	0.942677	-0.127794	-0.00803411	0.382131	0.550218	0.88516	0.0784253	0.814012	0.920921	0.236697	0.0172278
ENSG00000043143	JADE2	0.132337	0.276998	1.53377	0.145957	0.461685	0.621623	0.74429	0.109921	0.00089	0.0283385	3.57065	0.244185
ENSG00000102221	JADE3	0.00685399	0.0414334	2.83913	0.312999	0.00446108	0.0440932	3.04043	0.437669	0.137259	0.410822	-1.51423	-0.135347
ENSG00000101384	JAG1	0.0484406	0.143762	2.03063	0.335734	0.0344669	0.1212	2.20073	0.394458	0.0259314	0.1771	2.30678	0.403208
ENSG00000184916	JAG2	0.000729	0.0106985	-3.63618	-0.262508	0.00194077	0.031575	-3.35196	-0.404013	0.494214	0.752712	0.689478	0.0778148
ENSG00000171135	JAGN1	0.0106598	0.0541467	2.66882	0.218079	0.0055323	0.0481449	2.95767	0.260031	0.328387	0.622089	-0.988567	-0.085767
ENSG00000162434	JAK1	0.282469	0.455364	1.08828	0.0571843	0.266364	0.436946	1.12957	0.0869509	0.27667	0.575604	1.10177	0.10715
ENSG00000096968	JAK2	0.0665358	0.176356	1.88206	0.116743	0.646382	0.769921	0.4628	0.0391513	0.291521	0.589301	1.06786	0.0573314
ENSG00000105639	JAK3	0.362244	0.536141	-0.920791	-0.126146	0.354235	0.523594	0.938905	0.161793	0.513843	0.764825	0.6583	0.112034
ENSG00000152969	JAKMIP1	0.00748735	0.0438671	-2.80549	-0.339121	1.31e-05	0.0049643	-5.06977	-0.74188	0.103579	0.356111	1.66291	0.174746
ENSG00000176049	JAKMIP2	0.99103	0.995166	0.0113076	0.000537	0.692162	0.803333	-0.399224	-0.0310935	0.95328	0.982142	0.0589301	0.00441245
ENSG00000188385	JAKMIP3	0.973058	0.985899	0.033968	0.00309185	0.462807	0.62262	0.742412	0.0986476	0.00735724	0.0913655	2.81314	0.30717
ENSG00000154721	JAM2	0.272022	0.443867	1.11254	0.187804	0.434833	0.596662	0.790056	0.131967	0.955266	0.982928	-0.0564225	-0.0103175
ENSG00000166086	JAM3	0.0765132	0.19365	1.81447	0.228064	0.0172512	0.0829622	2.50052	0.365463	0.00324878	0.0585479	3.11678	0.308794
ENSG00000160593	JAML	NA	NA	NA	NA	NA	NA	NA	NA	0.0155447	0.134133	2.51924	0.61034
ENSG00000008083	JARID2	0.903859	0.946116	-0.121495	-0.00544402	0.926278	0.95682	-0.0931993	-0.0081725	0.651183	0.8453	0.45529	0.0273957
ENSG00000153814	JAZF1	0.319063	0.493234	-1.00794	-0.0968337	0.168993	0.325389	-1.40456	-0.201221	0.0471881	0.244476	-2.04303	-0.142593
ENSG00000234336	JAZF1-AS1	0.103254	0.235626	-1.66427	-0.336792	NA	NA	NA	NA	0.0731256	0.301508	1.83686	0.292318
ENSG00000165757	JCAD	0.945723	0.970106	-0.0684737	-0.00842531	0.0572481	0.162892	-1.96641	-0.309041	0.414094	0.69454	-0.824672	-0.145403
ENSG00000140044	JDP2	0.0954416	0.224182	1.70444	0.19286	0.0324564	0.117539	2.22759	0.40021	0.153813	0.435264	1.45172	0.157144
ENSG00000109944	JHY	0.00382271	0.0292942	3.05638	0.285416	0.390643	0.557279	0.869267	0.130093	0.0599945	0.274869	-1.93159	-0.130829
ENSG00000050130	JKAMP	0.00932947	0.0499985	2.72082	0.13388	0.30007	0.470638	1.05192	0.0704022	0.00207456	0.045938	-3.27723	-0.232799
ENSG00000171988	JMJD1C	0.153728	0.305197	-1.45184	-0.0915757	0.281995	0.452093	-1.09274	-0.0839699	0.139215	0.414248	1.50654	0.0711016
ENSG00000081692	JMJD4	0.00027	0.00602728	-3.96487	-0.273905	0.460788	0.620784	-0.745794	-0.0715717	0.367376	0.658971	-0.910964	-0.10274
ENSG00000070495	JMJD6	0.0187842	0.0772311	2.44121	0.387654	0.0612186	0.170301	1.93431	0.380651	0.24937	0.547668	1.16763	0.19023
ENSG00000243789	JMJD7	0.115926	0.253972	-1.60415	-0.293604	0.0980282	0.229631	-1.70002	-0.318451	0.545463	0.784788	-0.609387	-0.212497
ENSG00000168970	JMJD7-PLA2G4B	0.174939	0.331064	1.37904	0.100194	0.0581377	0.164436	1.95905	0.178688	0.252604	0.550494	1.15956	0.103853
ENSG00000161999	JMJD8	0.534962	0.687088	0.625427	0.0358434	0.0940456	0.2237	1.72135	0.131888	0.75841	0.89463	0.309528	0.0211817
ENSG00000152409	JMY	0.674313	0.796929	0.423095	0.0205294	0.662104	0.781535	-0.440762	-0.0328815	0.680307	0.860002	0.41485	0.0262449
ENSG00000100221	JOSD1	0.0155174	0.0688236	-2.51923	-0.119456	0.214731	0.380148	-1.26366	-0.108492	0.704743	0.871014	-0.381448	-0.0269051
ENSG00000161677	JOSD2	0.680415	0.800793	0.414682	0.04411	0.705842	0.813538	0.380553	0.03786	0.672324	0.855871	0.425864	0.0675276
ENSG00000104369	JPH1	0.0870195	0.210633	-1.75091	-0.163321	0.00190916	0.031364	-3.35799	-0.501787	0.0880599	0.329512	-1.74525	-0.129699
ENSG00000154118	JPH3	0.00414725	0.0305528	-3.02654	-0.275496	0.00212858	0.0324288	-3.31798	-0.494258	0.013227	0.122835	2.58421	0.145736
ENSG00000092051	JPH4	0.00302602	0.0252818	-3.14115	-0.269898	0.00212869	0.0324288	-3.31796	-0.498252	0.305249	0.601632	-1.03757	-0.0743929
ENSG00000189159	JPT1	0.0365991	0.119075	-2.15676	-0.238765	0.0707239	0.18676	-1.86422	-0.319885	0.726112	0.881232	-0.35259	-0.0249787
ENSG00000206053	JPT2	0.070491	0.183389	1.8543	0.303444	9.91e-05	0.0100938	4.39354	0.618135	0.0261294	0.177718	2.30354	0.143744
ENSG00000225470	JPX	0.847239	0.911659	0.193796	0.0206883	0.352194	0.521771	0.942944	0.0992203	0.874972	0.949139	-0.158283	-0.0101117
ENSG00000234616	JRK	0.48792	0.647909	0.699577	0.0328529	0.295449	0.466156	-1.06219	-0.0604545	0.131424	0.403207	-1.5377	-0.0827177
ENSG00000183340	JRKL	0.0284315	0.101328	2.26685	0.145369	0.0895725	0.216651	1.74623	0.155826	0.418295	0.698388	0.817216	0.0804425
ENSG00000143543	JTB	0.24744	0.418141	1.17236	0.0963566	0.121129	0.262308	1.5888	0.177713	0.579696	0.804551	-0.558047	-0.0276222
ENSG00000177606	JUN	0.0537339	0.153946	1.9828	0.283129	0.837451	0.900331	-0.206693	-0.0415616	0.288814	0.586856	1.07395	0.246168
ENSG00000171223	JUNB	0.0132777	0.0624943	2.58191	0.499205	0.522354	0.674426	0.646238	0.22765	0.151567	0.431882	1.45988	0.658991
ENSG00000130522	JUND	0.228468	0.396765	1.22154	0.10791	0.462866	0.622643	-0.742315	-0.0897388	0.291446	0.589227	1.06803	0.144949
ENSG00000173801	JUP	0.0596062	0.164414	1.93429	0.299249	0.0106974	0.0643416	2.69714	0.526867	0.385358	0.67294	0.876974	0.0855706
ENSG00000160145	KALRN	0.000173	0.00461488	-4.10929	-0.37196	0.026028	0.104735	-2.3248	-0.457744	0.00722786	0.0904443	-2.81991	-0.33319
ENSG00000107104	KANK1	0.0453247	0.137611	2.06095	0.26401	0.0766184	0.196576	1.82471	0.41071	0.000175	0.0114888	-4.10841	-0.312396
ENSG00000197256	KANK2	3.92e-05	0.00199333	4.57709	0.931207	0.00366674	0.0405535	3.11499	0.835908	0.0112805	0.113985	2.64739	0.404651
ENSG00000186994	KANK3	0.0812342	0.201492	1.78506	0.272805	0.118161	0.258054	1.60206	0.327206	0.855307	0.940107	-0.183447	-0.0312822
ENSG00000132854	KANK4	0.887139	0.935439	0.142761	0.0349972	NA	NA	NA	NA	NA	NA	NA	NA
ENSG00000120071	KANSL1	0.0636999	0.171496	1.90285	0.159135	0.0212577	0.0934374	2.41212	0.240763	0.331415	0.624154	0.982326	0.0913998
ENSG00000144445	KANSL1L	0.000532	0.0088127	3.74144	0.333052	0.000918	0.0232578	3.62289	0.392223	0.851631	0.938258	0.188163	0.0171156
ENSG00000139620	KANSL2	0.493974	0.653112	0.689822	0.0404247	0.0556635	0.160482	1.97976	0.140949	0.077565	0.310714	1.8081	0.113641
ENSG00000114982	KANSL3	0.802472	0.884379	0.251684	0.0132104	0.384392	0.552067	0.880917	0.0539748	0.0413497	0.226949	2.10284	0.0726917
ENSG00000232593	KANTR	0.435616	0.602513	0.786892	0.0511421	0.00855164	0.0577074	-2.78687	-0.159915	0.133272	0.405387	1.53018	0.0767308
ENSG00000065427	KARS	0.703151	0.817676	0.383592	0.0194403	0.823114	0.891364	-0.225231	-0.0121858	0.242166	0.539734	1.18586	0.0550446
ENSG00000149474	KAT14	0.402365	0.573313	-0.845678	-0.0476109	0.332502	0.50382	-0.982741	-0.0833779	0.521793	0.769889	0.645856	0.0358881
ENSG00000108773	KAT2A	0.773208	0.865321	-0.289984	-0.0172336	0.998084	0.998348	0.00241812	0.00019	0.790041	0.910971	-0.267916	-0.0230558
ENSG00000114166	KAT2B	0.209254	0.373553	1.27452	0.156312	0.296262	0.466967	1.06037	0.182886	0.611928	0.82333	-0.51104	-0.0385446
ENSG00000172977	KAT5	0.602727	0.742118	-0.524311	-0.0248013	0.0713613	0.187715	1.85981	0.110737	0.631922	0.834696	-0.482454	-0.0288894
ENSG00000083168	KAT6A	0.00231532	0.0216054	3.2369	0.171956	0.00269544	0.0354071	3.2305	0.26658	0.145328	0.423186	1.48305	0.0636238
ENSG00000156650	KAT6B	0.287686	0.460952	-1.07641	-0.0560299	0.408096	0.572473	0.83735	0.0574908	0.728884	0.88245	0.34887	0.0157094
ENSG00000136504	KAT7	0.00537272	0.0356042	-2.93074	-0.157097	0.231057	0.398183	-1.21891	-0.0871862	0.853632	0.939638	-0.185595	-0.00992992
ENSG00000103510	KAT8	0.311547	0.485808	1.0239	0.0434218	0.0969973	0.228212	1.70547	0.119268	0.366694	0.658711	0.912274	0.0389962
ENSG00000186625	KATNA1	0.0243609	0.0911951	2.33271	0.227642	0.0113923	0.0663114	2.67166	0.39068	0.310125	0.606089	1.02704	0.0924959
ENSG00000102781	KATNAL1	0.254049	0.425392	-1.15587	-0.0665806	0.0119125	0.068008	-2.65351	-0.186478	0.00173551	0.0421044	-3.34003	-0.211354
ENSG00000167216	KATNAL2	0.0012522	0.0147635	3.45184	0.297506	0.382396	0.550434	0.884661	0.122798	0.366935	0.658884	0.911809	0.114383
ENSG00000140854	KATNB1	5.68e-05	0.00243029	-4.46156	-0.314718	0.00124344	0.0263327	-3.51393	-0.416106	0.333299	0.625373	-0.978466	-0.0841542
ENSG00000134152	KATNBL1	0.276042	0.448146	1.10313	0.0871329	0.539403	0.688639	-0.619821	-0.0543737	0.42925	0.707025	-0.797984	-0.0518564
ENSG00000189337	KAZN	0.0362141	0.118284	-2.16144	-0.166265	0.158575	0.312148	-1.44073	-0.145417	0.217423	0.510816	1.2517	0.0855499
ENSG00000176595	KBTBD11	0.0102346	0.0528332	-2.68475	-0.154444	0.274415	0.444547	-1.11042	-0.109624	0.219966	0.514611	-1.24468	-0.0923508
ENSG00000187715	KBTBD12	0.826343	0.899131	-0.220722	-0.0162435	0.428016	0.590483	0.801942	0.0867876	0.158295	0.440917	-1.43571	-0.182322
ENSG00000170852	KBTBD2	0.116863	0.255552	1.59992	0.0819763	0.0749405	0.193955	1.83568	0.136053	0.20783	0.499549	-1.27872	-0.128103
ENSG00000182359	KBTBD3	0.461068	0.624148	0.743688	0.053319	0.473531	0.631098	-0.724598	-0.065064	0.430103	0.707339	-0.796498	-0.0648712
ENSG00000123444	KBTBD4	0.764814	0.859864	-0.301048	-0.0186909	0.13641	0.282682	-1.52446	-0.112092	0.000303	0.0155068	-3.93009	-0.211096
ENSG00000165572	KBTBD6	0.781515	0.870756	-0.279071	-0.0194594	0.107494	0.242894	-1.65207	-0.180567	0.0662781	0.289731	-1.88426	-0.110051
ENSG00000120696	KBTBD7	0.419386	0.587827	0.815232	0.0420572	0.832948	0.897207	0.212508	0.0155647	0.48234	0.745459	-0.708671	-0.0504884
ENSG00000163376	KBTBD8	0.588031	0.729978	-0.545747	-0.0570518	0.199716	0.363328	-1.30714	-0.213978	0.950578	0.980985	-0.0623429	-0.00651416
ENSG00000176407	KCMF1	0.914955	0.952881	-0.107414	-0.0058642	0.671237	0.788196	-0.428062	-0.041524	0.392228	0.678016	-0.864254	-0.0513629
ENSG00000111262	KCNA1	0.17853	0.335836	-1.36741	-0.237321	0.0324067	0.117525	-2.22827	-0.748771	0.00506646	0.0739644	-2.9537	-0.206699
ENSG00000177301	KCNA2	0.513425	0.669422	-0.658918	-0.0810551	0.037935	0.128194	-2.15752	-0.557682	0.102634	0.354623	-1.66762	-0.126816
ENSG00000177272	KCNA3	0.993237	0.996427	-0.00852458	-0.00121364	0.729271	0.829184	-0.348887	-0.0743934	0.875144	0.949139	-0.158063	-0.0147376
ENSG00000182255	KCNA4	0.0914636	0.217594	-1.72594	-0.252572	0.000782	0.0218634	-3.68006	-0.657218	NA	NA	NA	NA
ENSG00000130037	KCNA5	0.303041	0.476747	1.04229	0.171539	0.344403	0.51372	0.958507	0.277368	NA	NA	NA	NA
ENSG00000169282	KCNAB1	0.419811	0.588184	-0.814481	-0.105708	0.00186369	0.0309977	-3.36682	-0.701511	0.0243407	0.170321	-2.33365	-0.297209
ENSG00000069424	KCNAB2	0.00120381	0.0144773	-3.46541	-0.305664	0.00503091	0.0462045	-2.99433	-0.572097	0.209999	0.502117	-1.27253	-0.107872
ENSG00000170049	KCNAB3	0.841127	0.908066	-0.201656	-0.0248976	0.869132	0.920329	-0.165978	-0.0451526	0.149036	0.428427	-1.46918	-0.118378
ENSG00000158445	KCNB1	0.00880834	0.0482985	-2.74308	-0.330893	0.00410304	0.0423728	-3.07234	-0.728653	0.0172503	0.141592	2.47686	0.188402
ENSG00000182674	KCNB2	0.000925	0.0123354	-3.5557	-0.542528	0.0216167	0.094138	-2.40496	-0.672727	NA	NA	NA	NA
ENSG00000129159	KCNC1	0.377075	0.550131	-0.892437	-0.0911785	0.0329805	0.118475	-2.22045	-0.511865	0.000644	0.0236512	-3.67958	-0.214708
ENSG00000166006	KCNC2	0.182808	0.341383	-1.35377	-0.20922	0.196316	0.359293	-1.31733	-0.548912	NA	NA	NA	NA
ENSG00000131398	KCNC3	0.0208019	0.0822093	-2.39895	-0.328477	0.0220885	0.0951262	-2.39571	-0.530082	0.0947407	0.341965	-1.70844	-0.184319
ENSG00000116396	KCNC4	0.0123975	0.0597259	-2.60923	-0.179448	0.620006	0.750967	0.500299	0.0776099	0.913677	0.965898	-0.109039	-0.0100896
ENSG00000102057	KCND1	0.518427	0.673548	0.651075	0.0436965	0.647252	0.770472	0.461575	0.0606335	0.213648	0.506662	-1.26222	-0.160175
ENSG00000184408	KCND2	0.636357	0.769556	-0.476144	-0.0562241	0.0560144	0.161078	-1.97677	-0.340746	0.00411484	0.0662641	-3.0306	-0.221186
ENSG00000171385	KCND3	0.759421	0.856427	-0.308177	-0.0283528	0.107766	0.243381	-1.65075	-0.260637	0.0261629	0.177718	-2.303	-0.13153
ENSG00000175538	KCNE3	0.070946	0.18427	1.85119	0.38095	0.0147733	0.0760122	2.56513	0.623364	NA	NA	NA	NA
ENSG00000152049	KCNE4	2.1e-05	0.00133908	4.77037	1.403	0.00871137	0.0582153	2.77951	1.07055	NA	NA	NA	NA
ENSG00000162975	KCNF1	5.29e-05	0.00234339	-4.48378	-0.655839	7.63e-05	0.00907446	-4.48184	-0.895353	NA	NA	NA	NA
ENSG00000026559	KCNG1	0.202763	0.366074	1.29324	0.302872	0.633128	0.760767	0.481557	0.149	0.0147664	0.129645	-2.54001	-0.524845
ENSG00000171126	KCNG3	0.686047	0.804988	-0.406944	-0.0592722	0.0178648	0.0844929	-2.48583	-0.504894	NA	NA	NA	NA
ENSG00000143473	KCNH1	0.00298888	0.0251749	-3.1456	-0.428585	0.00202713	0.0320249	-3.33596	-0.830304	0.000298	0.0154305	-3.93477	-0.353187
ENSG00000055118	KCNH2	0.38561	0.55786	-0.876441	-0.0561248	0.000111	0.0102321	-4.35376	-0.414212	0.374223	0.663923	-0.897899	-0.0543666
ENSG00000135519	KCNH3	1.58e-08	4.07e-05	-6.92192	-0.609922	5.47e-05	0.00786949	-4.5939	-0.763333	0.0779564	0.311466	-1.80563	-0.39542
ENSG00000089558	KCNH4	2.15e-08	4.14e-05	-6.83072	-1.50541	5.78e-06	0.00383539	-5.34032	-1.52433	NA	NA	NA	NA
ENSG00000140015	KCNH5	0.342191	0.516969	-0.960354	-0.17465	0.370707	0.539374	-0.906851	-0.356024	NA	NA	NA	NA
ENSG00000184611	KCNH7	0.39202	0.563173	-0.864576	-0.10493	0.0943002	0.224083	-1.71996	-0.514619	0.989692	0.995211	0.0129948	0.00205883
ENSG00000183960	KCNH8	0.284448	0.457213	-1.08376	-0.310075	0.579984	0.721891	-0.558628	-0.186034	0.999164	0.999429	-0.00105385	-0.000282
ENSG00000182132	KCNIP1	0.032251	0.109788	-2.21229	-0.307537	0.00119607	0.0258625	-3.52793	-0.566546	0.0317127	0.197258	-2.22014	-0.460207
ENSG00000120049	KCNIP2	0.0693157	0.181603	-1.86241	-0.178351	0.0161458	0.0795901	-2.52821	-0.440561	0.0498745	0.25232	-2.01765	-0.174202
ENSG00000115041	KCNIP3	0.00430583	0.0311107	-3.01275	-0.402933	0.0172331	0.0829017	-2.50095	-0.396634	0.0227847	0.165195	2.3615	0.437095
ENSG00000185774	KCNIP4	0.209626	0.37413	-1.27346	-0.184966	0.0661627	0.178681	-1.89677	-0.532195	0.859763	0.942093	0.177735	0.0207438
ENSG00000280650	KCNIP4-IT1	0.158622	0.310981	-1.43438	-0.205891	0.00762773	0.0547051	-2.83217	-0.672951	0.000416	0.0185933	3.82549	0.417765
ENSG00000177807	KCNJ10	0.00606791	0.0384476	2.88515	0.566117	0.133012	0.27838	1.53824	0.436444	0.115176	0.377802	1.60778	0.323472
ENSG00000187486	KCNJ11	0.0152357	0.0681661	-2.52664	-0.287986	0.0224628	0.0961505	-2.3885	-0.352588	0.000432	0.0189615	-3.81311	-0.308054
ENSG00000184185	KCNJ12	0.218094	0.384536	-1.24971	-0.149666	0.0904095	0.218119	-1.7415	-0.341493	0.911982	0.965188	0.111188	0.00855113
ENSG00000182324	KCNJ14	0.146556	0.296364	-1.47824	-0.197393	0.0277799	0.108139	-2.29633	-0.506926	0.0669613	0.290562	1.87935	0.253507
ENSG00000153822	KCNJ16	0.806678	0.886603	-0.246212	-0.0489351	0.707136	0.81427	-0.378794	-0.100124	0.647081	0.843862	-0.461046	-0.105255
ENSG00000123700	KCNJ2	0.146688	0.296512	1.47775	0.197838	0.104327	0.238383	1.66771	0.292359	0.0939005	0.340729	1.71295	0.358877
ENSG00000267365	KCNJ2-AS1	NA	NA	NA	NA	0.870245	0.921025	-0.164554	-0.0407359	NA	NA	NA	NA
ENSG00000162989	KCNJ3	0.262595	0.434284	-1.13501	-0.146657	0.508263	0.66238	-0.668423	-0.197599	0.581213	0.805568	-0.555807	-0.0455807
ENSG00000168135	KCNJ4	0.0559646	0.158222	-1.96386	-0.243808	0.0041718	0.0426547	-3.06601	-0.658546	NA	NA	NA	NA
ENSG00000157542	KCNJ6	0.681873	0.801675	-0.412676	-0.0676069	0.568872	0.71264	0.575164	0.239779	0.0218297	0.16148	-2.37946	-0.223911
ENSG00000121361	KCNJ8	0.017538	0.0743073	2.4694	0.306691	0.28304	0.453068	1.09033	0.224843	NA	NA	NA	NA
ENSG00000162728	KCNJ9	0.0618376	0.168188	-1.91693	-0.192916	0.0950785	0.225332	-1.71575	-0.325461	0.0878415	0.329512	-1.74649	-0.0889951
ENSG00000135750	KCNK1	0.0146841	0.0667252	-2.54153	-0.322618	0.00246333	0.0343021	-3.26397	-0.70752	0.0075515	0.0924193	-2.80319	-0.189553
ENSG00000100433	KCNK10	0.0481162	0.142962	-2.03371	-0.191254	0.430178	0.59204	-0.798159	-0.170905	0.218476	0.512066	-1.24879	-0.146097
ENSG00000184261	KCNK12	0.595457	0.735755	0.534884	0.065007	0.784935	0.866228	0.275005	0.0788472	0.000375	0.0175805	-3.85932	-0.370669
ENSG00000082482	KCNK2	0.941814	0.968354	-0.0734138	-0.0128954	0.187585	0.349288	-1.34412	-0.289853	NA	NA	NA	NA
ENSG00000171303	KCNK3	0.0235901	0.0891987	-2.34628	-0.292158	0.250991	0.420743	-1.16734	-0.276597	1.36e-06	0.000705	-5.60465	-0.369547
ENSG00000182450	KCNK4	9.43e-07	0.00034	-5.70726	-0.77018	0.00522557	0.0469682	-2.9797	-0.658235	NA	NA	NA	NA
ENSG00000099337	KCNK6	0.131963	0.276327	1.53529	0.223153	0.00720765	0.0536522	2.85449	0.456815	NA	NA	NA	NA
ENSG00000169427	KCNK9	0.0553395	0.157033	-1.9691	-0.235906	0.481435	0.638391	-0.711615	-0.238141	0.453817	0.724972	0.755899	0.0592577
ENSG00000156113	KCNMA1	0.0444931	0.135871	-2.06935	-0.161849	0.00798103	0.0560261	-2.81427	-0.460035	0.000968	0.0296947	-3.54194	-0.648288
ENSG00000197584	KCNMB2	0.648883	0.778528	0.458494	0.0547789	0.821713	0.890546	-0.227047	-0.0499579	NA	NA	NA	NA
ENSG00000171121	KCNMB3	0.00580761	0.0373829	2.90162	0.359546	0.00157008	0.0286343	3.42943	0.467534	0.0673754	0.291187	1.87639	0.295911
ENSG00000135643	KCNMB4	0.458921	0.622118	-0.747277	-0.0703256	0.648172	0.771265	-0.46028	-0.0705679	0.0910829	0.335433	1.72832	0.26358
ENSG00000105642	KCNN1	0.0158132	0.0694653	-2.51158	-0.240686	0.101853	0.235033	-1.6802	-0.282543	0.00121494	0.0340228	-3.46393	-0.641721
ENSG00000080709	KCNN2	0.236567	0.40603	-1.20019	-0.122412	0.416149	0.580152	0.82291	0.119755	0.000343	0.0165846	-3.88851	-0.387236
ENSG00000143603	KCNN3	0.0075249	0.0440034	2.80358	0.462815	0.250671	0.420457	1.16814	0.338476	0.0520026	0.257044	1.99837	0.403314
ENSG00000269821	KCNQ1OT1	0.00325588	0.0263727	-3.11472	-0.289159	0.269968	0.440236	-1.12095	-0.131184	0.234429	0.532018	-1.2059	-0.159242
ENSG00000075043	KCNQ2	0.0456356	0.138208	-2.05784	-0.217203	0.00458795	0.0443938	-3.0297	-0.517471	0.361097	0.653242	0.923084	0.0540429
ENSG00000184156	KCNQ3	0.00330506	0.026629	-3.10929	-0.360898	0.000166	0.011607	-4.21806	-0.788465	7.61e-06	0.00191101	-5.0846	-0.694966
ENSG00000117013	KCNQ4	0.00114505	0.0141609	-3.48261	-0.350472	0.00327508	0.0384365	-3.15759	-0.516588	0.677806	0.859232	0.418295	0.0399553
ENSG00000185760	KCNQ5	0.0202629	0.0808962	-2.40987	-0.373512	0.00613832	0.0503937	-2.91732	-0.845651	NA	NA	NA	NA
ENSG00000124134	KCNS1	0.0831174	0.20464	-1.77372	-0.371027	0.512953	0.666179	-0.661002	-0.392898	NA	NA	NA	NA
ENSG00000156486	KCNS2	0.00219825	0.0208542	-3.2553	-0.498354	0.00701889	0.0529516	-2.86492	-0.795596	NA	NA	NA	NA
ENSG00000170745	KCNS3	0.127546	0.270536	1.55355	0.267538	0.547391	0.694975	0.607596	0.134585	NA	NA	NA	NA
ENSG00000107147	KCNT1	0.855611	0.916442	-0.183048	-0.0169527	0.0802451	0.202054	-1.80167	-0.439341	0.000741	0.0259103	3.63244	0.49778
ENSG00000162687	KCNT2	0.392195	0.563252	-0.864253	-0.0808878	0.582924	0.724276	-0.554279	-0.0786085	0.76422	0.897827	0.301845	0.0606526
ENSG00000164794	KCNV1	0.003509	0.0276388	-3.08757	-0.566227	0.0275306	0.1077	-2.30028	-0.800808	NA	NA	NA	NA
ENSG00000135253	KCP	NA	NA	NA	NA	NA	NA	NA	NA	0.89371	0.958132	0.134402	0.0237186
ENSG00000134504	KCTD1	0.039356	0.12488	-2.1245	-0.208181	0.00212283	0.0324288	-3.31898	-0.602115	0.00125876	0.0347334	-3.45171	-0.18933
ENSG00000110906	KCTD10	0.122479	0.263417	1.57514	0.110642	0.177025	0.335738	1.37785	0.128302	0.0330553	0.201665	2.20205	0.0962419
ENSG00000213859	KCTD11	0.000569	0.009177	3.71909	0.51053	0.0259552	0.104587	2.32601	0.53828	0.482844	0.745722	0.707852	0.0523442
ENSG00000178695	KCTD12	0.00282556	0.0242774	3.1658	0.417343	0.0198151	0.0893324	2.44205	0.525041	0.0029244	0.0557738	-3.15476	-0.328097
ENSG00000174943	KCTD13	0.147139	0.297076	-1.47606	-0.0970943	0.368371	0.537389	-0.911339	-0.0765558	0.803527	0.915439	0.250321	0.0159228
ENSG00000151364	KCTD14	NA	NA	NA	NA	NA	NA	NA	NA	0.0392057	0.219745	-2.12667	-0.31833
ENSG00000153885	KCTD15	0.841731	0.908611	0.200879	0.0229896	0.314218	0.485521	1.02114	0.200304	0.0345724	0.206775	2.18237	0.234253
ENSG00000183775	KCTD16	0.507087	0.664534	-0.668917	-0.0860939	0.0480658	0.147588	-2.04877	-0.548423	0.0029731	0.0560267	-3.14882	-0.546136
ENSG00000100379	KCTD17	0.0390212	0.124186	-2.12831	-0.137478	0.000827	0.0222219	-3.66015	-0.488087	0.240001	0.537417	1.19142	0.0918342
ENSG00000155729	KCTD18	0.330132	0.50437	0.984888	0.0732692	0.186286	0.347651	1.34819	0.13761	0.726413	0.881475	0.352187	0.0263809
ENSG00000180901	KCTD2	0.944862	0.969771	-0.0695612	-0.00583971	0.0690554	0.183733	-1.87591	-0.228347	0.0264054	0.178316	-2.29906	-0.172316
ENSG00000112078	KCTD20	0.13815	0.285344	1.51052	0.0909604	0.0953736	0.225843	1.71415	0.149336	0.490648	0.750467	0.695215	0.0354929
ENSG00000188997	KCTD21	0.405585	0.576248	0.839858	0.0703025	0.414266	0.578674	0.826271	0.0762909	0.828168	0.928016	0.218373	0.0216685
ENSG00000136636	KCTD3	0.438446	0.60531	0.782015	0.079333	0.441722	0.6033	0.778158	0.110473	0.695227	0.867376	0.394402	0.0265929
ENSG00000180332	KCTD4	0.232486	0.401389	1.21088	0.210656	0.807359	0.881352	-0.245694	-0.0878589	NA	NA	NA	NA
ENSG00000167977	KCTD5	0.800308	0.882566	-0.254502	-0.0175658	0.44329	0.604678	0.775466	0.0799547	0.871096	0.947234	-0.163235	-0.00963139
ENSG00000168301	KCTD6	0.0497185	0.146258	2.01868	0.115918	0.25236	0.422266	1.16391	0.0854356	0.478941	0.743276	-0.714214	-0.0678064
ENSG00000243335	KCTD7	0.117729	0.256825	1.59604	0.100861	0.149163	0.299491	1.47507	0.0926411	0.637471	0.838232	0.474593	0.0276546
ENSG00000183783	KCTD8	0.123326	0.264722	-1.57148	-0.140327	0.0356568	0.123524	-2.18548	-0.328609	0.00919135	0.102521	-2.7275	-0.239514
ENSG00000104756	KCTD9	0.0209504	0.0825662	2.39599	0.170701	0.0454195	0.142469	2.07507	0.254189	0.836933	0.932552	-0.207065	-0.0194497
ENSG00000225014	KCTD9P1	0.819075	0.894482	0.230124	0.0263085	0.881771	0.927912	0.149819	0.0217198	0.500531	0.757433	-0.679371	-0.067715
ENSG00000134901	KDELC1	0.00986792	0.0517142	2.699	0.32356	0.169528	0.326047	1.40275	0.221594	0.259424	0.558274	1.1428	0.144136
ENSG00000250329	KDELC1P1	0.492504	0.652083	-0.692185	-0.0882823	NA	NA	NA	NA	0.611876	0.82333	0.511115	0.0774412
ENSG00000178202	KDELC2	0.00798242	0.0456922	2.78099	0.362704	0.0649761	0.176787	1.90555	0.436015	0.00140323	0.0371366	3.41412	0.254002
ENSG00000105438	KDELR1	0.22817	0.396382	1.22234	0.0568334	0.203527	0.367435	1.29587	0.097579	0.815929	0.921982	0.234211	0.0148876
ENSG00000136240	KDELR2	0.000506	0.00859083	3.75825	0.212082	0.0244561	0.101015	2.35184	0.25552	0.0564643	0.266507	1.96008	0.0887069
ENSG00000004487	KDM1A	0.040343	0.126768	-2.11343	-0.0900263	0.0279494	0.108499	-2.29367	-0.143508	0.288554	0.586766	1.07454	0.0464743
ENSG00000165097	KDM1B	0.00246048	0.0224166	3.21527	0.247736	0.160805	0.3153	1.43284	0.147253	0.0201422	0.15467	2.41299	0.159098
ENSG00000173120	KDM2A	0.0771942	0.19491	1.81013	0.0942217	0.364971	0.533998	0.917906	0.0623155	0.00606785	0.0816235	2.88619	0.143435
ENSG00000089094	KDM2B	0.0102538	0.0528726	-2.68402	-0.110673	0.922693	0.954677	0.0977463	0.00644184	0.50097	0.757501	0.678671	0.0350036
ENSG00000115548	KDM3A	0.0498977	0.146443	2.01703	0.185235	0.110982	0.248077	1.63529	0.201254	0.205188	0.49543	1.28633	0.131568
ENSG00000120733	KDM3B	0.387433	0.559282	-0.873055	-0.0438516	0.535231	0.685332	0.626245	0.0384134	0.578582	0.803847	0.559694	0.0242604
ENSG00000066135	KDM4A	0.383241	0.555889	-0.880858	-0.0405047	0.668149	0.78597	0.432348	0.0248669	0.316242	0.611854	1.01398	0.0378342
ENSG00000127663	KDM4B	0.923323	0.957721	0.0968087	0.00422372	0.506194	0.660681	0.671708	0.036089	0.560903	0.794297	0.586038	0.0354701
ENSG00000107077	KDM4C	0.665741	0.79166	-0.434964	-0.0204242	0.424018	0.587052	0.808965	0.0387852	0.00204295	0.0457452	-3.28266	-0.196865
ENSG00000073614	KDM5A	0.00878643	0.0482284	2.74404	0.124127	0.0092315	0.0599474	2.75637	0.166849	0.00491658	0.0729067	2.96486	0.136666
ENSG00000117139	KDM5B	0.838607	0.906611	-0.2049	-0.00901319	0.0547218	0.158797	-1.98785	-0.150037	0.622122	0.829715	0.496414	0.0271864
ENSG00000126012	KDM5C	0.310374	0.484619	-1.02642	-0.0380831	0.591776	0.731304	-0.541249	-0.0305777	0.0748054	0.304797	1.8258	0.0735594
ENSG00000147050	KDM6A	0.0886531	0.212881	1.74161	0.116115	0.0175025	0.0837656	2.49444	0.236798	0.0360308	0.211057	2.16416	0.100895
ENSG00000132510	KDM6B	0.823402	0.897395	0.224524	0.0158179	0.943987	0.966879	-0.070767	-0.00673778	0.109745	0.367719	1.63301	0.116306
ENSG00000006459	KDM7A	0.00103954	0.0132718	3.51572	0.186865	0.281902	0.452025	1.09296	0.103977	0.575018	0.802056	-0.564973	-0.0487744
ENSG00000260231	KDM7A-DT	0.00799472	0.0456922	-2.7804	-0.369666	0.0544426	0.158661	-1.99027	-0.362078	NA	NA	NA	NA
ENSG00000155666	KDM8	0.434751	0.601749	-0.788387	-0.0451516	0.85422	0.911306	-0.185103	-0.0182938	0.589261	0.811208	0.543972	0.0574003
ENSG00000128052	KDR	0.0128462	0.0611226	2.59509	0.860863	0.147692	0.297682	1.48059	0.591097	0.0668307	0.290248	1.88028	0.59341
ENSG00000119537	KDSR	0.00298156	0.025127	3.14649	0.233344	0.0419353	0.136137	2.11183	0.256763	0.138732	0.413449	-1.50843	-0.0706511
ENSG00000079999	KEAP1	0.00320083	0.0261588	3.12089	0.21354	0.0025153	0.0345486	3.25622	0.251177	0.638238	0.838718	-0.473508	-0.0271004
ENSG00000135314	KHDC1	0.440911	0.606785	-0.777784	-0.0831715	0.243383	0.412475	-1.18665	-0.184327	0.070926	0.297291	1.85166	0.1535
ENSG00000132680	KHDC4	0.282784	0.455568	1.08756	0.0529093	0.092071	0.220584	1.73221	0.105382	0.012192	0.118123	2.61666	0.158687
ENSG00000121774	KHDRBS1	0.0265331	0.0968079	-2.29644	-0.136949	0.137095	0.283431	-1.52171	-0.120717	0.0724889	0.300162	-1.8411	-0.0830996
ENSG00000112232	KHDRBS2	0.00210756	0.0203449	-3.2702	-0.271483	0.0983567	0.230045	-1.69829	-0.466769	NA	NA	NA	NA
ENSG00000250686	KHDRBS2-OT	0.803617	0.884533	-0.250193	-0.0231078	0.723549	0.825458	-0.356587	-0.0795739	NA	NA	NA	NA
ENSG00000131773	KHDRBS3	0.180234	0.338353	-1.36195	-0.13266	0.192675	0.355374	-1.32839	-0.264632	0.0239517	0.169491	2.34046	0.266759
ENSG00000138030	KHK	0.274729	0.446716	-1.10619	-0.0809795	0.91024	0.947013	0.113557	0.0106609	0.443371	0.717928	-0.773625	-0.0592803
ENSG00000100441	KHNYN	0.0314966	0.108104	2.22259	0.298767	0.00489531	0.0455104	3.00483	0.571186	0.0425525	0.229964	-2.08994	-0.101345
ENSG00000088247	KHSRP	0.982971	0.991536	0.0214673	0.000902	0.786429	0.867119	0.273045	0.0139182	0.0666898	0.290055	1.8813	0.0833856
ENSG00000235750	KIAA0040	0.00170221	0.0177811	3.34528	0.774564	0.0104817	0.0636758	2.70537	0.990969	0.0133733	0.123381	2.57981	0.642981
ENSG00000007202	KIAA0100	0.333184	0.507673	0.978622	0.0431061	0.229541	0.396325	1.22296	0.0688288	0.177019	0.461973	1.37244	0.0539671
ENSG00000170871	KIAA0232	0.772972	0.86523	0.290295	0.0142234	0.467724	0.626399	-0.734216	-0.0466422	0.935697	0.975113	-0.0811511	-0.00347703
ENSG00000137261	KIAA0319	0.0971484	0.226532	-1.69544	-0.153017	0.000689	0.0209214	-3.72494	-0.471598	0.635203	0.837188	-0.477802	-0.039582
ENSG00000142687	KIAA0319L	0.0849443	0.207437	-1.76293	-0.0780981	0.247269	0.416454	-1.17673	-0.0590406	0.814564	0.921269	0.235981	0.0206483
ENSG00000166398	KIAA0355	0.0134406	0.0628957	2.57704	0.194091	0.00181895	0.0305596	3.37573	0.316294	0.338152	0.630972	0.968582	0.0370536
ENSG00000100890	KIAA0391	0.329199	0.503434	0.986811	0.0704845	0.327047	0.498543	0.994044	0.0841624	0.896098	0.958986	-0.131364	-0.00980583
ENSG00000189367	KIAA0408	0.853185	0.915244	0.18616	0.0286211	0.42725	0.589856	-0.803284	-0.150665	0.547199	0.785806	-0.606746	-0.071932
ENSG00000135709	KIAA0513	0.00373658	0.0288443	-3.06469	-0.275734	0.00510178	0.0464637	-2.98894	-0.564334	0.230127	0.526914	-1.21724	-0.0678283
ENSG00000047578	KIAA0556	0.83091	0.901337	-0.214823	-0.00941993	0.194362	0.357225	1.32324	0.0904261	0.612936	0.823773	0.509589	0.0334994
ENSG00000100578	KIAA0586	0.781218	0.870552	0.279459	0.0147285	0.880163	0.926898	-0.151872	-0.00928859	0.179133	0.46433	1.36563	0.102905
ENSG00000198920	KIAA0753	0.00170377	0.0177811	-3.34496	-0.199455	0.000322	0.0154931	-3.991	-0.239775	0.141674	0.417876	1.497	0.0773921
ENSG00000185261	KIAA0825	0.0180886	0.0756205	-2.45673	-0.197486	0.012491	0.069574	-2.63417	-0.243054	0.397878	0.681573	-0.853896	-0.0848911
ENSG00000164542	KIAA0895	0.924884	0.958436	-0.0948324	-0.00768507	0.416347	0.580298	-0.822557	-0.0852162	0.746435	0.888604	0.325421	0.0256947
ENSG00000196123	KIAA0895L	0.00613545	0.0386726	-2.88098	-0.204821	0.0348338	0.121814	-2.19598	-0.233809	0.000785	0.0268282	-3.61293	-0.404686
ENSG00000100364	KIAA0930	0.184661	0.343559	1.34795	0.150989	0.200272	0.363766	1.30549	0.172825	0.0196774	0.152776	2.42267	0.294388
ENSG00000138688	KIAA1109	0.821937	0.896531	-0.22642	-0.0107287	0.663233	0.782372	-0.439189	-0.0328333	0.67726	0.858911	-0.419048	-0.0160815
ENSG00000163807	KIAA1143	0.487744	0.647857	0.699861	0.0380976	0.776977	0.861458	-0.285464	-0.0208503	0.616248	0.826013	0.504829	0.0294413
ENSG00000257093	KIAA1147	0.388066	0.559691	0.87188	0.0665372	0.312461	0.48365	1.02491	0.0894164	0.0671079	0.290615	1.8783	0.132147
ENSG00000122203	KIAA1191	0.084137	0.206217	-1.76768	-0.0861983	0.0317934	0.116221	-2.23677	-0.151847	0.0191686	0.150387	-2.43351	-0.0846733
ENSG00000109265	KIAA1211	0.346633	0.521507	0.951462	0.0731395	0.785486	0.866583	0.274282	0.0306512	0.00631958	0.0838123	-2.87086	-0.23101
ENSG00000196872	KIAA1211L	0.00144421	0.016009	-3.40251	-0.376449	0.000711	0.0211305	-3.71371	-0.65491	0.501072	0.757501	0.678508	0.126511
ENSG00000120549	KIAA1217	0.0140084	0.0647514	-2.56047	-0.210873	0.474183	0.631703	-0.723521	-0.14846	0.930298	0.972674	-0.0879823	-0.0140189
ENSG00000114656	KIAA1257	4.21e-05	0.00209611	-4.55536	-0.474002	0.020555	0.0913737	-2.42646	-0.463491	0.855251	0.940107	-0.183518	-0.0262383
ENSG00000116299	KIAA1324	0.00421193	0.0307714	-3.02086	-0.313836	0.00110795	0.0249729	-3.55545	-0.510745	4.4e-06	0.00140965	5.25084	0.805538
ENSG00000164659	KIAA1324L	0.394968	0.565809	-0.85916	-0.0788349	0.714333	0.819074	-0.369034	-0.0457334	0.189173	0.475806	-1.33409	-0.0708606
ENSG00000150477	KIAA1328	0.189437	0.349522	-1.33313	-0.08931	0.592252	0.731594	-0.540551	-0.0489504	0.122	0.388022	1.57743	0.091787
ENSG00000162522	KIAA1522	0.248412	0.419294	-1.16992	-0.117313	0.504712	0.659381	-0.674065	-0.104211	0.909086	0.964255	-0.114864	-0.0147199
ENSG00000122778	KIAA1549	0.21858	0.385025	-1.24837	-0.117299	0.140854	0.288256	-1.50684	-0.250382	0.757739	0.894613	-0.310416	-0.0516981
ENSG00000110427	KIAA1549L	0.0390664	0.124304	-2.1278	-0.307173	0.00255904	0.0346453	-3.24982	-0.858977	0.00133357	0.03596	-3.43176	-0.283191
ENSG00000168116	KIAA1586	0.510565	0.667525	0.663423	0.0530685	0.242796	0.411803	-1.18816	-0.130756	0.917991	0.967706	-0.103569	-0.00840218
ENSG00000135835	KIAA1614	0.744648	0.846526	-0.327785	-0.0275763	0.0537146	0.15755	1.99664	0.316566	0.393124	0.678628	0.862604	0.0734995
ENSG00000232586	KIAA1614-AS1	NA	NA	NA	NA	NA	NA	NA	NA	0.826439	0.927389	-0.220608	-0.0304911
ENSG00000197077	KIAA1671	0.070929	0.18427	1.85131	0.126016	0.444325	0.605709	0.773691	0.0584673	0.448086	0.720168	0.765594	0.0949112
ENSG00000149633	KIAA1755	0.230966	0.399662	1.2149	0.198334	0.0598699	0.16786	1.945	0.490017	0.518278	0.767332	0.651345	0.11652
ENSG00000162929	KIAA1841	0.0439425	0.1347	-2.07499	-0.167871	0.132861	0.278213	-1.53886	-0.162186	0.0266316	0.179281	-2.29542	-0.149255
ENSG00000165185	KIAA1958	0.0021667	0.0206952	3.26042	0.330155	0.029452	0.111757	2.27064	0.293873	0.306968	0.603205	1.03385	0.0731968
ENSG00000182329	KIAA2012	0.967023	0.983113	-0.0415815	-0.0063294	0.485057	0.64207	0.705706	0.131237	NA	NA	NA	NA
ENSG00000116685	KIAA2013	0.987189	0.993822	0.0161495	0.000919	0.0916344	0.220003	1.73463	0.144762	0.859887	0.942093	0.177577	0.0147077
ENSG00000183354	KIAA2026	0.494398	0.653508	0.689142	0.0361939	0.0656113	0.177877	1.90083	0.117684	0.179822	0.464619	1.36342	0.0791937
ENSG00000134313	KIDINS220	0.423004	0.591231	-0.808857	-0.0331084	0.276544	0.446421	-1.10542	-0.0811331	0.743322	0.887648	0.329567	0.0155931
ENSG00000138160	KIF11	0.446034	0.610507	0.769032	0.084481	0.894539	0.936216	-0.133533	-0.0279576	NA	NA	NA	NA
ENSG00000137177	KIF13A	0.0409015	0.127922	2.10728	0.186281	0.00314837	0.0379043	3.17241	0.340331	0.00277004	0.054129	3.17426	0.134717
ENSG00000197892	KIF13B	0.331784	0.50594	0.981492	0.131569	0.00803132	0.056133	2.81179	0.477274	0.69629	0.867977	0.392951	0.0514286
ENSG00000163808	KIF15	0.994748	0.997316	-0.00662029	-0.000849	0.468037	0.626662	0.733696	0.135711	0.0179237	0.144402	2.46116	0.42505
ENSG00000089177	KIF16B	0.913515	0.951972	0.109241	0.00539541	0.592228	0.731594	0.540586	0.0471594	0.00696685	0.088576	2.83391	0.191572
ENSG00000117245	KIF17	0.00103283	0.0132171	-3.51793	-0.45401	0.000944	0.0236289	-3.61267	-0.65187	NA	NA	NA	NA
ENSG00000196169	KIF19	0.137644	0.284756	1.51251	0.539259	0.0604952	0.16893	1.94002	0.870734	NA	NA	NA	NA
ENSG00000130294	KIF1A	0.00968166	0.0511034	-2.70642	-0.147261	0.0350306	0.122301	-2.19345	-0.258359	0.777142	0.903782	0.284823	0.0179301
ENSG00000054523	KIF1B	0.0200204	0.0803371	-2.41486	-0.12371	0.0456816	0.142936	-2.0724	-0.172174	0.762486	0.896699	-0.304136	-0.0146705
ENSG00000198954	KIF1BP	0.0288342	0.102389	-2.2608	-0.143259	0.0032433	0.0381818	-3.16126	-0.255659	0.0154489	0.133613	-2.52175	-0.10108
ENSG00000129250	KIF1C	0.23857	0.408277	1.195	0.14787	0.00589868	0.0496069	2.93281	0.473106	0.147861	0.42692	1.47355	0.155759
ENSG00000138182	KIF20B	0.0676804	0.178409	-1.87389	-0.186049	0.538386	0.68791	-0.621384	-0.0997435	0.10349	0.356111	1.66335	0.14404
ENSG00000139116	KIF21A	0.152401	0.303638	-1.45665	-0.0943006	0.0361159	0.124531	-2.17972	-0.278104	0.00173105	0.0421044	-3.34093	-0.138815
ENSG00000116852	KIF21B	0.0269523	0.0977742	-2.28974	-0.26781	0.150663	0.301433	-1.46948	-0.241002	0.124503	0.3916	-1.56665	-0.185841
ENSG00000079616	KIF22	0.0201637	0.080807	-2.4119	-0.172263	0.0841342	0.207908	-1.77793	-0.1692	0.231871	0.529162	-1.21262	-0.110903
ENSG00000186638	KIF24	0.00883688	0.0484107	-2.74183	-0.283902	0.19199	0.354714	-1.33049	-0.200521	NA	NA	NA	NA
ENSG00000066735	KIF26A	0.358697	0.53294	0.927682	0.130749	0.102943	0.236467	1.67467	0.389839	NA	NA	NA	NA
ENSG00000162849	KIF26B	0.0819496	0.202728	-1.78072	-0.149115	0.3255	0.497035	-0.997272	-0.117891	0.116139	0.379061	-1.60342	-0.16558
ENSG00000165115	KIF27	0.325585	0.499754	0.994294	0.0799427	0.681546	0.795557	0.41381	0.0654573	0.212865	0.505759	1.26443	0.115224
ENSG00000068796	KIF2A	0.864722	0.921775	0.171379	0.00992717	0.964921	0.979516	0.0442957	0.00306247	0.97486	0.990441	-0.0316974	-0.00152431
ENSG00000131437	KIF3A	0.149454	0.299907	-1.46746	-0.143114	0.0219007	0.0947448	-2.39937	-0.376296	0.392774	0.678461	-0.863248	-0.0461931
ENSG00000101350	KIF3B	0.00499149	0.0341054	-2.95813	-0.162528	0.0923955	0.221012	-1.73041	-0.168069	0.00259269	0.0521873	-3.19797	-0.142143
ENSG00000084731	KIF3C	0.456704	0.62006	-0.750995	-0.0852153	0.0456005	0.14283	-2.07323	-0.412003	0.291966	0.589805	-1.06686	-0.0571006
ENSG00000226650	KIF4B	NA	NA	NA	NA	NA	NA	NA	NA	0.746179	0.888549	-0.325763	-0.038301
ENSG00000155980	KIF5A	0.403972	0.574592	-0.842771	-0.0781316	0.465964	0.624927	-0.737143	-0.170947	0.162745	0.444752	-1.42017	-0.100023
ENSG00000170759	KIF5B	0.101802	0.233605	1.67154	0.15948	0.043934	0.139688	2.09043	0.247561	0.601376	0.818015	0.526298	0.0277197
ENSG00000168280	KIF5C	0.0203748	0.0811459	-2.40758	-0.154908	0.167836	0.323888	-1.40849	-0.215722	0.0103464	0.1084	-2.68136	-0.180125
ENSG00000164627	KIF6	0.614986	0.752698	0.506616	0.0828636	0.14923	0.299546	1.47482	0.349929	0.00254766	0.0516595	3.20423	0.683061
ENSG00000166813	KIF7	0.0598101	0.164858	1.93268	0.19103	0.0288529	0.110402	2.27969	0.307859	0.536338	0.779817	-0.623347	-0.0833479
ENSG00000088727	KIF9	0.00655787	0.0403599	-2.85586	-0.281005	0.00641162	0.0513043	-2.90034	-0.398483	0.130498	0.401787	1.5415	0.211946
ENSG00000227398	KIF9-AS1	0.825734	0.898758	-0.221509	-0.0181619	0.338188	0.508624	-0.971091	-0.0920297	0.206083	0.497013	1.28374	0.094115
ENSG00000075945	KIFAP3	0.441196	0.606966	-0.777295	-0.0817913	0.0539567	0.157882	-1.99451	-0.320895	0.151837	0.432269	-1.45889	-0.0872755
ENSG00000167702	KIFC2	5.46e-07	0.000263	-5.8699	-0.398296	0.000497	0.0182915	-3.83965	-0.507519	0.242895	0.540461	-1.184	-0.13364
ENSG00000140859	KIFC3	0.0215615	0.0841739	-2.38401	-0.153534	0.125504	0.26874	-1.56974	-0.153891	0.404751	0.687949	-0.841421	-0.131019
ENSG00000151657	KIN	0.03631	0.118496	-2.16027	-0.11715	0.599345	0.736829	-0.530181	-0.0377958	0.42741	0.705635	-0.801193	-0.0457136
ENSG00000183853	KIRREL1	0.137727	0.284756	1.51218	0.218137	0.0323955	0.117515	2.22842	0.451846	0.132444	0.403928	-1.53354	-0.214859
ENSG00000149571	KIRREL3	0.007598	0.044246	-2.79988	-0.255601	0.000685	0.0209214	-3.72662	-0.554606	0.979723	0.992303	0.0255639	0.00300659
ENSG00000157404	KIT	0.68135	0.80137	-0.413396	-0.0900429	0.88977	0.933107	-0.139611	-0.0358406	0.00345439	0.0603789	-3.09452	-0.89711
ENSG00000049130	KITLG	0.587875	0.729901	0.545977	0.0607994	0.919885	0.952747	-0.101309	-0.0176982	0.000753	0.0262013	-3.62711	-0.626121
ENSG00000088970	KIZ	0.143899	0.293186	1.48828	0.0821256	0.809346	0.882759	0.243107	0.0167783	0.256874	0.555326	1.14903	0.0679475
ENSG00000133116	KL	NA	NA	NA	NA	0.755251	0.847296	-0.314186	-0.133004	NA	NA	NA	NA
ENSG00000126214	KLC1	0.237044	0.406614	-1.19895	-0.0735362	0.1139	0.252201	-1.62157	-0.185896	0.81915	0.923666	0.230037	0.00908465
ENSG00000174996	KLC2	0.0408489	0.127867	-2.10785	-0.207654	0.0297909	0.11248	-2.26559	-0.397725	0.00541086	0.0764755	-2.92917	-0.235438
ENSG00000137171	KLC4	0.174076	0.329837	1.38187	0.0610216	0.061765	0.171277	1.93003	0.116758	0.0457927	0.240552	2.05671	0.0950194
ENSG00000155090	KLF10	0.075441	0.191994	-1.82136	-0.267131	0.279104	0.448786	-1.09944	-0.190691	0.803942	0.915439	-0.249781	-0.0488437
ENSG00000172059	KLF11	0.425595	0.593452	0.804312	0.0926711	0.0886817	0.215287	1.75131	0.268049	0.301942	0.59864	1.04478	0.111078
ENSG00000118922	KLF12	0.562881	0.709194	-0.583038	-0.0410858	0.465647	0.624729	-0.737672	-0.0934889	0.0642199	0.285157	-1.89933	-0.154691
ENSG00000169926	KLF13	0.554405	0.702104	-0.595792	-0.0385807	0.926244	0.95682	-0.0932424	-0.00789434	0.0152947	0.132964	-2.52581	-0.197441
ENSG00000163884	KLF15	0.000565	0.0091509	3.72142	0.589556	0.0051186	0.0465308	2.98768	0.734011	0.0358448	0.210499	2.16645	0.251118
ENSG00000129911	KLF16	0.11039	0.245974	-1.62972	-0.145079	0.036077	0.124517	-2.18021	-0.371454	0.929434	0.972285	-0.0890757	-0.0101722
ENSG00000127528	KLF2	0.0239381	0.0901382	2.34011	0.585546	0.125291	0.268606	1.57065	0.42019	0.963495	0.986825	0.0460353	0.01054
ENSG00000109787	KLF3	0.00265335	0.0234341	3.18833	0.324254	0.0115623	0.0667372	2.66565	0.405334	0.202752	0.492051	1.29341	0.0807972
ENSG00000231160	KLF3-AS1	0.564332	0.710351	-0.580866	-0.0670035	0.887185	0.931348	0.142908	0.0153856	0.511073	0.763417	0.66266	0.0586563
ENSG00000253218	KLF3P1	NA	NA	NA	NA	NA	NA	NA	NA	0.959646	0.985295	0.050893	0.00480088
ENSG00000136826	KLF4	0.00109539	0.0136897	3.49781	1.00439	0.14663	0.295948	1.4846	0.552083	0.721034	0.878181	0.35942	0.110853
ENSG00000102554	KLF5	0.171453	0.327283	1.39052	0.290717	0.598138	0.736022	-0.531941	-0.116428	NA	NA	NA	NA
ENSG00000067082	KLF6	0.0116367	0.0571636	2.63431	0.275123	0.0402839	0.133164	2.1302	0.328049	0.260498	0.559547	-1.14019	-0.130841
ENSG00000118263	KLF7	0.693682	0.810611	0.396493	0.0240737	0.285872	0.455897	1.08384	0.0952495	0.526405	0.773888	-0.638682	-0.0339238
ENSG00000102349	KLF8	0.802378	0.884339	0.251807	0.0226474	0.00557794	0.0483087	-2.95449	-0.328461	0.20167	0.491074	-1.29657	-0.0952166
ENSG00000119138	KLF9	0.658139	0.785715	-0.445543	-0.0526614	0.145692	0.294747	-1.48816	-0.219077	0.177992	0.463026	-1.3693	-0.157182
ENSG00000197776	KLHDC1	0.31629	0.490591	1.0138	0.0830781	0.053493	0.157132	1.99859	0.180865	0.0089815	0.101436	2.73645	0.297038
ENSG00000128607	KLHDC10	0.829632	0.901193	-0.216474	-0.00952565	0.0317696	0.116162	-2.2371	-0.141521	0.173817	0.45851	-1.38288	-0.0681712
ENSG00000165516	KLHDC2	0.105565	0.239037	1.65288	0.109365	0.409416	0.573881	0.83497	0.0750043	0.765735	0.898557	0.299845	0.0229522
ENSG00000124702	KLHDC3	0.0339029	0.113233	-2.19046	-0.194248	0.00599129	0.0499703	-2.92676	-0.442719	0.00672585	0.0870547	-2.84728	-0.129761
ENSG00000104731	KLHDC4	0.255249	0.426209	-1.15291	-0.0799094	0.0232184	0.0979541	2.37427	0.188744	0.574708	0.802034	0.565432	0.0450257
ENSG00000162873	KLHDC8A	0.634651	0.768217	-0.47856	-0.0626649	0.622454	0.752713	0.49679	0.0927097	0.00725404	0.0904868	-2.81853	-0.285374
ENSG00000185909	KLHDC8B	0.987542	0.993822	0.0157042	0.00162953	0.16691	0.322772	1.41165	0.156418	0.49415	0.752712	-0.689581	-0.0527909
ENSG00000162755	KLHDC9	0.0450252	0.137034	-2.06396	-0.20122	0.00527212	0.0470796	-2.97628	-0.329151	0.213903	0.506947	-1.26151	-0.218128
ENSG00000150361	KLHL1	0.711192	0.823015	0.372689	0.061379	0.315778	0.486847	-1.0178	-0.278353	0.00122227	0.0341459	-3.46186	-1.0449
ENSG00000178502	KLHL11	0.986635	0.993809	-0.0168475	-0.00113296	0.29878	0.469374	-1.05477	-0.123277	0.915329	0.966271	0.106944	0.00607745
ENSG00000117153	KLHL12	0.350923	0.525394	0.942945	0.0505974	0.749095	0.843393	-0.322372	-0.0275264	0.204351	0.494377	-1.28875	-0.074817
ENSG00000003096	KLHL13	0.0977016	0.227272	1.69255	0.167339	0.249984	0.419628	-1.16987	-0.223905	0.0156917	0.134861	-2.51543	-0.287492
ENSG00000174010	KLHL15	0.0284991	0.101457	2.26582	0.147374	0.470069	0.627932	-0.730323	-0.0762269	0.93259	0.973711	-0.0850819	-0.00732823
ENSG00000187961	KLHL17	0.0758302	0.192603	1.81885	0.249291	0.0358367	0.123968	2.18322	0.367484	0.110292	0.369012	1.63042	0.19848
ENSG00000114648	KLHL18	0.491325	0.650803	-0.694082	-0.0447993	0.239281	0.407585	-1.19725	-0.10663	0.0577985	0.269678	-1.94914	-0.120233
ENSG00000109466	KLHL2	0.0454208	0.137748	2.05999	0.194924	0.655441	0.776503	-0.450074	-0.0548487	0.522001	0.76997	0.645531	0.0346082
ENSG00000076321	KLHL20	0.0305008	0.106153	2.23653	0.119042	0.182481	0.342869	1.36024	0.114155	0.324532	0.618677	0.996564	0.0594464
ENSG00000162413	KLHL21	0.0370677	0.119945	2.15113	0.202929	0.103519	0.237161	1.67176	0.219649	0.915377	0.966271	0.106884	0.00970343
