## Supplementary Tables 1-14 and Supplementary Acknowledgments for "Transcriptomic analysis of frontotemporal lobar degeneration with TDP-43 pathology reveals cellular alterations across multiple brain regions" (part 2 of 3)

### Sheet: ST2 (continued)
Supplementary Table 2: FTLD-TDP vs Control differential expression results
ENSG00000099910	KLHL22	0.0767376	0.194043	-1.81304	-0.0940125	0.159852	0.314059	-1.4362	-0.109131	0.0364817	0.211925	-2.15867	-0.166735
ENSG00000213160	KLHL23	0.376297	0.549649	0.893905	0.0576592	0.29934	0.47001	-1.05353	-0.0764602	0.783596	0.90743	-0.276353	-0.0179102
ENSG00000114796	KLHL24	0.704385	0.818584	-0.381916	-0.0289938	0.662112	0.781535	0.440752	0.0351917	0.896045	0.958986	0.131432	0.0131092
ENSG00000183655	KLHL25	0.135465	0.281593	-1.52116	-0.134412	0.0157549	0.0785088	-2.53843	-0.317772	0.426097	0.704583	0.803487	0.0818282
ENSG00000167487	KLHL26	0.0894034	0.214059	-1.73739	-0.114831	0.00393403	0.0418518	-3.08832	-0.271391	0.679372	0.859947	0.416137	0.0209479
ENSG00000179454	KLHL28	0.00286585	0.0244768	3.16072	0.174656	0.477634	0.634627	0.717843	0.0557255	0.209331	0.501494	1.27443	0.0961123
ENSG00000119771	KLHL29	0.932718	0.963348	-0.0849159	-0.00907646	0.134781	0.280571	-1.53103	-0.220397	0.264306	0.563469	1.13099	0.0793722
ENSG00000146021	KLHL3	0.156863	0.308615	-1.44061	-0.0831796	0.126381	0.270018	-1.56598	-0.145214	0.0300954	0.192815	2.24286	0.111684
ENSG00000186231	KLHL32	0.206067	0.369978	1.28365	0.118857	0.276746	0.446635	1.10494	0.141773	0.000996	0.0303624	3.5322	0.286068
ENSG00000185271	KLHL33	NA	NA	NA	NA	NA	NA	NA	NA	0.0894245	0.331866	-1.73755	-0.365604
ENSG00000149243	KLHL35	0.000149	0.00420678	-4.15625	-0.518144	0.000108	0.0101759	-4.3635	-0.825657	NA	NA	NA	NA
ENSG00000135686	KLHL36	0.196456	0.358354	1.31186	0.0671954	0.274635	0.444807	1.1099	0.081828	0.00603584	0.0813381	2.88818	0.119251
ENSG00000102271	KLHL4	0.490322	0.650089	0.695699	0.0611315	0.79779	0.87495	0.258174	0.0362891	NA	NA	NA	NA
ENSG00000239474	KLHL41	0.365271	0.538773	0.914943	0.137549	0.693913	0.804788	-0.396826	-0.0531068	0.362456	0.654503	0.920449	0.0942526
ENSG00000087448	KLHL42	0.0294825	0.103898	-2.25121	-0.136851	0.0264205	0.105508	-2.31827	-0.24743	0.0388705	0.218761	-2.1305	-0.123991
ENSG00000109790	KLHL5	0.0134906	0.0630585	2.57555	0.242894	0.0475921	0.146736	2.05338	0.268491	0.392357	0.678129	0.864016	0.130448
ENSG00000122550	KLHL7	0.548353	0.697703	0.604959	0.0382609	0.222801	0.38894	-1.24123	-0.117137	0.592675	0.813101	-0.538974	-0.0269625
ENSG00000145332	KLHL8	0.308815	0.482723	1.02977	0.053374	0.578355	0.720592	0.561041	0.0480122	0.598322	0.815837	0.530738	0.0446473
ENSG00000198642	KLHL9	0.277193	0.449351	1.10046	0.0461011	0.206554	0.370473	1.28704	0.0745148	0.922709	0.969802	0.0975908	0.0064912
ENSG00000167755	KLK6	0.80549	0.885803	0.247756	0.0731749	0.0618423	0.17146	1.92943	0.574399	0.590651	0.811846	0.541936	0.148568
ENSG00000169035	KLK7	0.562906	0.709194	0.583002	0.132797	0.873338	0.923074	-0.160596	-0.0847171	NA	NA	NA	NA
ENSG00000164344	KLKB1	0.466215	0.628959	0.735122	0.140987	0.772399	0.858139	0.291496	0.0748991	0.763693	0.897558	0.302541	0.0687615
ENSG00000227268	KLLN	0.10775	0.242053	-1.64228	-0.217048	NA	NA	NA	NA	0.217631	0.511038	-1.25112	-0.153269
ENSG00000256667	KLRA1P	NA	NA	NA	NA	NA	NA	NA	NA	0.292729	0.590558	-1.06516	-0.132878
ENSG00000134539	KLRD1	0.125903	0.268049	1.56047	0.322268	0.748863	0.843298	0.322681	0.0612986	0.453566	0.724724	-0.756322	-0.163967
ENSG00000139187	KLRG1	NA	NA	NA	NA	NA	NA	NA	NA	0.542194	0.782893	0.614374	0.0701497
ENSG00000118058	KMT2A	0.483511	0.644303	-0.706723	-0.0349972	0.775372	0.860119	-0.287577	-0.0168094	0.162557	0.444479	1.42082	0.06769
ENSG00000272333	KMT2B	0.117135	0.255915	-1.5987	-0.073855	0.684349	0.79803	0.409951	0.0262978	0.225134	0.521264	1.23061	0.0785601
ENSG00000055609	KMT2C	0.307244	0.480999	1.03316	0.0632516	0.122845	0.264701	1.58125	0.120464	0.00641825	0.0845257	2.86501	0.0992915
ENSG00000167548	KMT2D	0.988376	0.993994	-0.0146529	-0.000687	0.561999	0.707303	0.585472	0.0402409	0.12205	0.388054	1.57722	0.0893933
ENSG00000005483	KMT2E	0.48098	0.642016	0.710843	0.0386715	0.302579	0.473234	1.04639	0.0741566	0.0224629	0.164125	2.36748	0.121623
ENSG00000239569	KMT2E-AS1	NA	NA	NA	NA	NA	NA	NA	NA	0.489146	0.74954	0.697637	0.0903725
ENSG00000183955	KMT5A	0.752152	0.85166	0.31781	0.0182729	0.568642	0.712623	0.575508	0.0477024	0.0478797	0.246365	2.03637	0.1286
ENSG00000110066	KMT5B	0.510098	0.667175	0.664159	0.0333624	0.0310834	0.114762	2.2468	0.147	0.813957	0.920921	-0.236769	-0.0143526
ENSG00000133247	KMT5C	0.18574	0.344891	-1.34458	-0.116805	0.971505	0.983504	0.035978	0.00359425	0.408511	0.690446	-0.834652	-0.0929272
ENSG00000171798	KNDC1	0.000104	0.00340871	-4.27034	-0.264176	0.00558253	0.0483087	-2.95417	-0.412073	0.180176	0.465137	1.36229	0.118308
ENSG00000103550	KNOP1	0.205561	0.369485	1.28511	0.114836	0.535227	0.685332	0.626251	0.0856864	0.0931859	0.339772	1.71681	0.104146
ENSG00000232422	KNOP1P4	0.00217706	0.0207427	-3.25873	-0.43228	0.0218878	0.094743	-2.39962	-0.453974	NA	NA	NA	NA
ENSG00000128944	KNSTRN	0.163588	0.317345	-1.41709	-0.155985	0.323911	0.495657	-1.0006	-0.140539	0.666363	0.853663	-0.434123	-0.0531569
ENSG00000184445	KNTC1	0.305655	0.479438	-1.0366	-0.0752286	0.757238	0.848884	-0.311548	-0.0324512	0.000258	0.0145277	3.98157	0.31381
ENSG00000114030	KPNA1	0.674458	0.796991	-0.422895	-0.0185754	0.152479	0.303883	-1.46278	-0.0866428	0.962699	0.986625	-0.0470388	-0.00259189
ENSG00000182481	KPNA2	0.609031	0.747488	0.515191	0.0431056	0.339883	0.509734	-0.967644	-0.114112	0.482714	0.745676	0.708062	0.0822085
ENSG00000266820	KPNA2P3	0.104361	0.237114	1.65879	0.138313	0.54414	0.692471	0.61256	0.08523	0.0639024	0.284936	1.90169	0.219913
ENSG00000102753	KPNA3	0.00810963	0.046034	2.77492	0.126546	0.275925	0.445802	-1.10687	-0.0613358	0.742239	0.887372	0.331011	0.0196786
ENSG00000186432	KPNA4	0.00135566	0.0154387	3.42443	0.13359	0.289698	0.459679	1.07513	0.0603278	0.749865	0.890336	-0.32086	-0.0197563
ENSG00000196911	KPNA5	0.00499277	0.0341054	2.95804	0.224165	0.833948	0.898051	-0.211215	-0.0168656	0.564974	0.796329	0.579937	0.0353371
ENSG00000025800	KPNA6	0.675787	0.798044	-0.421059	-0.0196789	0.510398	0.664022	-0.665039	-0.0512909	0.720088	0.877667	-0.360694	-0.0151903
ENSG00000108424	KPNB1	0.0878631	0.211876	1.74609	0.0629641	0.280392	0.450523	1.09645	0.0589627	0.0780641	0.311718	-1.80495	-0.0601593
ENSG00000118162	KPTN	0.00894016	0.0486745	2.73734	0.299452	0.0348539	0.121856	2.19572	0.277634	0.928876	0.972285	-0.0897822	-0.00818379
ENSG00000133703	KRAS	0.686811	0.805271	-0.405897	-0.0295743	0.0145279	0.0753237	-2.57207	-0.249338	0.473454	0.738824	-0.723208	-0.0536647
ENSG00000133619	KRBA1	0.0034432	0.0273033	-3.09445	-0.178943	0.0306444	0.114002	-2.2531	-0.177876	0.247175	0.545474	-1.17314	-0.137824
ENSG00000184619	KRBA2	0.00301192	0.0252584	3.14284	0.232272	0.0798217	0.201454	1.80431	0.201813	0.13646	0.409913	1.5174	0.115051
ENSG00000147121	KRBOX4	0.0181998	0.0757089	2.45421	0.202355	0.724939	0.826369	0.354714	0.0230924	0.676817	0.85876	-0.419659	-0.0257183
ENSG00000172086	KRCC1	0.032325	0.109942	2.21129	0.204254	0.0507079	0.152224	2.02376	0.288115	0.17534	0.460223	1.37789	0.107263
ENSG00000183762	KREMEN1	0.675326	0.79782	-0.421697	-0.0358545	0.399131	0.56481	-0.853635	-0.148242	0.721986	0.878628	0.358138	0.0392496
ENSG00000129347	KRI1	0.17232	0.328409	1.38765	0.106348	0.0217253	0.0943701	2.40281	0.294762	0.41165	0.692178	0.829031	0.0752163
ENSG00000001631	KRIT1	0.12392	0.265563	1.56892	0.091534	0.383675	0.551489	0.882261	0.0650486	0.689049	0.86417	0.402849	0.0194657
ENSG00000111615	KRR1	0.659838	0.787255	-0.443175	-0.0233907	0.0791542	0.200388	-1.80851	-0.133044	0.934101	0.974312	-0.0831705	-0.0061082
ENSG00000186395	KRT10	0.00621257	0.0390428	2.87628	0.237562	0.00388318	0.0417994	3.09326	0.396366	0.16329	0.445675	1.41829	0.160188
ENSG00000128422	KRT17	0.985993	0.993376	-0.0176578	-0.00487306	NA	NA	NA	NA	NA	NA	NA	NA
ENSG00000111057	KRT18	NA	NA	NA	NA	NA	NA	NA	NA	0.0195433	0.152401	-2.4255	-0.370422
ENSG00000249850	KRT18P31	0.252879	0.42423	1.15877	0.0985934	0.0277065	0.108026	2.29749	0.268773	0.198208	0.48675	1.30678	0.118702
ENSG00000229222	KRT18P4	0.360417	0.534578	-0.924335	-0.108558	0.407814	0.572343	-0.837859	-0.113971	0.389355	0.675497	0.869556	0.096333
ENSG00000236670	KRT18P5	0.35423	0.52865	-0.936425	-0.101409	0.275278	0.445321	1.10839	0.14566	0.339268	0.632287	-0.966323	-0.1021
ENSG00000171345	KRT19	NA	NA	NA	NA	NA	NA	NA	NA	0.0339186	0.204247	2.19075	0.566135
ENSG00000213424	KRT222	0.419761	0.588184	-0.81457	-0.128302	0.0354647	0.123055	-2.18791	-0.528749	0.0257296	0.176361	-2.31011	-0.235365
ENSG00000094796	KRT31	NA	NA	NA	NA	NA	NA	NA	NA	0.540483	0.782326	-0.616991	-0.103265
ENSG00000229320	KRT8P12	0.260931	0.432414	1.13903	0.128877	0.036846	0.125827	2.17069	0.359625	NA	NA	NA	NA
ENSG00000233579	KRT8P15	1.47e-05	0.00109796	-4.8785	-0.413318	0.0388744	0.13018	-2.14642	-0.327886	0.879559	0.950878	0.152429	0.0154777
ENSG00000250148	KRT8P31	0.93794	0.966079	-0.0783117	-0.00932716	NA	NA	NA	NA	0.675066	0.857597	0.422075	0.0593287
ENSG00000250539	KRT8P33	0.711005	0.822923	-0.372942	-0.039717	0.344571	0.513841	0.958169	0.126718	0.587528	0.810278	-0.546513	-0.0584401
ENSG00000233560	KRT8P39	NA	NA	NA	NA	NA	NA	NA	NA	0.273952	0.573643	1.10811	0.140296
ENSG00000220378	KRT8P42	NA	NA	NA	NA	NA	NA	NA	NA	0.527827	0.77471	0.636478	0.0768722
ENSG00000248971	KRT8P46	0.637919	0.770464	-0.473935	-0.0471982	0.229704	0.396425	1.22253	0.14131	0.606365	0.820374	0.519069	0.0583249
ENSG00000248568	KRT8P48	0.0101349	0.0525588	-2.68858	-0.286129	0.00721816	0.0536863	-2.85391	-0.396805	0.927603	0.971864	0.0913937	0.0142772
ENSG00000260799	KRT8P50	0.400395	0.571034	0.849254	0.0775308	0.429163	0.591367	0.799933	0.124475	0.18315	0.469036	1.35285	0.151134
ENSG00000233930	KRTAP5-AS1	0.0710789	0.184429	-1.85029	-0.223782	0.0907148	0.218543	-1.73978	-0.359086	0.157318	0.439735	-1.43917	-0.196187
ENSG00000163463	KRTCAP2	0.10228	0.234242	1.66914	0.106507	0.0256495	0.104073	2.33117	0.19317	0.469857	0.736283	-0.729137	-0.0542637
ENSG00000141068	KSR1	0.0609038	0.166807	1.92413	0.0961772	0.00644322	0.051323	2.89842	0.222084	0.0862745	0.326694	1.75548	0.135341
ENSG00000171435	KSR2	0.137921	0.28503	-1.51142	-0.168053	0.0184547	0.0857842	-2.47215	-0.459884	0.158293	0.440917	1.43572	0.0687697
ENSG00000198841	KTI12	0.403338	0.574174	-0.843918	-0.0627548	0.173987	0.332011	-1.38784	-0.121292	0.0161936	0.13745	-2.50264	-0.260677
ENSG00000126777	KTN1	0.0122355	0.0591213	2.61444	0.195854	0.0131008	0.0711486	2.61465	0.277542	0.597495	0.815594	0.531942	0.0340656
ENSG00000186615	KTN1-AS1	0.0187462	0.077175	-2.44204	-0.26037	0.0425361	0.137189	-2.1053	-0.235198	0.113802	0.375749	-1.61407	-0.189396
ENSG00000105700	KXD1	0.116908	0.255577	-1.59972	-0.0793407	0.554859	0.701403	0.596247	0.043203	0.0620225	0.280189	1.91587	0.119809
ENSG00000174611	KY	0.64197	0.773307	-0.468217	-0.032648	0.748615	0.843144	0.323012	0.0433371	0.766019	0.898735	-0.299471	-0.048564
ENSG00000171097	KYAT1	0.0643875	0.172443	1.89774	0.130714	0.512758	0.666117	0.66131	0.0579077	0.0299026	0.192445	2.24564	0.16371
ENSG00000137944	KYAT3	0.775692	0.867114	-0.286716	-0.0473769	0.213212	0.378416	-1.26795	-0.212599	0.416534	0.696885	0.820336	0.111729
ENSG00000198910	L1CAM	0.208481	0.372895	-1.27672	-0.152418	0.00815923	0.0565441	-2.80552	-0.639358	0.0526044	0.257871	1.99305	0.104048
ENSG00000087299	L2HGDH	0.0117784	0.0576087	-2.62952	-0.183192	0.0044404	0.043949	-3.04221	-0.301556	0.265479	0.564214	-1.12818	-0.0640608
ENSG00000126790	L3HYPDH	0.304275	0.478106	-1.0396	-0.0743114	0.620504	0.75122	-0.499584	-0.0463345	0.499197	0.756322	0.681499	0.040442
ENSG00000185513	L3MBTL1	0.0633101	0.170895	-1.90577	-0.124939	0.812141	0.884153	-0.239472	-0.0198853	0.736455	0.884714	0.338731	0.0166102
ENSG00000100395	L3MBTL2	0.00948683	0.0503956	-2.71433	-0.135651	0.125438	0.268736	-1.57002	-0.116919	0.950094	0.980957	-0.0629537	-0.00342498
ENSG00000198945	L3MBTL3	0.666138	0.791887	0.434414	0.0394374	0.616601	0.748429	0.505192	0.0692864	0.372187	0.662464	0.901767	0.110824
ENSG00000154655	L3MBTL4	0.709328	0.821905	0.375213	0.0301206	0.00549528	0.0480259	2.96027	0.333607	NA	NA	NA	NA
ENSG00000179630	LACC1	0.129487	0.273148	-1.54547	-0.312699	0.884446	0.929568	-0.146403	-0.0370987	0.197705	0.486226	-1.30828	-0.287891
ENSG00000103642	LACTB	0.404409	0.575001	0.841981	0.0519748	0.283592	0.453764	1.08906	0.0954918	0.752126	0.891308	0.317858	0.0221783
ENSG00000147592	LACTB2	0.00301047	0.0252584	3.14301	0.310328	0.635693	0.762276	0.477914	0.0743013	NA	NA	NA	NA
ENSG00000196976	LAGE3	0.538426	0.689582	-0.620107	-0.0605225	0.941452	0.965058	-0.0739763	-0.00758642	0.598218	0.815837	-0.530889	-0.0605378
ENSG00000167613	LAIR1	0.0314793	0.108092	2.22283	0.669495	0.0125577	0.0696507	2.63199	0.95578	NA	NA	NA	NA
ENSG00000101680	LAMA1	0.103534	0.235989	1.66288	0.319113	0.657143	0.777972	0.447692	0.188	0.0940622	0.340951	1.71208	0.489444
ENSG00000196569	LAMA2	0.0193308	0.0786096	2.42937	0.351613	0.0228416	0.0969888	2.38131	0.644659	0.260602	0.559603	1.13994	0.195624
ENSG00000053747	LAMA3	0.0197614	0.0796299	2.42026	0.284432	0.0230219	0.0975	2.37793	0.315825	0.590771	0.811846	0.541759	0.103055
ENSG00000112769	LAMA4	0.540635	0.691547	0.616724	0.0905028	0.0560732	0.161127	1.97627	0.42821	0.760471	0.895868	-0.3068	-0.0525947
ENSG00000130702	LAMA5	0.00522379	0.0350614	2.94122	0.343468	0.0238879	0.0994544	2.36201	0.431727	0.488906	0.749324	0.698026	0.0755668
ENSG00000091136	LAMB1	0.0638757	0.171729	-1.90154	-0.247457	0.416477	0.580427	-0.822325	-0.143266	2.6e-08	6.54e-05	-6.78385	-1.0215
ENSG00000172037	LAMB2	0.000212	0.00525384	4.04391	0.660735	0.00763784	0.0547051	2.83165	0.756196	0.193909	0.481982	1.31966	0.1724
ENSG00000196878	LAMB3	0.920286	0.956378	0.100657	0.0156634	0.301207	0.471747	-1.04941	-0.222459	NA	NA	NA	NA
ENSG00000135862	LAMC1	0.0013112	0.015168	3.43596	0.296541	0.00711843	0.0532503	2.85938	0.394213	0.00233706	0.048971	3.23499	0.202987
ENSG00000058085	LAMC2	NA	NA	NA	NA	NA	NA	NA	NA	0.462876	0.730612	0.740719	0.174655
ENSG00000050555	LAMC3	0.806084	0.886137	0.246984	0.0428103	0.296231	0.466967	1.06044	0.208762	NA	NA	NA	NA
ENSG00000185896	LAMP1	0.0305248	0.10618	2.23619	0.17002	0.00556379	0.0482734	2.95547	0.311478	0.881679	0.951736	-0.149725	-0.00864059
ENSG00000005893	LAMP2	0.00435621	0.031401	3.00847	0.439105	0.00545978	0.0478516	2.96277	0.598409	0.0328974	0.201395	2.20414	0.240324
ENSG00000125869	LAMP5	0.336105	0.511112	-0.972662	-0.17991	0.00480292	0.0451882	-3.01215	-1.0136	NA	NA	NA	NA
ENSG00000149357	LAMTOR1	0.629909	0.764581	0.48529	0.0204919	0.402906	0.568251	0.846749	0.0717837	0.265476	0.564214	-1.12818	-0.111958
ENSG00000116586	LAMTOR2	0.120209	0.260171	1.58504	0.13313	0.778585	0.862378	0.283348	0.024024	0.83198	0.929644	0.213451	0.0207026
ENSG00000109270	LAMTOR3	0.649167	0.778626	0.458096	0.0320999	0.619322	0.750362	-0.501281	-0.052952	0.585487	0.808653	0.549513	0.0417671
ENSG00000188186	LAMTOR4	0.0652757	0.173884	1.8912	0.187426	0.00737449	0.0538629	2.84548	0.248633	0.375787	0.665289	0.894934	0.0887568
ENSG00000134248	LAMTOR5	0.0489784	0.14488	2.02557	0.111438	0.0183848	0.0855382	2.47375	0.173018	0.508222	0.760954	0.667161	0.0488146
ENSG00000224699	LAMTOR5-AS1	0.606104	0.744906	-0.51942	-0.0439318	0.944334	0.967103	-0.0703287	-0.0080049	0.656863	0.848302	0.447346	0.0451845
ENSG00000115365	LANCL1	0.433014	0.600339	-0.791392	-0.0679273	0.0446769	0.141109	-2.08269	-0.272077	0.00106874	0.0315719	-3.50799	-0.255777
ENSG00000132434	LANCL2	0.00225714	0.0211787	-3.24593	-0.20547	0.000628	0.0202034	-3.75735	-0.386351	0.041596	0.227471	-2.10017	-0.201487
ENSG00000147036	LANCL3	0.408156	0.578405	-0.835233	-0.13385	0.00892605	0.0589332	-2.76981	-0.518604	0.0226452	0.164579	-2.36408	-0.590927
ENSG00000002549	LAP3	0.854577	0.916098	0.184375	0.0208867	0.281768	0.451903	1.09327	0.191145	0.560199	0.794175	-0.587096	-0.0711307
ENSG00000068697	LAPTM4A	0.000155	0.00432272	4.14404	0.396787	0.0395176	0.13152	2.13895	0.357467	0.318392	0.613811	1.00944	0.0589407
ENSG00000104341	LAPTM4B	0.665875	0.791697	0.434779	0.037623	0.320378	0.492138	1.00804	0.143917	0.00159882	0.040178	-3.36872	-0.475971
ENSG00000162511	LAPTM5	0.0232484	0.0885343	2.35243	0.666227	0.0389224	0.130196	2.14585	0.764172	0.0513895	0.255717	2.00385	0.613401
ENSG00000133424	LARGE1	0.00319043	0.0261015	-3.12206	-0.271607	0.00217837	0.032639	-3.30946	-0.484381	0.00176637	0.0423087	-3.33385	-0.493865
ENSG00000155506	LARP1	0.357554	0.531957	-0.929914	-0.051366	0.713692	0.818693	-0.369902	-0.0296683	0.240631	0.538229	-1.1898	-0.0553124
ENSG00000138709	LARP1B	0.00058	0.00927277	-3.71284	-0.201392	0.0110051	0.065388	-2.68568	-0.188227	0.00415005	0.0663744	-3.02747	-0.185281
ENSG00000161813	LARP4	0.000238	0.00569365	4.0061	0.232538	0.0259285	0.104522	2.32646	0.229827	0.567243	0.797331	0.576545	0.03705
ENSG00000107929	LARP4B	0.00571079	0.0370228	-2.90792	-0.11972	0.15079	0.301521	-1.46901	-0.0900388	0.0379861	0.216043	2.14075	0.0736505
ENSG00000261315	LARP4P	NA	NA	NA	NA	NA	NA	NA	NA	0.647693	0.844134	-0.460187	-0.0711282
ENSG00000166173	LARP6	0.84961	0.912999	0.190749	0.014228	0.842196	0.903546	0.200574	0.0270298	0.123749	0.390451	1.56988	0.120433
ENSG00000174720	LARP7	0.0172169	0.0733909	2.47696	0.18749	0.00181548	0.0305529	3.37642	0.368054	0.914432	0.965924	-0.108082	-0.00685071
ENSG00000133706	LARS	0.639301	0.771412	-0.471983	-0.0180689	0.667462	0.785593	0.433303	0.0220203	0.0330924	0.201746	2.20156	0.108122
ENSG00000011376	LARS2	0.589192	0.730889	-0.544044	-0.0330303	0.774344	0.859391	-0.288931	-0.0261141	0.941547	0.977761	-0.0737536	-0.00433586
ENSG00000001497	LAS1L	5.37e-05	0.00234339	-4.47908	-0.297556	0.161515	0.315926	-1.43034	-0.130635	0.196621	0.485127	1.31151	0.106368
ENSG00000002834	LASP1	0.782146	0.871033	0.278243	0.0166671	0.751853	0.84468	-0.318701	-0.0228979	0.283273	0.582588	-1.08654	-0.0671788
ENSG00000213658	LAT	0.311214	0.485636	-1.02462	-0.137374	0.810232	0.883281	-0.241954	-0.0337248	0.566985	0.797134	-0.57693	-0.0684439
ENSG00000086730	LAT2	0.011367	0.0564389	2.64356	0.755675	0.00307283	0.0374953	3.18153	0.985926	0.140813	0.416469	1.50032	0.276978
ENSG00000131023	LATS1	0.355857	0.530307	0.933233	0.0497954	0.0760536	0.195789	1.82838	0.123755	0.259627	0.558471	1.1423	0.0471924
ENSG00000150457	LATS2	8.59e-05	0.00308988	4.33171	0.690366	0.0019804	0.0318101	3.34454	1.01859	0.00100372	0.030425	3.52947	0.586877
ENSG00000204381	LAYN	0.411334	0.581434	0.829539	0.164474	0.171246	0.328366	1.39697	0.341134	NA	NA	NA	NA
ENSG00000213626	LBH	0.750551	0.850599	-0.319935	-0.0611335	0.712298	0.817359	0.37179	0.0858131	NA	NA	NA	NA
ENSG00000162194	LBHD1	0.543673	0.694395	0.612083	0.0732508	0.544008	0.692419	0.612762	0.103957	0.0783862	0.312321	1.80293	0.185889
ENSG00000143815	LBR	0.00126767	0.0148881	3.44761	0.348747	0.00963077	0.0611778	2.73942	0.431348	5.67e-05	0.00562174	4.46548	0.438736
ENSG00000138136	LBX1	NA	NA	NA	NA	NA	NA	NA	NA	0.00456774	0.070079	-2.99213	-0.734467
ENSG00000135338	LCA5	0.00977306	0.0514272	2.70276	0.249729	0.166154	0.321917	1.41424	0.198399	0.0196299	0.15276	2.42367	0.23624
ENSG00000213398	LCAT	0.000759	0.0109561	3.62242	0.74825	0.0112118	0.0658755	2.67814	0.836797	0.780444	0.905659	0.280488	0.0652733
ENSG00000172954	LCLAT1	3e-06	0.000569	-5.36125	-0.271429	0.00146014	0.0279094	-3.45581	-0.276512	0.026805	0.179806	-2.29265	-0.162047
ENSG00000205629	LCMT1	0.107644	0.241884	-1.6428	-0.152716	0.0244996	0.101145	-2.35107	-0.266881	0.000144	0.0101217	-4.16935	-0.263007
ENSG00000168806	LCMT2	0.130027	0.273726	-1.54323	-0.0913196	0.949746	0.970026	0.0634803	0.00468524	0.066139	0.289413	-1.88527	-0.163469
ENSG00000184925	LCN12	0.0278815	0.100021	2.27523	0.42436	0.187351	0.349048	1.34485	0.389135	0.05167	0.255988	2.00134	0.370836
ENSG00000204001	LCN8	NA	NA	NA	NA	NA	NA	NA	NA	0.0807372	0.316876	1.78838	0.549445
ENSG00000214402	LCNL1	0.97105	0.985354	-0.0365014	-0.00571436	0.142861	0.290934	1.49903	0.350426	0.256351	0.554752	1.15031	0.197256
ENSG00000196233	LCOR	0.000431	0.00787837	3.81119	0.201262	0.010276	0.0629303	2.71336	0.182498	0.162905	0.445027	1.41961	0.105738
ENSG00000178177	LCORL	0.0465749	0.140035	2.04857	0.164931	0.0010535	0.0244999	3.57354	0.324817	0.508591	0.761112	-0.666577	-0.054596
ENSG00000136167	LCP1	0.00930571	0.0499582	2.72181	0.839926	0.00582804	0.0493415	2.93749	1.11443	0.0684241	0.29217	-1.86897	-0.448851
ENSG00000043462	LCP2	0.00014	0.00402273	4.17587	0.59583	0.0205374	0.0913737	2.42682	0.498647	NA	NA	NA	NA
ENSG00000118961	LDAH	0.143937	0.29319	-1.48814	-0.131339	0.0233967	0.0981637	-2.37097	-0.243919	0.16675	0.450224	-1.40646	-0.174563
ENSG00000198728	LDB1	0.000176	0.00465257	-4.10236	-0.199526	0.0205468	0.0913737	-2.42663	-0.127055	0.632698	0.835135	0.481352	0.0300508
ENSG00000169744	LDB2	0.0106683	0.0541467	-2.66851	-0.384137	0.00471176	0.0449619	-3.0195	-0.818287	NA	NA	NA	NA
ENSG00000122367	LDB3	0.0842982	0.206415	-1.76673	-0.478207	0.200526	0.364012	-1.30473	-0.435412	NA	NA	NA	NA
ENSG00000134333	LDHA	0.810055	0.888853	-0.241823	-0.0256349	0.514836	0.667447	-0.658033	-0.120603	0.563887	0.795616	0.581563	0.0582187
ENSG00000111716	LDHB	0.977232	0.988532	0.0287041	0.00141919	0.63614	0.762484	-0.477278	-0.0366715	0.857524	0.941035	0.180603	0.0102409
ENSG00000166816	LDHD	0.392544	0.563543	-0.863611	-0.0949164	0.31728	0.488616	-1.0146	-0.204972	0.891698	0.957073	-0.136962	-0.0217074
ENSG00000130164	LDLR	0.731567	0.837648	0.345257	0.044397	0.211506	0.376071	1.2728	0.290881	0.251691	0.550329	1.16183	0.24687
ENSG00000179241	LDLRAD3	0.00623399	0.0390817	2.87498	0.342607	0.0404093	0.133375	2.12878	0.424507	0.00672542	0.0870547	-2.84731	-0.158973
ENSG00000168675	LDLRAD4	0.00685686	0.0414345	-2.83897	-0.165724	0.0603074	0.168535	-1.94151	-0.218966	0.0348195	0.207074	-2.17924	-0.154944
ENSG00000157978	LDLRAP1	0.0130488	0.0618191	2.58885	0.453722	0.000318	0.0154931	3.99492	0.831891	0.692999	0.866196	0.397445	0.0247238
ENSG00000182195	LDOC1	0.0226397	0.0870587	-2.36358	-0.18131	0.0111853	0.0657885	-2.6791	-0.286325	0.153187	0.434266	1.45398	0.0839626
ENSG00000164406	LEAP2	NA	NA	NA	NA	NA	NA	NA	NA	0.480388	0.744141	0.711852	0.0741555
ENSG00000138795	LEF1	0.0281032	0.100561	2.27183	0.376911	0.121434	0.262781	1.58745	0.348727	0.900347	0.960358	0.125963	0.0232056
ENSG00000161904	LEMD2	0.751211	0.851033	0.319059	0.023084	0.282541	0.452748	1.09148	0.0888696	0.175647	0.460707	1.37689	0.111474
ENSG00000174106	LEMD3	0.721484	0.830557	-0.358797	-0.0135476	0.13294	0.278306	-1.53853	-0.0900479	0.441958	0.717004	0.776041	0.0324527
ENSG00000105617	LENG1	0.128397	0.271704	1.54999	0.112466	0.0093175	0.0602004	2.75266	0.229709	0.509051	0.761379	-0.66585	-0.0528216
ENSG00000167615	LENG8	0.0708405	0.184183	-1.85191	-0.137664	0.586992	0.727709	0.54828	0.0489708	0.568285	0.798376	-0.574988	-0.0602829
ENSG00000226696	LENG8-AS1	0.66372	0.7906	-0.437773	-0.0535191	0.0312197	0.114995	2.24486	0.341093	0.864521	0.944311	0.171642	0.0250037
ENSG00000275183	LENG9	0.871688	0.926216	-0.162472	-0.0191765	0.0850947	0.209387	1.7722	0.231863	0.387241	0.674603	0.873473	0.195566
ENSG00000166477	LEO1	0.800369	0.882566	-0.254424	-0.0147255	0.805888	0.880825	-0.247609	-0.0233876	0.916963	0.966992	0.104873	0.00707282
ENSG00000116678	LEPR	0.042155	0.13078	2.09372	0.427337	0.145283	0.294398	1.48972	0.297998	0.229557	0.526324	1.21876	0.180101
ENSG00000213625	LEPROT	0.253117	0.42449	1.15818	0.190352	0.322576	0.494262	1.0034	0.228016	0.601537	0.818016	0.526065	0.048332
ENSG00000104660	LEPROTL1	0.247012	0.417893	1.17344	0.0712468	0.721664	0.824239	-0.359127	-0.0300045	0.0871114	0.328269	-1.75066	-0.110159
ENSG00000168924	LETM1	0.0454363	0.137767	-2.05983	-0.0832971	0.0669896	0.18026	-1.89073	-0.10644	0.920077	0.968618	-0.100925	-0.00697502
ENSG00000165046	LETM2	0.577235	0.72093	-0.561658	-0.0629377	0.110716	0.247608	-1.63655	-0.211513	0.0370512	0.213573	-2.15181	-0.196898
ENSG00000050426	LETMD1	0.0387285	0.123586	-2.13167	-0.130985	0.015026	0.0763535	-2.55811	-0.197174	0.00969447	0.105153	-2.70678	-0.267325
ENSG00000106003	LFNG	0.00578288	0.0373017	2.90322	0.420395	0.406201	0.570879	0.840774	0.251209	0.524407	0.772035	0.641786	0.107176
ENSG00000100097	LGALS1	0.0299908	0.10515	2.24383	0.276947	0.0176333	0.0840288	2.49132	0.390635	0.292809	0.590558	1.06498	0.169438
ENSG00000131981	LGALS3	0.432126	0.599733	0.792932	0.172965	0.291134	0.461225	1.07188	0.275087	0.037245	0.213765	-2.1495	-0.43289
ENSG00000108679	LGALS3BP	0.35803	0.532422	0.928983	0.154293	0.036418	0.125075	2.17597	0.552485	0.974014	0.990383	-0.0327633	-0.00419266
ENSG00000116977	LGALS8	0.722291	0.831153	-0.357712	-0.0248968	0.252818	0.422745	-1.16276	-0.118379	0.262866	0.562216	-1.13446	-0.0746503
ENSG00000168961	LGALS9	0.113276	0.25016	1.61626	0.351195	0.0220912	0.0951262	2.39566	0.811341	0.210179	0.502308	1.27202	0.271919
ENSG00000119862	LGALSL	0.273951	0.445888	-1.10802	-0.104513	0.0821412	0.205193	-1.78997	-0.220605	0.000644	0.0236512	-3.67954	-0.290073
ENSG00000108231	LGI1	0.0394236	0.125001	2.12374	0.184742	0.933983	0.961177	0.0834347	0.00946052	0.160715	0.44298	-1.42721	-0.114687
ENSG00000153012	LGI2	0.228657	0.396997	-1.22103	-0.250456	0.84848	0.907683	-0.192483	-0.0511318	0.0508846	0.25474	-2.00841	-0.494229
ENSG00000168481	LGI3	0.468135	0.630776	-0.73194	-0.0862564	0.040712	0.133948	-2.12537	-0.412707	0.35552	0.647047	-0.933964	-0.0946544
ENSG00000153902	LGI4	0.500508	0.658588	0.679368	0.060248	0.88505	0.930007	0.145633	0.0234907	0.895457	0.958963	-0.132179	-0.0242359
ENSG00000100600	LGMN	0.0780984	0.196307	-1.80443	-0.167518	0.983423	0.989569	-0.0209267	-0.00390897	0.825854	0.926928	0.221363	0.0313351
ENSG00000205213	LGR4	0.748601	0.849389	0.322526	0.0346611	0.827541	0.893751	-0.219498	-0.0371085	0.0617348	0.279544	-1.91807	-0.108656
ENSG00000139292	LGR5	0.386996	0.558862	0.873865	0.189321	0.359423	0.528453	0.928705	0.270725	NA	NA	NA	NA
ENSG00000133067	LGR6	NA	NA	NA	NA	NA	NA	NA	NA	1.99e-06	0.000941	-5.49033	-1.47542
ENSG00000145685	LHFPL2	0.00195806	0.0193755	3.29615	0.549366	0.00692311	0.0526008	2.87031	0.682094	0.0193472	0.151185	2.42968	0.479491
ENSG00000187416	LHFPL3	0.574403	0.71868	-0.565856	-0.0788877	0.227998	0.39461	-1.22711	-0.278108	0.100311	0.350453	-1.67936	-0.309224
ENSG00000156959	LHFPL4	0.0259748	0.0953132	-2.3055	-0.197099	0.00530972	0.0472207	-2.97354	-0.451769	0.159185	0.441794	-1.43257	-0.0888665
ENSG00000197753	LHFPL5	0.30211	0.475622	-1.04433	-0.113139	0.242782	0.411803	-1.1882	-0.251912	NA	NA	NA	NA
ENSG00000183722	LHFPL6	1.5e-05	0.00109796	4.87233	0.340282	0.0180744	0.0848753	2.48092	0.326796	0.594261	0.813649	-0.536658	-0.0358906
ENSG00000107902	LHPP	0.751773	0.851357	0.318312	0.037969	0.276985	0.446705	1.10439	0.176872	0.312287	0.608396	1.02241	0.14516
ENSG00000273706	LHX1	NA	NA	NA	NA	NA	NA	NA	NA	0.196444	0.484914	1.31204	0.0917666
ENSG00000277268	LHX1-DT	NA	NA	NA	NA	NA	NA	NA	NA	0.0915862	0.336382	1.72554	0.149776
ENSG00000106689	LHX2	0.55405	0.701943	0.596328	0.0727574	0.607461	0.742679	-0.518387	-0.102306	NA	NA	NA	NA
ENSG00000089116	LHX5	NA	NA	NA	NA	NA	NA	NA	NA	0.00150194	0.0387536	-3.3905	-0.556766
ENSG00000106852	LHX6	0.50058	0.658588	-0.679253	-0.101922	0.0387899	0.13004	-2.1474	-0.435615	NA	NA	NA	NA
ENSG00000121897	LIAS	0.743585	0.845629	-0.329202	-0.022867	0.0112602	0.0660344	-2.67639	-0.19379	0.632209	0.834817	-0.482047	-0.0396386
ENSG00000113594	LIFR	0.018281	0.0758891	2.45238	0.342372	0.108881	0.245131	1.64534	0.342393	0.444651	0.718326	0.771439	0.106822
ENSG00000244968	LIFR-AS1	0.0300964	0.105245	-2.24231	-0.274026	0.00981949	0.0617455	-2.73163	-0.407509	0.735823	0.884463	-0.339577	-0.0459002
ENSG00000105486	LIG1	0.0676112	0.178316	-1.87438	-0.153715	0.754493	0.84663	-0.315193	-0.0354458	0.018686	0.148405	2.44403	0.189463
ENSG00000005156	LIG3	0.0725128	0.186884	-1.84062	-0.0788913	0.219567	0.38538	-1.25015	-0.0727102	0.61536	0.825484	-0.506104	-0.0336258
ENSG00000174405	LIG4	0.298203	0.471497	-1.05291	-0.0786355	0.179827	0.339609	-1.36875	-0.113637	0.127642	0.396519	-1.55336	-0.132679
ENSG00000104972	LILRB1	NA	NA	NA	NA	0.0214346	0.0938491	2.40857	0.692977	NA	NA	NA	NA
ENSG00000186818	LILRB4	NA	NA	NA	NA	0.216835	0.382146	1.25775	0.478561	NA	NA	NA	NA
ENSG00000050405	LIMA1	0.355119	0.529565	0.934681	0.108522	0.208496	0.372591	1.28143	0.228055	0.584723	0.80813	0.550637	0.0585485
ENSG00000064042	LIMCH1	0.571501	0.716032	-0.570168	-0.0287251	0.358512	0.52772	-0.93049	-0.089417	0.621464	0.829622	0.497355	0.0311116
ENSG00000144791	LIMD1	0.0450764	0.137108	2.06344	0.302691	0.0339958	0.120332	2.20689	0.391195	0.828163	0.928016	-0.218379	-0.0389419
ENSG00000230530	LIMD1-AS1	NA	NA	NA	NA	NA	NA	NA	NA	0.52041	0.768676	-0.648014	-0.0845521
ENSG00000136490	LIMD2	1.23e-07	0.000111	-6.31276	-0.529978	0.000681	0.0209151	-3.72892	-0.541117	0.590094	0.811655	-0.542751	-0.104985
ENSG00000203896	LIME1	0.180732	0.338957	-1.36036	-0.134322	0.256792	0.427019	-1.1529	-0.14742	0.453288	0.72449	0.756791	0.0886538
ENSG00000106683	LIMK1	0.00419521	0.0307296	-3.02232	-0.275522	0.0232669	0.0979923	-2.37337	-0.430754	0.0174187	0.142008	-2.47288	-0.270317
ENSG00000182541	LIMK2	0.110419	0.245975	1.62958	0.334497	0.0819387	0.204989	1.79121	0.490537	0.881249	0.951616	0.150274	0.0150293
ENSG00000169756	LIMS1	0.0329843	0.111129	2.20248	0.357369	0.423179	0.586244	0.810445	0.21794	0.0230332	0.166196	2.35694	0.304092
ENSG00000072163	LIMS2	0.505174	0.662704	0.671949	0.153272	0.439579	0.601215	0.781847	0.212671	0.294273	0.591667	-1.06171	-0.223233
ENSG00000267796	LIN37	0.925891	0.959028	-0.0935567	-0.00517894	0.803489	0.878963	0.250737	0.0183582	0.0878739	0.329512	1.74631	0.106225
ENSG00000205659	LIN52	0.159482	0.311815	-1.43136	-0.085773	0.369677	0.538516	-0.908827	-0.0619632	0.562487	0.795118	-0.583661	-0.0346323
ENSG00000189308	LIN54	0.22417	0.391553	-1.2331	-0.0647101	0.386623	0.554046	-0.876745	-0.0534501	0.715755	0.875787	0.366538	0.0168279
ENSG00000111052	LIN7A	0.187886	0.347618	-1.33791	-0.148554	0.215131	0.380456	-1.26254	-0.243282	0.717495	0.876635	-0.364189	-0.0318896
ENSG00000104863	LIN7B	0.293331	0.466861	-1.06372	-0.130932	0.0505765	0.15201	-2.02497	-0.304853	0.567924	0.797944	-0.575527	-0.0951553
ENSG00000148943	LIN7C	0.000103	0.00340265	4.27286	0.289981	0.0671663	0.180479	1.88944	0.117789	0.806799	0.916951	0.246065	0.0180361
ENSG00000183814	LIN9	0.410048	0.580446	0.83184	0.0790098	0.0597484	0.167702	1.94598	0.259565	0.226323	0.522492	1.22741	0.156769
ENSG00000225194	LINC00092	0.460221	0.623496	0.745103	0.129318	0.930521	0.959242	-0.0878216	-0.0263621	0.0113085	0.114191	-2.64642	-0.607318
ENSG00000225880	LINC00115	0.0441213	0.135067	-2.07315	-0.234481	0.490298	0.646524	0.697201	0.0865142	0.20528	0.495553	1.28606	0.131712
ENSG00000196668	LINC00173	0.673163	0.796243	0.424683	0.0756436	0.82759	0.893751	0.219435	0.0395506	0.146948	0.425427	1.47696	0.255944
ENSG00000179406	LINC00174	0.970934	0.985333	0.0366472	0.00476354	0.396725	0.562948	0.858044	0.145924	0.395782	0.680108	0.857727	0.0803233
ENSG00000223768	LINC00205	0.460714	0.623944	-0.744279	-0.115896	0.228713	0.395256	-1.22519	-0.246369	0.924259	0.970375	0.0956275	0.0109438
ENSG00000203801	LINC00222	NA	NA	NA	NA	NA	NA	NA	NA	0.180724	0.465912	1.36054	0.226226
ENSG00000277142	LINC00235	0.552288	0.700748	-0.598993	-0.061449	0.112908	0.25081	1.6262	0.199716	0.917319	0.967133	-0.104422	-0.00953795
ENSG00000188185	LINC00265	9.01e-05	0.0031371	-4.31654	-0.4181	0.00199591	0.0318814	-3.34167	-0.362099	0.707335	0.872105	-0.377931	-0.0363227
ENSG00000280798	LINC00294	0.310826	0.485177	-1.02545	-0.0656658	0.0449336	0.141413	-2.08004	-0.250958	0.439445	0.714821	-0.780351	-0.0420795
ENSG00000236790	LINC00299	0.365183	0.538773	-0.915114	-0.146826	0.911824	0.947882	0.111545	0.0211213	0.630793	0.833911	-0.484057	-0.101971
ENSG00000180422	LINC00304	NA	NA	NA	NA	NA	NA	NA	NA	0.45439	0.725282	0.754934	0.117605
ENSG00000224924	LINC00320	0.386487	0.558568	0.874811	0.158176	0.556591	0.702538	0.593627	0.147113	0.302778	0.598935	1.04295	0.245581
ENSG00000218510	LINC00339	0.161257	0.314447	1.42515	0.141844	0.056646	0.162099	1.97144	0.274569	0.179229	0.46433	1.36532	0.131816
ENSG00000232931	LINC00342	0.0776307	0.195531	-1.80737	-0.161411	0.105818	0.240557	-1.6603	-0.168757	0.334628	0.626388	-0.975749	-0.107277
ENSG00000245526	LINC00461	0.00251094	0.0227016	-3.20804	-0.259128	0.0029516	0.0368962	-3.1966	-0.359236	0.0481693	0.246843	-2.03361	-0.152305
ENSG00000233237	LINC00472	0.00133191	0.0153155	3.43054	0.56308	0.0373967	0.12714	2.16399	0.470518	0.734135	0.88392	0.341834	0.0403458
ENSG00000225511	LINC00475	NA	NA	NA	NA	NA	NA	NA	NA	0.0677607	0.291307	1.87366	0.403744
ENSG00000175611	LINC00476	0.710043	0.822366	-0.374244	-0.0331261	0.722633	0.825035	-0.357821	-0.0425542	0.159322	0.44197	-1.43209	-0.11707
ENSG00000256193	LINC00507	0.000229	0.0055068	-4.01893	-1.33712	NA	NA	NA	NA	NA	NA	NA	NA
ENSG00000227036	LINC00511	0.00421129	0.0307714	3.02091	0.297763	0.11138	0.248691	1.63339	0.210414	0.0115782	0.115674	2.63711	0.248631
ENSG00000264575	LINC00526	0.0194061	0.0787339	-2.42776	-0.282444	0.90785	0.945449	0.116594	0.0155121	0.953394	0.982142	-0.0587857	-0.00560448
ENSG00000260388	LINC00562	NA	NA	NA	NA	NA	NA	NA	NA	0.537112	0.780146	0.622158	0.0953649
ENSG00000231690	LINC00574	0.838596	0.906611	0.204915	0.0232015	0.635474	0.762263	-0.478225	-0.0908794	NA	NA	NA	NA
ENSG00000253230	LINC00599	0.0784162	0.196865	-1.80244	-0.172662	0.0297005	0.11231	-2.26693	-0.421927	0.981715	0.992852	-0.023052	-0.00130146
ENSG00000260941	LINC00622	0.239952	0.409549	-1.19143	-0.190245	0.378245	0.546501	-0.89249	-0.248665	0.0171187	0.141089	-2.47999	-0.380825
ENSG00000226067	LINC00623	0.850381	0.913415	0.189761	0.0340593	0.0374288	0.127164	2.1636	0.300533	NA	NA	NA	NA
ENSG00000223546	LINC00630	0.915068	0.952881	-0.107271	-0.00676788	0.306684	0.477941	-1.03741	-0.0839474	0.323185	0.617514	0.999375	0.072173
ENSG00000203930	LINC00632	0.786315	0.873398	-0.272779	-0.0441654	0.726558	0.827439	-0.352535	-0.0803563	0.611547	0.823154	0.51159	0.0396722
ENSG00000205704	LINC00634	0.167795	0.322539	-1.40276	-0.21708	0.00367814	0.0406499	-3.11381	-0.52634	0.315159	0.611084	-1.01628	-0.166855
ENSG00000258701	LINC00638	NA	NA	NA	NA	NA	NA	NA	NA	0.262572	0.561846	1.13517	0.214022
ENSG00000259070	LINC00639	0.99097	0.995166	0.0113826	0.00281916	0.549293	0.696399	0.604697	0.188809	0.413782	0.694369	-0.825227	-0.19339
ENSG00000258441	LINC00641	0.480658	0.64184	-0.711368	-0.0556196	0.0881903	0.214564	-1.75413	-0.250113	0.900949	0.960558	-0.125197	-0.0098106
ENSG00000186369	LINC00643	0.165634	0.320104	-1.41008	-0.204201	0.004283	0.0431177	-3.05598	-0.580913	NA	NA	NA	NA
ENSG00000205181	LINC00654	0.106245	0.240038	-1.64956	-0.136273	0.869704	0.92071	0.165246	0.0202374	0.160931	0.443053	-1.42646	-0.272654
ENSG00000261824	LINC00662	0.17683	0.333905	1.37289	0.0655009	0.9775	0.987003	-0.0284056	-0.00229031	0.543495	0.783675	-0.612388	-0.0315114
ENSG00000266904	LINC00663	0.3346	0.509326	-0.975729	-0.103937	0.76013	0.851119	-0.307714	-0.0449446	0.588287	0.810603	0.5454	0.0658691
ENSG00000232677	LINC00665	0.198197	0.360416	-1.30668	-0.0622981	0.283853	0.453872	-1.08846	-0.0617009	0.754801	0.893029	0.31431	0.0175423
ENSG00000263753	LINC00667	0.0560814	0.158411	1.96289	0.133258	0.00860967	0.0578415	2.78418	0.184487	0.94706	0.979906	-0.0667862	-0.00435052
ENSG00000263874	LINC00672	0.201354	0.364363	-1.29736	-0.137179	0.196772	0.359912	-1.31595	-0.281944	0.369105	0.660287	-0.907649	-0.0854035
ENSG00000215190	LINC00680	0.0577007	0.161208	-1.94956	-0.201688	0.493636	0.64955	-0.691809	-0.0984965	0.0924275	0.338482	-1.72093	-0.183222
ENSG00000185904	LINC00839	0.701538	0.816508	-0.385786	-0.0629779	0.00115481	0.0253931	-3.54056	-0.803951	NA	NA	NA	NA
ENSG00000178440	LINC00843	0.7355	0.839847	-0.339993	-0.0572792	0.609133	0.743782	0.515967	0.0722917	0.947251	0.979913	-0.0665457	-0.00851413
ENSG00000237949	LINC00844	0.0172749	0.0735285	2.47558	0.554469	0.00237305	0.03366	3.27781	0.92737	0.0118608	0.1171	2.62757	0.61815
ENSG00000245060	LINC00847	0.108571	0.243177	1.63835	0.141462	0.0692921	0.184232	1.87424	0.267209	0.289011	0.586926	-1.07351	-0.092298
ENSG00000231177	LINC00852	0.0191132	0.0780313	-2.43404	-0.321808	0.390024	0.556951	-0.870415	-0.147429	0.164972	0.448217	1.41251	0.190732
ENSG00000230417	LINC00856	0.106378	0.240161	1.64891	0.204382	0.214622	0.38	1.26397	0.199495	NA	NA	NA	NA
ENSG00000224914	LINC00863	0.0131304	0.0619949	-2.58636	-0.365428	0.0768683	0.196883	-1.82309	-0.283144	0.939752	0.977183	-0.0760232	-0.0138406
ENSG00000232229	LINC00865	0.898271	0.942209	-0.128595	-0.0234552	0.515205	0.667775	0.657452	0.162887	NA	NA	NA	NA
ENSG00000277147	LINC00869	0.680578	0.800793	0.414457	0.0250697	0.495077	0.650733	0.689488	0.0657194	0.00863823	0.0991643	-2.75152	-0.22201
ENSG00000242759	LINC00882	0.0224583	0.0866711	-2.36695	-0.233061	0.43759	0.59923	-0.785281	-0.132601	0.341291	0.633629	-0.962239	-0.10859
ENSG00000233058	LINC00884	0.0141389	0.0651914	-2.55674	-0.308618	0.171117	0.328271	-1.3974	-0.262384	0.898663	0.959687	-0.128102	-0.0147933
ENSG00000240024	LINC00888	0.419085	0.587566	0.815764	0.0754156	0.657778	0.77836	0.446804	0.0563994	0.438285	0.714052	-0.782345	-0.0559882
ENSG00000241769	LINC00893	0.145757	0.295374	-1.48125	-0.143652	0.000691	0.0209675	-3.72346	-0.415271	0.442816	0.717825	0.774573	0.10425
ENSG00000235703	LINC00894	0.128775	0.272169	1.54842	0.156969	0.243678	0.41279	1.1859	0.142837	0.777924	0.904266	-0.283797	-0.0355557
ENSG00000231711	LINC00899	0.748769	0.849452	0.322303	0.0555579	0.612004	0.745607	0.511816	0.156252	0.0365543	0.212042	2.15779	0.29058
ENSG00000246100	LINC00900	0.00423134	0.0308066	-3.01917	-0.376933	0.0713724	0.187715	-1.85973	-0.357765	0.0849118	0.324526	-1.76341	-0.372936
ENSG00000267586	LINC00907	NA	NA	NA	NA	NA	NA	NA	NA	0.641174	0.840515	0.469362	0.0627494
ENSG00000264247	LINC00909	0.0975592	0.227159	1.69329	0.135177	0.0547408	0.158797	1.98768	0.207283	0.624558	0.830671	0.492935	0.0497254
ENSG00000188825	LINC00910	0.539299	0.690354	0.61877	0.0760496	NA	NA	NA	NA	NA	NA	NA	NA
ENSG00000281005	LINC00921	0.8221	0.89664	-0.226209	-0.0294123	0.795269	0.873563	0.261469	0.0439331	0.0675794	0.2913	-1.87494	-0.348307
ENSG00000247982	LINC00926	NA	NA	NA	NA	NA	NA	NA	NA	0.0670188	0.290562	1.87894	0.321477
ENSG00000226091	LINC00937	0.0350615	0.115647	-2.1757	-0.354471	0.0931812	0.222365	-1.72608	-0.329216	NA	NA	NA	NA
ENSG00000235314	LINC00957	0.000566	0.0091509	-3.7207	-0.247472	0.690943	0.802801	-0.400894	-0.0718763	0.256938	0.555344	-1.14887	-0.104608
ENSG00000204054	LINC00963	0.0687582	0.180445	1.8663	0.183143	0.00320516	0.0379983	3.1657	0.446109	0.0197976	0.153116	2.42015	0.266131
ENSG00000177133	LINC00982	0.826725	0.899222	-0.220229	-0.0300601	0.238658	0.406908	-1.19887	-0.334914	NA	NA	NA	NA
ENSG00000237248	LINC00987	0.485311	0.64567	0.703801	0.083224	0.284042	0.453982	1.08803	0.159684	0.695237	0.867376	-0.394389	-0.0796173
ENSG00000281332	LINC00997	0.251836	0.42304	1.16136	0.134885	0.297611	0.468558	1.05737	0.150243	0.142594	0.419108	-1.49346	-0.140143
ENSG00000230724	LINC01001	0.0575287	0.16099	-1.95096	-0.252549	0.100522	0.23333	-1.68702	-0.192604	0.287407	0.5857	-1.07713	-0.206593
ENSG00000282508	LINC01002	0.00990484	0.0517555	-2.69754	-0.385999	0.545027	0.693019	-0.611204	-0.120879	0.294018	0.591594	-1.06228	-0.282581
ENSG00000261455	LINC01003	0.193837	0.354918	-1.31973	-0.162938	0.0474683	0.146509	-2.0546	-0.317569	0.0263251	0.177934	-2.30036	-0.329245
ENSG00000182648	LINC01006	0.0503231	0.147277	-2.01312	-0.17801	0.00860784	0.0578415	-2.78427	-0.295769	0.39856	0.68212	0.852653	0.105517
ENSG00000233123	LINC01007	0.000663	0.0101069	-3.66805	-0.966888	NA	NA	NA	NA	NA	NA	NA	NA
ENSG00000244041	LINC01011	0.576324	0.720465	-0.563007	-0.0475628	0.858264	0.913573	0.179911	0.0238352	0.546228	0.78518	-0.608223	-0.053421
ENSG00000250056	LINC01018	0.270659	0.442816	1.11576	0.118877	0.993796	0.995832	0.00783129	0.00197227	0.0262144	0.177718	2.30216	0.279097
ENSG00000212694	LINC01089	0.0116018	0.057057	2.63549	0.265	0.00338309	0.0392073	3.14538	0.396492	0.0034051	0.0601656	3.09974	0.25232
ENSG00000251442	LINC01094	4.88e-05	0.00227912	4.50903	1.38387	0.00615252	0.0503937	2.91643	1.36025	0.00546298	0.0767057	2.92559	0.629159
ENSG00000235597	LINC01102	0.682527	0.802204	-0.411777	-0.0499607	0.358106	0.527334	-0.931286	-0.243389	NA	NA	NA	NA
ENSG00000175772	LINC01106	1.31e-05	0.00105178	-4.91432	-0.735451	0.0070697	0.0530844	-2.86208	-0.707821	0.471726	0.737679	-0.726054	-0.148633
ENSG00000234177	LINC01114	0.197334	0.359356	-1.30924	-0.103562	0.117985	0.257818	-1.60285	-0.229236	0.188713	0.475248	-1.33551	-0.217241
ENSG00000233723	LINC01122	0.0210531	0.0827557	-2.39396	-0.325278	0.0262611	0.105141	-2.32091	-0.425812	NA	NA	NA	NA
ENSG00000204588	LINC01123	0.00281909	0.0242489	-3.16663	-0.329843	0.0108249	0.0647231	-2.69236	-0.640246	0.39223	0.678016	-0.86425	-0.172772
ENSG00000228794	LINC01128	0.17357	0.329526	-1.38353	-0.0995151	0.0791136	0.200367	-1.80876	-0.2159	0.978593	0.991858	-0.0269893	-0.00165599
ENSG00000234807	LINC01135	0.947925	0.9712	0.0656915	0.00701022	0.812957	0.884598	0.238411	0.0334049	NA	NA	NA	NA
ENSG00000274020	LINC01138	0.622314	0.758832	0.496114	0.0424627	0.299723	0.470368	1.05268	0.150033	0.575015	0.802056	0.564977	0.0653301
ENSG00000267272	LINC01140	0.118465	0.257761	-1.59275	-0.254788	0.00154879	0.0285917	-3.4344	-0.723407	0.637534	0.838232	0.474503	0.0848704
ENSG00000272419	LINC01145	0.0812891	0.201547	-1.78472	-0.124824	0.695276	0.805877	0.394961	0.0480654	0.831736	0.929644	-0.213767	-0.0331036
ENSG00000245937	LINC01184	0.449953	0.614069	-0.762379	-0.0420139	0.0796701	0.201172	-1.80526	-0.0996417	0.124078	0.390833	-1.56847	-0.113885
ENSG00000248441	LINC01197	0.953979	0.975048	-0.0580444	-0.00925582	0.446083	0.607203	-0.770684	-0.217317	NA	NA	NA	NA
ENSG00000280734	LINC01232	NA	NA	NA	NA	0.142589	0.290681	1.50008	0.331669	NA	NA	NA	NA
ENSG00000249550	LINC01234	0.00322538	0.0262341	-3.11812	-0.445875	NA	NA	NA	NA	NA	NA	NA	NA
ENSG00000237940	LINC01238	0.0950423	0.223483	-1.70656	-0.322514	0.208803	0.372832	-1.28054	-0.311457	NA	NA	NA	NA
ENSG00000234423	LINC01250	0.000234	0.00560175	-4.01188	-0.644073	NA	NA	NA	NA	NA	NA	NA	NA
ENSG00000247157	LINC01252	0.0228792	0.0876513	-2.35916	-0.349576	0.00100432	0.0242032	-3.59066	-0.703388	NA	NA	NA	NA
ENSG00000224957	LINC01266	NA	NA	NA	NA	NA	NA	NA	NA	0.256597	0.554979	-1.14971	-0.354613
ENSG00000235437	LINC01278	0.209371	0.373718	-1.27418	-0.0865293	0.936236	0.962553	-0.0805809	-0.0068912	0.544414	0.784019	0.610987	0.0505639
ENSG00000250548	LINC01303	NA	NA	NA	NA	NA	NA	NA	NA	0.0137153	0.125347	2.5697	0.4994
ENSG00000260924	LINC01311	NA	NA	NA	NA	NA	NA	NA	NA	0.94487	0.979186	-0.0695541	-0.00747313
ENSG00000227953	LINC01341	0.199331	0.361837	-1.30332	-0.142277	0.0384688	0.129364	-2.15118	-0.323838	0.186512	0.472776	1.34232	0.111933
ENSG00000214837	LINC01347	0.705809	0.819459	0.379983	0.0502009	0.763187	0.852842	0.303664	0.0499014	0.353031	0.645012	0.938855	0.0845775
ENSG00000231768	LINC01354	0.000239	0.00570191	4.00427	1.04303	NA	NA	NA	NA	NA	NA	NA	NA
ENSG00000261326	LINC01355	0.410129	0.580454	0.831694	0.0920229	0.103629	0.237201	1.67121	0.167575	0.448404	0.720526	0.765054	0.0684713
ENSG00000226891	LINC01359	0.302714	0.47628	-1.04301	-0.224637	0.688607	0.8016	-0.404099	-0.102723	0.0299582	0.19256	-2.24483	-0.584248
ENSG00000249306	LINC01411	0.00350938	0.0276388	3.08753	1.0624	NA	NA	NA	NA	0.0135713	0.124598	2.57393	0.551378
ENSG00000223704	LINC01422	0.33807	0.513078	0.968672	0.181435	0.254023	0.424015	1.15976	0.304374	0.534676	0.778994	-0.625902	-0.0967634
ENSG00000213888	LINC01521	0.000527	0.00875919	-3.7449	-0.389342	0.00235753	0.03366	-3.28024	-0.551244	0.0226121	0.164472	-2.3647	-0.269286
ENSG00000225872	LINC01529	0.583123	0.725939	-0.552962	-0.0882655	0.454535	0.615642	0.75632	0.162078	0.050913	0.254751	2.00816	0.439972
ENSG00000267014	LINC01532	NA	NA	NA	NA	NA	NA	NA	NA	0.78869	0.91018	0.269683	0.0600086
ENSG00000225975	LINC01534	0.0792976	0.19827	-1.79694	-0.176651	0.0813751	0.203954	-1.79467	-0.299765	0.00794039	0.0944944	2.78395	0.308793
ENSG00000260440	LINC01544	NA	NA	NA	NA	NA	NA	NA	NA	0.78513	0.907879	0.274344	0.0767103
ENSG00000183250	LINC01547	0.0108684	0.0549199	-2.66121	-0.347137	0.0090818	0.0595305	-2.7629	-0.464577	NA	NA	NA	NA
ENSG00000186960	LINC01551	0.316428	0.490688	-1.01351	-0.10351	7.39e-05	0.00888913	-4.49282	-0.604532	NA	NA	NA	NA
ENSG00000196741	LINC01560	NA	NA	NA	NA	NA	NA	NA	NA	0.165924	0.449333	1.40926	0.176695
ENSG00000177234	LINC01561	NA	NA	NA	NA	0.00074	0.0213652	3.69953	0.834592	NA	NA	NA	NA
ENSG00000262468	LINC01569	NA	NA	NA	NA	0.438442	0.600171	0.783809	0.135537	0.522105	0.770015	-0.645369	-0.110342
ENSG00000261008	LINC01572	NA	NA	NA	NA	NA	NA	NA	NA	0.341873	0.634472	-0.961068	-0.168764
ENSG00000272888	LINC01578	0.0492604	0.145306	2.02293	0.141449	0.0612223	0.170301	1.93428	0.185661	0.428697	0.706724	0.798948	0.0522828
ENSG00000214900	LINC01588	NA	NA	NA	NA	NA	NA	NA	NA	0.1627	0.44471	1.42032	0.27062
ENSG00000164385	LINC01600	NA	NA	NA	NA	NA	NA	NA	NA	0.268658	0.567766	1.1206	0.211791
ENSG00000261340	LINC01616	0.437309	0.604367	-0.783973	-0.131435	0.000337	0.0154931	-3.97531	-0.790976	NA	NA	NA	NA
ENSG00000227115	LINC01630	0.921038	0.95645	-0.0997037	-0.0212955	0.455646	0.616238	0.754443	0.18494	NA	NA	NA	NA
ENSG00000233396	LINC01719	NA	NA	NA	NA	NA	NA	NA	NA	0.0878493	0.329512	-1.74645	-0.253334
ENSG00000279082	LINC01727	NA	NA	NA	NA	NA	NA	NA	NA	0.0737881	0.302657	-1.83247	-0.410673
ENSG00000226476	LINC01748	0.888439	0.936058	-0.141105	-0.0201043	0.221007	0.387055	-1.24617	-0.253601	NA	NA	NA	NA
ENSG00000231437	LINC01750	0.481447	0.64236	0.710082	0.0817049	0.324209	0.495889	-0.999973	-0.163598	0.548636	0.78684	-0.604562	-0.0824219
ENSG00000226029	LINC01772	NA	NA	NA	NA	NA	NA	NA	NA	0.00173684	0.0421044	3.33976	0.559159
ENSG00000236008	LINC01814	0.00641225	0.0397882	-2.86434	-0.58218	NA	NA	NA	NA	NA	NA	NA	NA
ENSG00000220804	LINC01881	0.381033	0.554094	-0.88499	-0.097846	0.609935	0.744342	-0.514806	-0.0730318	0.50228	0.757857	0.676586	0.076023
ENSG00000263146	LINC01896	0.20048	0.363238	1.29993	0.197126	0.177225	0.335909	-1.37719	-0.321505	NA	NA	NA	NA
ENSG00000283503	LINC01902	0.592922	0.733979	-0.538584	-0.117379	0.117558	0.257368	-1.60478	-0.404003	NA	NA	NA	NA
ENSG00000260804	LINC01963	0.188574	0.348432	-1.33579	-0.158635	0.0179265	0.0845712	-2.48438	-0.427911	0.101333	0.351776	-1.67416	-0.168549
ENSG00000267321	LINC02001	0.00997819	0.0519737	2.69466	0.210431	0.112561	0.250406	1.62783	0.142793	0.0019062	0.0443164	3.30709	0.245291
ENSG00000272989	LINC02012	NA	NA	NA	NA	NA	NA	NA	NA	0.508086	0.760954	-0.667376	-0.0852904
ENSG00000273033	LINC02035	0.911942	0.951041	-0.111235	-0.0095311	0.0353896	0.122879	-2.18887	-0.15274	0.678742	0.859683	-0.417005	-0.0402447
ENSG00000232233	LINC02043	0.000184	0.00478552	-4.08954	-0.491533	NA	NA	NA	NA	NA	NA	NA	NA
ENSG00000224153	LINC02054	NA	NA	NA	NA	NA	NA	NA	NA	0.166264	0.449879	-1.40811	-0.215159
ENSG00000227078	LINC02094	NA	NA	NA	NA	NA	NA	NA	NA	0.201167	0.490505	1.29805	0.225259
ENSG00000248677	LINC02102	NA	NA	NA	NA	NA	NA	NA	NA	0.00311915	0.0575857	3.13151	0.416027
ENSG00000250490	LINC02145	NA	NA	NA	NA	NA	NA	NA	NA	0.401457	0.684589	0.847385	0.134584
ENSG00000262155	LINC02175	0.0168565	0.0723356	-2.4856	-0.275768	0.00191195	0.031364	-3.35745	-0.45609	0.811925	0.919526	0.239405	0.0288129
ENSG00000261617	LINC02177	0.798203	0.881465	0.257246	0.0679073	0.933915	0.961177	0.0835204	0.0256976	NA	NA	NA	NA
ENSG00000260923	LINC02193	NA	NA	NA	NA	NA	NA	NA	NA	0.716998	0.876312	-0.36486	-0.0523016
ENSG00000204650	LINC02210	0.120743	0.261106	-1.5827	-0.102502	0.0777012	0.198381	-1.81774	-0.190675	0.138408	0.412835	1.5097	0.0913719
ENSG00000249937	LINC02223	0.0588983	0.16328	-1.93992	-0.350199	0.759188	0.850441	-0.308962	-0.061749	NA	NA	NA	NA
ENSG00000250125	LINC02232	0.168912	0.323797	-1.399	-0.312766	NA	NA	NA	NA	NA	NA	NA	NA
ENSG00000255693	LINC02389	0.440306	0.606385	-0.778822	-0.146724	0.0126815	0.0700706	-2.62797	-0.568454	0.376447	0.665596	-0.893688	-0.148601
ENSG00000205056	LINC02397	NA	NA	NA	NA	NA	NA	NA	NA	0.0209585	0.158144	2.39647	0.923685
ENSG00000215241	LINC02449	0.00935235	0.0500515	-2.71987	-0.414565	0.00248934	0.0344437	-3.26007	-0.548714	0.595891	0.814673	-0.534279	-0.0966548
ENSG00000249896	LINC02495	0.593688	0.734535	0.537465	0.0578628	0.396565	0.562868	-0.858338	-0.14252	0.141493	0.41766	1.49769	0.270887
ENSG00000250986	LINC02600	0.233937	0.403216	-1.20707	-0.127092	0.0185887	0.0861168	-2.46909	-0.463901	0.000105	0.00847683	4.27045	1.79229
ENSG00000273142	LINC02604	0.92119	0.956474	-0.0995117	-0.0163605	0.35704	0.526123	0.933378	0.186702	0.543566	0.783675	0.612281	0.0992793
ENSG00000228971	LINC02607	0.396385	0.567049	0.856564	0.263853	NA	NA	NA	NA	NA	NA	NA	NA
ENSG00000233593	LINC02609	0.497474	0.656069	-0.684213	-0.0854195	0.267372	0.438098	-1.12715	-0.196396	0.256332	0.554752	1.15036	0.0879387
ENSG00000186235	LINC02610	0.680451	0.800793	0.414632	0.0569698	0.381979	0.550128	0.885445	0.155962	0.694135	0.866991	0.395893	0.0723816
ENSG00000241288	LINC02614	0.913712	0.952113	0.108991	0.0131446	0.838244	0.900928	0.20567	0.0298986	0.148173	0.427257	1.47239	0.252868
ENSG00000215244	LINC02649	0.637543	0.770385	0.474467	0.145722	0.814323	0.885639	0.236637	0.115465	NA	NA	NA	NA
ENSG00000231721	LINC-PINT	0.00244775	0.0223402	3.21712	0.364759	0.030292	0.113465	2.25822	0.297821	0.167267	0.450726	1.40471	0.188182
ENSG00000169783	LINGO1	5.09e-06	0.000709	-5.20162	-0.511984	0.0120932	0.0685748	-2.64738	-0.563422	0.0597118	0.274107	-1.93382	-0.198332
ENSG00000174482	LINGO2	0.00243671	0.0222936	-3.21873	-0.4444	0.336876	0.507759	-0.973767	-0.282602	NA	NA	NA	NA
ENSG00000220008	LINGO3	5.56e-06	0.000726	-5.17481	-0.678617	3.01e-06	0.00344409	-5.55488	-1.61048	2.12e-05	0.00338287	-4.77059	-0.959139
ENSG00000213171	LINGO4	NA	NA	NA	NA	NA	NA	NA	NA	0.00967955	0.105142	-2.70738	-0.463057
ENSG00000140471	LINS1	0.39784	0.568549	0.853907	0.0747563	0.513684	0.666661	0.659848	0.0595266	0.684811	0.862367	0.408659	0.0378412
ENSG00000107798	LIPA	0.311678	0.485867	1.02362	0.149595	0.053135	0.156626	2.00176	0.439921	0.583515	0.807224	0.552414	0.0577433
ENSG00000079435	LIPE	0.531725	0.684572	0.630415	0.123789	0.36653	0.535732	0.914891	0.188453	0.41037	0.691492	0.83132	0.085903
ENSG00000213904	LIPE-AS1	0.040015	0.126252	-2.11709	-0.211588	0.0461162	0.14391	-2.06802	-0.282662	0.228406	0.524888	1.22183	0.116592
ENSG00000101670	LIPG	NA	NA	NA	NA	NA	NA	NA	NA	0.0015022	0.0387536	-3.39044	-0.693884
ENSG00000144182	LIPT1	0.527157	0.681029	0.63748	0.0633892	0.0487573	0.149054	2.04211	0.264837	0.618229	0.827552	0.501986	0.066931
ENSG00000175536	LIPT2	NA	NA	NA	NA	NA	NA	NA	NA	0.397137	0.681227	0.855249	0.147921
ENSG00000189067	LITAF	0.0220589	0.0855305	2.37447	0.471459	0.0365013	0.125219	2.17494	0.605311	0.0892835	0.331725	1.73834	0.299037
ENSG00000145721	LIX1	0.164011	0.317884	1.41564	0.358261	0.575641	0.718391	0.565071	0.227582	0.823878	0.926102	0.223918	0.0558919
ENSG00000271601	LIX1L	0.0177064	0.074692	2.46548	0.26226	0.175685	0.334075	1.38224	0.258955	0.554637	0.790296	0.595475	0.0347613
ENSG00000131899	LLGL1	0.0433125	0.133132	2.08151	0.263557	0.0392756	0.131002	2.14175	0.365986	0.0544097	0.26244	1.97738	0.193167
ENSG00000073350	LLGL2	0.0201811	0.0808135	2.41155	0.421737	0.00100768	0.0242032	3.58946	0.800149	0.000295	0.0154305	3.93846	0.600642
ENSG00000139233	LLPH	0.116166	0.254388	1.60307	0.0934221	0.0155636	0.0779745	2.54351	0.175006	0.563272	0.795598	-0.582484	-0.0514683
ENSG00000074695	LMAN1	0.000162	0.00444351	4.1306	0.289219	0.0394927	0.13152	2.13924	0.28891	0.724721	0.880362	0.354459	0.0194655
ENSG00000140506	LMAN1L	NA	NA	NA	NA	NA	NA	NA	NA	0.0356552	0.21	-2.16879	-0.804666
ENSG00000169223	LMAN2	0.0773345	0.195128	1.80925	0.113731	0.00452863	0.0443303	3.03468	0.242707	0.0557042	0.265314	1.96642	0.111417
ENSG00000114988	LMAN2L	0.132518	0.277226	1.53303	0.182005	0.100561	0.233364	1.68683	0.212863	0.396512	0.680594	0.856393	0.0862131
ENSG00000105983	LMBR1	0.410127	0.580454	0.831698	0.0390228	0.100703	0.233444	-1.68609	-0.118082	0.757921	0.894613	-0.310175	-0.0141992
ENSG00000139636	LMBR1L	0.19307	0.354146	-1.32205	-0.072909	0.224479	0.390493	1.23665	0.0917269	0.251857	0.550483	1.16142	0.0761515
ENSG00000168216	LMBRD1	0.590938	0.732353	0.541487	0.0299598	0.83926	0.901509	0.204359	0.0178385	0.0295395	0.191387	-2.25092	-0.141065
ENSG00000164187	LMBRD2	0.357298	0.531683	-0.930413	-0.0785412	0.00283021	0.0361538	-3.2123	-0.375778	0.443472	0.717928	-0.773452	-0.0545519
ENSG00000071282	LMCD1	0.0734681	0.188409	1.83427	0.283161	0.0106509	0.0641889	2.6989	0.533096	1.38e-05	0.00259578	-4.90344	-0.989317
ENSG00000227110	LMCD1-AS1	0.627686	0.762905	-0.488452	-0.0832228	0.417975	0.581552	0.81966	0.157519	0.20484	0.495125	-1.28734	-0.220722
ENSG00000103227	LMF1	0.144413	0.293728	-1.48633	-0.16648	0.259995	0.43043	-1.14502	-0.149046	0.901848	0.960976	0.124055	0.0226815
ENSG00000100258	LMF2	0.260132	0.431494	-1.14097	-0.0807198	0.719986	0.823004	-0.361393	-0.0321635	0.989584	0.995199	-0.0131309	-0.00138191
ENSG00000185621	LMLN	0.286096	0.459239	-1.08001	-0.0827637	0.00268869	0.0353635	-3.23143	-0.30319	0.0126287	0.12004	-2.60267	-0.224393
ENSG00000160789	LMNA	0.00569966	0.0370208	2.90865	0.428063	0.0276665	0.107953	2.29813	0.523375	0.774546	0.902788	0.288236	0.0364317
ENSG00000113368	LMNB1	0.15233	0.303536	-1.45691	-0.123205	0.319391	0.491039	1.01012	0.180731	0.319852	0.614552	1.00636	0.085433
ENSG00000176619	LMNB2	0.645522	0.776008	-0.463215	-0.0216857	0.652625	0.774558	0.454022	0.0303605	0.257136	0.555413	1.14839	0.0626499
ENSG00000135363	LMO2	0.0724981	0.186884	1.84072	0.322741	0.072739	0.19013	1.8504	0.434276	0.157297	0.439735	-1.43924	-0.254185
ENSG00000048540	LMO3	0.396224	0.566923	0.856859	0.0814402	0.0185335	0.0859335	-2.47035	-0.361422	0.698157	0.868572	0.390406	0.0824997
ENSG00000143013	LMO4	0.27445	0.446408	-1.10685	-0.131667	0.0944009	0.224287	-1.71942	-0.408633	0.937883	0.976339	0.0783869	0.00667513
ENSG00000136153	LMO7	0.0176736	0.0746735	-2.46625	-0.269423	0.000284	0.014881	-4.03425	-0.591505	0.0112763	0.113985	-2.64754	-0.230242
ENSG00000163431	LMOD1	0.0152495	0.0681661	2.52628	1.19888	0.00864869	0.0580009	2.78238	1.44368	0.725693	0.88088	0.353153	0.070232
ENSG00000164715	LMTK2	0.0364209	0.118743	-2.15892	-0.21515	0.0164765	0.0804122	-2.51975	-0.47358	0.128012	0.397083	-1.55181	-0.0737782
ENSG00000253741	LNCOC1	0.00206437	0.0201171	-3.27752	-0.687543	0.000222	0.0133793	-4.11836	-0.912669	NA	NA	NA	NA
ENSG00000206535	LNP1	0.032534	0.110336	-2.20848	-0.280144	0.00214695	0.0324541	-3.31481	-0.520541	0.024422	0.17058	-2.33224	-0.305104
ENSG00000113441	LNPEP	0.0478288	0.142468	2.03645	0.114991	0.418376	0.581736	0.818947	0.0386445	0.832316	0.929884	-0.213018	-0.0150548
ENSG00000144320	LNPK	0.701135	0.816408	-0.386334	-0.0229381	0.119356	0.259692	-1.59669	-0.123261	0.696938	0.868156	-0.392068	-0.0228761
ENSG00000072201	LNX1	0.252616	0.423967	-1.15942	-0.173036	0.0285047	0.109779	-2.28503	-0.683883	0.427252	0.705577	0.801469	0.0854531
ENSG00000139517	LNX2	0.727429	0.834746	-0.350806	-0.0287256	0.444754	0.606131	0.772956	0.0929895	0.797631	0.913571	-0.258003	-0.0193548
ENSG00000205791	LOH12CR2	0.881291	0.931837	-0.150214	-0.0176464	0.188983	0.350904	-1.33977	-0.176352	NA	NA	NA	NA
ENSG00000196365	LONP1	0.583532	0.726267	-0.55236	-0.0341338	0.774119	0.859294	-0.289228	-0.019955	0.957157	0.984269	0.0540349	0.00328902
ENSG00000102910	LONP2	0.174387	0.330264	-1.38085	-0.0685238	0.196894	0.360003	-1.31559	-0.0715799	0.812304	0.919752	-0.238913	-0.0111381
ENSG00000154359	LONRF1	0.0786104	0.197224	-1.80122	-0.117665	0.31416	0.485521	-1.02126	-0.110253	0.114799	0.376975	-1.60951	-0.0846841
ENSG00000170500	LONRF2	0.247403	0.418141	-1.17245	-0.134402	0.00368308	0.0406552	-3.1133	-0.552283	0.408822	0.690566	-0.834095	-0.0549693
ENSG00000175556	LONRF3	0.00402878	0.0301122	3.03717	0.45129	0.0238837	0.0994544	2.36208	0.45966	0.110731	0.369904	1.62835	0.102482
ENSG00000167210	LOXHD1	NA	NA	NA	NA	6.89e-05	0.00865038	-4.51638	-1.39426	NA	NA	NA	NA
ENSG00000134013	LOXL2	0.227704	0.395929	1.22358	0.227761	0.0598403	0.16786	1.94524	0.375167	0.564987	0.796329	-0.579917	-0.0545347
ENSG00000115318	LOXL3	0.069557	0.18189	1.86074	0.309659	0.069609	0.184945	1.872	0.443842	0.0466182	0.24286	2.04857	0.315403
ENSG00000198121	LPAR1	0.916518	0.953623	-0.105432	-0.02238	0.462307	0.622222	0.74325	0.203293	0.286603	0.585077	1.07895	0.257101
ENSG00000064547	LPAR2	0.261168	0.432714	1.13846	0.136342	0.00258296	0.0347893	3.24636	0.390278	NA	NA	NA	NA
ENSG00000171517	LPAR3	0.447441	0.611834	-0.766639	-0.217477	NA	NA	NA	NA	NA	NA	NA	NA
ENSG00000184574	LPAR5	0.136448	0.283024	1.51724	0.480678	0.206055	0.37006	1.28849	0.459145	NA	NA	NA	NA
ENSG00000139679	LPAR6	0.0192213	0.0782525	2.43171	0.534643	0.107194	0.242485	1.65354	0.480984	0.228119	0.524759	1.2226	0.25036
ENSG00000153395	LPCAT1	0.505416	0.662966	-0.671564	-0.0351404	0.420018	0.583324	-0.816035	-0.0521916	0.0354017	0.20908	2.17194	0.114176
ENSG00000087253	LPCAT2	0.00642112	0.0398172	2.86382	0.632749	0.000338	0.0154931	3.9737	1.18876	0.202451	0.491912	1.29429	0.377262
ENSG00000111684	LPCAT3	0.988333	0.993994	0.0147078	0.00163387	0.543842	0.692383	0.613015	0.0962306	0.00371942	0.0628215	-3.06759	-0.268354
ENSG00000176454	LPCAT4	0.065226	0.173884	-1.89157	-0.19005	0.00149902	0.0282707	-3.44627	-0.621461	0.761811	0.896316	-0.305028	-0.0264036
ENSG00000123684	LPGAT1	0.873557	0.926999	0.160084	0.0117209	0.216017	0.381356	-1.26004	-0.152795	0.306909	0.603205	-1.03397	-0.067266
ENSG00000134324	LPIN1	1.38e-05	0.00106987	4.89818	0.314879	0.0983286	0.230045	1.69844	0.17771	0.000114	0.00884193	4.24549	0.258957
ENSG00000101577	LPIN2	0.00496927	0.0340204	2.95979	0.146138	0.384655	0.55227	-0.880423	-0.0513854	0.00800767	0.0947711	-2.78071	-0.221051
ENSG00000132793	LPIN3	0.00469027	0.0328348	2.9812	0.649517	0.00806882	0.0562368	2.80994	0.761969	NA	NA	NA	NA
ENSG00000175445	LPL	0.274929	0.446763	1.10573	0.204051	0.623411	0.753183	-0.495419	-0.144687	0.000207	0.0129975	-4.05345	-0.929582
ENSG00000145012	LPP	0.00199719	0.019625	3.28918	0.542539	0.00898719	0.0591171	2.76708	0.638902	0.273246	0.57312	1.10977	0.0617339
ENSG00000270959	LPP-AS2	NA	NA	NA	NA	NA	NA	NA	NA	0.871765	0.947441	0.162379	0.0326177
ENSG00000110031	LPXN	0.11069	0.246286	1.62831	0.181194	0.106821	0.24202	1.65536	0.294017	0.788621	0.91018	0.269773	0.0380968
ENSG00000121207	LRAT	0.0274948	0.0990264	2.28122	0.532737	NA	NA	NA	NA	NA	NA	NA	NA
ENSG00000198589	LRBA	0.780187	0.869844	-0.280812	-0.0148393	0.463774	0.623534	0.740796	0.0532544	0.594282	0.813649	0.536627	0.0278171
ENSG00000136141	LRCH1	0.0431565	0.132843	2.08314	0.093925	0.0063899	0.0512919	2.90167	0.234119	0.490373	0.750279	0.695658	0.0385522
ENSG00000130224	LRCH2	0.0114935	0.0567921	2.63919	0.164737	0.644347	0.768402	-0.465668	-0.0392287	0.144735	0.422267	1.4853	0.105095
ENSG00000186001	LRCH3	0.0616177	0.167992	1.91862	0.0942876	0.0563289	0.161607	1.97411	0.126636	0.0336703	0.203399	2.19398	0.0963914
ENSG00000077454	LRCH4	0.148654	0.299194	1.47041	0.115991	0.00331542	0.0387004	3.15298	0.295899	0.000645	0.0236512	3.67916	0.269747
ENSG00000128011	LRFN1	0.000118	0.00364993	-4.23028	-0.330871	0.0188341	0.0866996	-2.46355	-0.406608	0.0612473	0.277854	-1.92183	-0.162247
ENSG00000156564	LRFN2	0.00270687	0.0237107	-3.18119	-0.341761	0.643717	0.767887	-0.466558	-0.152399	0.151992	0.432305	1.45832	0.169535
ENSG00000126243	LRFN3	0.154884	0.306799	-1.44768	-0.0864904	0.031084	0.114762	-2.24679	-0.191881	0.432272	0.709733	-0.792732	-0.0449801
ENSG00000173621	LRFN4	0.0335324	0.112312	-2.19527	-0.168058	0.464617	0.624235	-0.739389	-0.0851095	0.583459	0.807224	-0.552497	-0.0524844
ENSG00000165379	LRFN5	0.00293761	0.024934	-3.15183	-0.379821	0.0569868	0.162606	-1.96858	-0.463184	0.00422229	0.0668203	-3.02113	-0.499834
ENSG00000155530	LRGUK	0.921012	0.95645	-0.0997363	-0.0109808	0.41288	0.577324	-0.82875	-0.167901	NA	NA	NA	NA
ENSG00000121931	LRIF1	0.924951	0.95844	0.0947478	0.00761806	0.890428	0.93346	0.138772	0.0127349	0.0488551	0.248834	2.02713	0.17012
ENSG00000144749	LRIG1	0.156542	0.30822	1.44175	0.239654	0.561139	0.706749	0.586767	0.162305	0.637459	0.838232	-0.474609	-0.0351474
ENSG00000198799	LRIG2	0.637172	0.770119	0.474991	0.0259881	0.172123	0.329437	1.39404	0.0845931	0.908893	0.964152	0.115109	0.00572408
ENSG00000139263	LRIG3	0.0251719	0.0932561	2.31884	0.40495	0.0185384	0.0859335	2.47024	0.581984	0.0951675	0.342829	1.70616	0.359644
ENSG00000183423	LRIT3	0.456738	0.62006	-0.750938	-0.0822404	NA	NA	NA	NA	0.949213	0.98045	-0.0640667	-0.00949692
ENSG00000148655	LRMDA	NA	NA	NA	NA	0.0577089	0.163712	1.96258	0.449273	0.553964	0.790176	-0.596491	-0.12105
ENSG00000118308	LRMP	0.0812244	0.201492	-1.78512	-0.264758	0.458276	0.618928	0.750012	0.144095	NA	NA	NA	NA
ENSG00000123384	LRP1	0.0348091	0.115111	2.17888	0.13174	0.448775	0.609857	0.76609	0.0711575	0.387272	0.674603	0.873416	0.0437332
ENSG00000197324	LRP10	0.00587655	0.0377319	2.89719	0.478513	0.0226775	0.096524	2.38441	0.648008	0.0781464	0.311964	1.80443	0.273038
ENSG00000120256	LRP11	0.363068	0.537102	-0.919195	-0.0686452	0.00658301	0.0515242	-2.89004	-0.358327	0.905486	0.962645	-0.119433	-0.00582653
ENSG00000147650	LRP12	0.65302	0.78209	-0.452696	-0.0302726	0.0341559	0.120544	-2.20479	-0.220542	0.908413	0.963949	0.115718	0.0067764
ENSG00000168702	LRP1B	0.161238	0.314447	-1.42522	-0.123483	0.0778426	0.198489	-1.81683	-0.263167	0.0339791	0.204444	-2.18997	-0.249196
ENSG00000081479	LRP2	0.727487	0.834746	0.350728	0.100833	0.0122826	0.0690666	2.64104	0.838625	0.704294	0.870803	0.382057	0.106363
ENSG00000109771	LRP2BP	0.152488	0.303695	-1.45634	-0.198691	0.142785	0.290905	-1.49932	-0.22922	0.0727351	0.300575	-1.83946	-0.288913
ENSG00000130881	LRP3	0.0648337	0.173306	-1.89445	-0.138606	0.0237991	0.0993575	-2.36362	-0.293497	0.351489	0.643521	-0.941898	-0.0763147
ENSG00000134569	LRP4	0.0231779	0.0883826	2.3537	0.402324	0.126832	0.270396	1.56405	0.42063	0.0989511	0.348643	1.68633	0.303533
ENSG00000162337	LRP5	0.00972725	0.0512737	2.70459	0.347892	0.0274593	0.107532	2.30142	0.524131	0.452157	0.724009	0.758699	0.128146
ENSG00000100068	LRP5L	0.451331	0.615513	0.760048	0.0833445	0.0923617	0.220966	1.7306	0.219029	NA	NA	NA	NA
ENSG00000070018	LRP6	0.31262	0.486744	1.02161	0.072893	0.185077	0.346371	1.352	0.129435	0.126348	0.394683	1.55881	0.0853793
ENSG00000157193	LRP8	0.0520672	0.150668	-1.9974	-0.219871	0.127064	0.270562	-1.56307	-0.192693	0.000224	0.013663	-4.02797	-0.275458
ENSG00000163956	LRPAP1	0.0867861	0.2103	-1.75225	-0.0992791	0.00636695	0.0511799	-2.90307	-0.279161	0.00901113	0.101542	2.73518	0.199407
ENSG00000138095	LRPPRC	0.020239	0.080877	-2.41036	-0.188388	0.16397	0.318959	-1.42178	-0.156771	0.220172	0.514776	-1.24412	-0.0742025
ENSG00000137269	LRRC1	0.000495	0.00845168	3.76588	0.624383	0.00624105	0.0507415	2.91086	0.693743	0.807923	0.917406	0.244604	0.0313872
ENSG00000204950	LRRC10B	0.863872	0.921437	0.172467	0.0331086	0.0161398	0.0795863	-2.52837	-0.861437	NA	NA	NA	NA
ENSG00000160959	LRRC14	0.0163205	0.0707026	-2.49876	-0.14741	0.350681	0.520139	-0.945948	-0.0660118	0.661404	0.850958	-0.441015	-0.0337022
ENSG00000163827	LRRC2	0.367489	0.540349	0.91068	0.175422	0.7979	0.87495	-0.25803	-0.0982352	0.124011	0.390765	-1.56875	-0.283272
ENSG00000172731	LRRC20	0.000302	0.00636834	-3.92792	-0.38053	0.000111	0.0102321	-4.35428	-0.596959	0.0505154	0.25377	-2.01177	-0.287594
ENSG00000010626	LRRC23	0.00751257	0.0439595	2.8042	0.174452	0.0566625	0.162099	1.9713	0.263754	0.446252	0.718909	0.768711	0.0746707
ENSG00000254402	LRRC24	0.0127716	0.0608996	-2.5974	-0.173965	0.194332	0.357225	-1.32334	-0.12331	0.118792	0.382903	1.59153	0.145576
ENSG00000148814	LRRC27	0.554964	0.702581	-0.594947	-0.0348237	0.300466	0.470902	-1.05104	-0.0765698	0.136942	0.410263	-1.51548	-0.153566
ENSG00000168904	LRRC28	0.976873	0.988428	0.0291573	0.00223005	0.252007	0.421906	-1.16479	-0.134533	0.72198	0.878628	-0.358147	-0.0257095
ENSG00000125122	LRRC29	0.0911508	0.217101	-1.72767	-0.170979	0.172891	0.330471	-1.39148	-0.192404	0.620835	0.829446	-0.498254	-0.0973445
ENSG00000160233	LRRC3	0.173041	0.328886	1.38527	0.295977	0.460221	0.620387	0.746744	0.182017	NA	NA	NA	NA
ENSG00000137507	LRRC32	0.000289	0.00619666	3.94269	0.961462	0.0152887	0.0771403	2.55091	0.826722	0.0885813	0.330399	1.7423	0.522229
ENSG00000171757	LRRC34	0.833019	0.902765	0.212103	0.0228136	0.834723	0.898464	0.210215	0.0262106	0.08478	0.32426	-1.76418	-0.263826
ENSG00000176681	LRRC37A	0.035446	0.116616	2.1709	0.859894	0.0445205	0.140903	2.08431	1.09192	0.0345869	0.20678	2.18219	0.830502
ENSG00000263142	LRRC37A17P	0.0133586	0.0626889	-2.57948	-0.453817	0.0152646	0.0770752	-2.55157	-0.566799	0.588431	0.810654	-0.545188	-0.205591
ENSG00000238083	LRRC37A2	0.96591	0.982566	-0.0429858	-0.0117926	0.0580709	0.164329	1.9596	0.682371	0.273369	0.573219	1.10948	0.202839
ENSG00000176809	LRRC37A3	0.15487	0.306799	1.44773	0.16865	0.416069	0.580152	0.823052	0.14356	0.415115	0.695211	0.822855	0.107724
ENSG00000214425	LRRC37A4P	0.216964	0.383315	-1.25284	-0.531008	0.659814	0.779977	-0.443959	-0.314259	0.388633	0.675058	-0.870891	-0.4802
ENSG00000230445	LRRC37A6P	0.70468	0.818764	0.381516	0.0598356	0.850375	0.909097	0.190045	0.0497811	0.351615	0.643605	0.941649	0.142779
ENSG00000185158	LRRC37B	0.730149	0.836404	0.347158	0.0244971	0.930772	0.959305	0.0875026	0.00709966	0.66663	0.853663	-0.433751	-0.0227264
ENSG00000250462	LRRC37BP1	0.311603	0.485808	1.02379	0.07634	0.394263	0.560598	0.862573	0.0777055	0.730214	0.882903	0.347086	0.0190224
ENSG00000162494	LRRC38	NA	NA	NA	NA	NA	NA	NA	NA	0.0147958	0.129752	-2.53921	-0.704514
ENSG00000122477	LRRC39	0.0666677	0.176584	-1.88112	-0.228644	0.0102738	0.0629303	-2.71344	-0.382482	NA	NA	NA	NA
ENSG00000179796	LRRC3B	0.599622	0.739063	-0.528819	-0.08695	0.104593	0.238739	-1.66638	-0.42037	0.0513388	0.255609	-2.00431	-0.174266
ENSG00000128594	LRRC4	0.0169505	0.0725568	-2.48333	-0.207477	0.0809437	0.20319	-1.79733	-0.3454	0.514465	0.765399	0.657322	0.0426235
ENSG00000066557	LRRC40	0.167193	0.321997	-1.40479	-0.148113	0.0350375	0.122301	-2.19336	-0.272587	0.0910622	0.335433	-1.72843	-0.16923
ENSG00000132128	LRRC41	0.0304129	0.106015	-2.23778	-0.0827215	0.975822	0.986228	0.030526	0.00174388	0.435645	0.712228	0.786893	0.0319329
ENSG00000116212	LRRC42	0.00798486	0.0456922	2.78087	0.223244	0.436642	0.598451	0.786921	0.0871558	0.0884808	0.330173	1.74286	0.155126
ENSG00000158113	LRRC43	0.29156	0.465101	-1.06768	-0.12735	0.516622	0.668905	-0.655222	-0.135532	NA	NA	NA	NA
ENSG00000169683	LRRC45	0.303489	0.477306	1.04131	0.0876846	0.0489859	0.149572	2.03993	0.212137	0.70007	0.86921	-0.387801	-0.0304773
ENSG00000130764	LRRC47	0.0442568	0.13531	-2.07176	-0.123171	0.0468064	0.145198	-2.06112	-0.181938	0.745605	0.888525	0.326526	0.0147301
ENSG00000137821	LRRC49	0.0367333	0.119285	-2.15514	-0.154516	0.00297963	0.0370328	-3.19306	-0.41306	0.680151	0.860002	0.415065	0.0270898
ENSG00000131409	LRRC4B	0.00608011	0.0384932	-2.88439	-0.136289	0.0183573	0.0855025	-2.47438	-0.237705	0.109102	0.366396	-1.63606	-0.136071
ENSG00000148948	LRRC4C	0.0805154	0.200308	-1.78944	-0.163338	0.0215974	0.094131	-2.40534	-0.376939	0.919044	0.968165	0.102235	0.0141467
ENSG00000183908	LRRC55	0.706319	0.819655	-0.379292	-0.0699885	0.905604	0.943839	0.119451	0.0296845	NA	NA	NA	NA
ENSG00000161328	LRRC56	0.749827	0.850029	-0.320896	-0.0378793	0.474183	0.631703	-0.723522	-0.150085	0.162112	0.443906	1.42236	0.192888
ENSG00000180979	LRRC57	0.821044	0.895744	-0.227576	-0.0165201	0.0757168	0.195121	-1.83058	-0.188319	0.154841	0.436788	-1.44801	-0.103752
ENSG00000163428	LRRC58	0.000878	0.0119532	3.57323	0.280389	0.108597	0.244783	1.64671	0.182663	0.800996	0.914643	0.253618	0.0142363
ENSG00000108829	LRRC59	0.527281	0.681029	-0.637288	-0.0302284	0.693357	0.804389	0.397588	0.0279486	0.87256	0.947936	-0.161364	-0.00891267
ENSG00000129295	LRRC6	0.000427	0.0078398	-3.81477	-0.284405	0.00911608	0.059637	-2.7614	-0.299312	0.445901	0.718909	0.76931	0.0880548
ENSG00000127399	LRRC61	0.78492	0.872278	-0.274606	-0.0465514	0.755864	0.847719	-0.313373	-0.066373	0.0160089	0.136419	-2.5073	-0.438778
ENSG00000188993	LRRC66	0.154243	0.30591	1.44999	0.191991	NA	NA	NA	NA	0.281968	0.581378	-1.08953	-0.174227
ENSG00000033122	LRRC7	0.000911	0.0122209	-3.56064	-0.343318	1.04e-05	0.00437469	-5.14647	-0.646904	0.210374	0.502565	1.27147	0.289455
ENSG00000186105	LRRC70	0.452241	0.616209	-0.758509	-0.102464	0.212547	0.377516	-1.26984	-0.211024	0.790732	0.911023	0.267011	0.0279615
ENSG00000204052	LRRC73	0.000135	0.00392961	-4.18777	-0.520815	0.000312	0.0153895	-4.00209	-0.614267	NA	NA	NA	NA
ENSG00000181350	LRRC75A	2.47e-08	4.23e-05	-6.78926	-0.698052	0.000456	0.0176908	-3.86957	-0.491468	NA	NA	NA	NA
ENSG00000178026	LRRC75B	0.00741269	0.0435623	-2.80931	-0.227513	0.634985	0.761972	0.478918	0.0601029	0.479864	0.743713	-0.712706	-0.074574
ENSG00000136802	LRRC8A	0.0503842	0.147428	2.01256	0.170515	0.388104	0.555224	0.873983	0.107376	0.442262	0.717004	-0.775521	-0.0976915
ENSG00000197147	LRRC8B	0.00302783	0.0252818	-3.14094	-0.310862	0.000357	0.0158498	-3.95446	-0.730187	0.112262	0.3721	-1.62119	-0.202692
ENSG00000171488	LRRC8C	0.380911	0.55399	0.885219	0.064214	0.389909	0.55686	0.870629	0.0892222	0.592718	0.813101	0.538911	0.0778249
ENSG00000171492	LRRC8D	0.599402	0.738911	-0.529139	-0.0426126	0.139921	0.287062	1.5105	0.145191	0.637224	0.838232	0.474942	0.0290005
ENSG00000131951	LRRC9	0.847496	0.91186	-0.193465	-0.0269179	NA	NA	NA	NA	NA	NA	NA	NA
ENSG00000133739	LRRCC1	0.337445	0.512542	-0.96994	-0.118483	0.83933	0.90152	0.20427	0.0379585	0.0611437	0.277515	-1.92263	-0.207077
ENSG00000124831	LRRFIP1	0.231408	0.400201	-1.21373	-0.0579898	0.333233	0.504374	0.981235	0.0670484	0.600102	0.816872	-0.528149	-0.0394726
ENSG00000240429	LRRFIP1P1	0.0077253	0.0447526	2.79353	0.345164	0.00709635	0.0531367	2.86061	0.428516	0.318197	0.613811	1.00985	0.179631
ENSG00000093167	LRRFIP2	0.887904	0.935814	-0.141786	-0.00748465	0.615113	0.747412	0.507334	0.0298535	0.081407	0.318235	-1.7843	-0.0960724
ENSG00000133640	LRRIQ1	0.086536	0.209925	1.75369	0.32189	0.868385	0.919891	-0.166936	-0.0550209	NA	NA	NA	NA
ENSG00000154237	LRRK1	0.00421708	0.0307714	-3.02041	-0.332482	0.495755	0.651511	-0.688397	-0.140753	1.37e-05	0.00259578	-4.90575	-0.992381
ENSG00000188906	LRRK2	0.538236	0.689413	-0.620399	-0.0473136	0.142245	0.290057	-1.50142	-0.149861	0.0623424	0.280876	-1.91343	-0.210197
ENSG00000175928	LRRN1	0.803499	0.884533	0.250347	0.0215456	0.188859	0.35081	-1.34015	-0.199124	0.0573674	0.268689	1.95265	0.14523
ENSG00000170382	LRRN2	0.573877	0.718256	0.566636	0.0498023	0.404498	0.56949	-0.843857	-0.0925927	0.103581	0.356111	1.6629	0.26863
ENSG00000173114	LRRN3	0.0316307	0.108419	-2.22075	-0.228783	0.0352107	0.122629	-2.19114	-0.360429	0.000855	0.02799	-3.58413	-0.386845
ENSG00000162951	LRRTM1	0.257703	0.428775	-1.14689	-0.187265	0.00202496	0.0320249	-3.33636	-0.689413	NA	NA	NA	NA
ENSG00000146006	LRRTM2	0.212027	0.377321	-1.26665	-0.15137	0.000815	0.0221402	-3.66526	-0.741403	0.319324	0.614379	1.00747	0.0927967
ENSG00000198739	LRRTM3	0.150324	0.300981	-1.46425	-0.199107	0.000812	0.0221402	-3.66625	-0.757378	0.0039088	0.06402	-3.04944	-0.405526
ENSG00000176204	LRRTM4	0.0140742	0.0649388	-2.55858	-0.306688	0.0143793	0.0749	-2.57631	-0.599757	0.10364	0.356111	-1.6626	-0.318177
ENSG00000148356	LRSAM1	0.0152314	0.0681661	-2.52676	-0.154108	0.339087	0.509267	-0.969261	-0.105917	0.0605762	0.276133	1.92704	0.114967
ENSG00000166159	LRTM2	3.5e-07	0.0002	-6.00224	-0.772456	2.66e-07	0.00292354	-6.35694	-1.29047	0.00901094	0.101542	2.73518	0.837922
ENSG00000184154	LRTOMT	0.635336	0.768683	-0.477591	-0.0539451	0.297693	0.468589	-1.05718	-0.150198	0.50986	0.762134	-0.664573	-0.0886684
ENSG00000161036	LRWD1	0.737919	0.841532	-0.33676	-0.0216134	0.880616	0.927148	0.151293	0.0111528	0.0555084	0.264984	1.96806	0.319219
ENSG00000185565	LSAMP	0.848035	0.912198	0.192773	0.0116987	0.0394905	0.13152	-2.13926	-0.198654	0.11123	0.370423	-1.62601	-0.0987182
ENSG00000041802	LSG1	0.280384	0.452827	1.09308	0.0881719	0.0398406	0.132131	2.13524	0.18118	0.175944	0.461072	1.37593	0.173265
ENSG00000175324	LSM1	0.130735	0.274621	1.54032	0.101844	0.0312667	0.115128	2.24419	0.183548	0.0326432	0.200602	-2.20753	-0.152508
ENSG00000181817	LSM10	0.0801641	0.19982	1.79159	0.176263	0.0999546	0.232456	1.68996	0.185973	0.749083	0.889967	0.3219	0.0308065
ENSG00000155858	LSM11	0.168751	0.323655	-1.39954	-0.159305	0.483115	0.640003	-0.70887	-0.176862	0.983293	0.993263	-0.0210625	-0.00140987
ENSG00000161654	LSM12	0.355205	0.529643	-0.934511	-0.0406056	0.767843	0.855837	0.297509	0.0173137	0.268017	0.567022	1.12212	0.0603859
ENSG00000232024	LSM12P1	0.839156	0.90681	0.204193	0.028027	0.487929	0.644512	-0.701038	-0.106615	0.0869225	0.328035	1.75175	0.310453
ENSG00000257103	LSM14A	3.32e-05	0.00181876	4.6289	0.237469	0.00120954	0.0259776	3.52389	0.291992	0.030387	0.193741	2.23868	0.132052
ENSG00000149657	LSM14B	0.996254	0.997809	0.00472215	0.000283	0.256113	0.426143	-1.15457	-0.0982132	0.00589031	0.0802297	2.89736	0.147071
ENSG00000204392	LSM2	0.00477899	0.0332066	2.97427	0.280122	0.0174104	0.0834895	2.49666	0.286362	0.788307	0.910017	0.270184	0.0265422
ENSG00000170860	LSM3	0.745949	0.847504	-0.326054	-0.0243032	0.0403073	0.133184	-2.12993	-0.156872	0.306589	0.602933	1.03467	0.079865
ENSG00000130520	LSM4	0.0159143	0.0696756	-2.509	-0.201996	0.0175213	0.0837967	-2.49399	-0.266685	0.0916459	0.336519	-1.72521	-0.122914
ENSG00000106355	LSM5	0.784558	0.872191	-0.275081	-0.0215355	0.511094	0.664584	-0.663939	-0.049359	0.773445	0.902619	0.289684	0.022302
ENSG00000164167	LSM6	0.0402928	0.126662	2.11399	0.176141	0.0343933	0.121055	2.20169	0.186169	0.875586	0.949308	-0.157499	-0.0122042
ENSG00000130332	LSM7	0.0491451	0.145126	2.02401	0.216322	0.0396715	0.13183	2.13718	0.202946	0.492935	0.75198	0.691533	0.0719546
ENSG00000128534	LSM8	0.015538	0.068836	2.5187	0.192032	0.02707	0.106503	2.30767	0.178101	0.293855	0.591594	1.06264	0.103791
ENSG00000181016	LSMEM1	NA	NA	NA	NA	NA	NA	NA	NA	0.0366475	0.212276	2.15666	0.467568
ENSG00000130592	LSP1	0.049081	0.145022	2.02461	0.515431	NA	NA	NA	NA	NA	NA	NA	NA
ENSG00000143429	LSP1P4	0.230337	0.398841	-1.21657	-0.197103	0.0339819	0.120332	-2.20708	-0.398175	NA	NA	NA	NA
ENSG00000105699	LSR	0.212677	0.377867	1.26482	0.263138	0.0792634	0.200543	1.80782	0.552425	0.236451	0.534244	-1.20061	-0.226947
ENSG00000160285	LSS	0.0039111	0.0295742	3.04802	0.285114	0.0200964	0.0902078	2.43606	0.359776	0.00161708	0.0404701	3.36475	0.27916
ENSG00000111144	LTA4H	0.298134	0.471436	1.05306	0.051847	0.145378	0.294465	1.48936	0.108357	0.639514	0.839215	0.471705	0.0299683
ENSG00000213903	LTB4R	0.167199	0.321997	1.40477	0.21358	0.687715	0.800939	-0.405323	-0.0869391	0.655172	0.847281	0.449708	0.0582497
ENSG00000213906	LTB4R2	0.828789	0.900632	-0.217562	-0.0295693	0.864243	0.917234	-0.172241	-0.030544	0.924636	0.970504	0.0951504	0.00934725
ENSG00000049323	LTBP1	0.000134	0.00391579	4.19008	0.866645	0.00403097	0.0421238	3.07907	0.934739	0.0041828	0.0664748	3.02458	0.510334
ENSG00000119681	LTBP2	0.00234326	0.0217738	3.23264	1.37261	0.00771031	0.054888	2.82792	1.31033	0.0742288	0.30396	1.82957	0.376841
ENSG00000168056	LTBP3	0.00524817	0.0351628	2.93948	0.198542	0.0116234	0.066912	2.6635	0.304406	0.00014	0.00993126	4.17843	0.317701
ENSG00000090006	LTBP4	0.478781	0.63996	-0.714431	-0.0833761	0.401727	0.567221	-0.848896	-0.130431	0.726738	0.881564	0.35175	0.0847566
ENSG00000111321	LTBR	0.0444174	0.135691	2.07012	0.399276	0.0397722	0.132013	2.13603	0.627486	0.350284	0.642721	0.94428	0.145721
ENSG00000062524	LTK	0.943133	0.969064	-0.0717463	-0.0176915	NA	NA	NA	NA	NA	NA	NA	NA
ENSG00000198862	LTN1	0.924877	0.958436	-0.0948411	-0.00500741	0.678541	0.793451	-0.417955	-0.0285064	0.692202	0.865837	0.398534	0.0202083
ENSG00000149716	LTO1	0.818944	0.894424	0.230294	0.0154329	0.325354	0.496862	0.997577	0.0843354	0.178006	0.463026	1.36925	0.0702379
ENSG00000135521	LTV1	0.0143902	0.0659424	2.54966	0.140993	0.11832	0.258217	1.60134	0.123608	0.366323	0.65828	0.912987	0.0736318
ENSG00000007392	LUC7L	0.071778	0.185735	-1.84555	-0.141343	0.268473	0.438906	-1.12451	-0.106404	0.285475	0.584219	1.08152	0.118902
ENSG00000146963	LUC7L2	0.00847195	0.0472789	-2.75811	-0.209133	0.168624	0.324885	-1.40581	-0.129713	0.382155	0.670459	-0.882953	-0.0589826
ENSG00000108848	LUC7L3	0.0741389	0.189589	-1.82985	-0.129491	0.627202	0.756404	-0.489999	-0.0419522	0.151391	0.431799	1.46052	0.0883257
ENSG00000171357	LURAP1	3.88e-07	0.000211	-5.97167	-0.377814	0.00176366	0.0301833	-3.38702	-0.324082	0.284941	0.583804	-1.08273	-0.0798895
ENSG00000153714	LURAP1L	0.354434	0.528848	0.936024	0.125642	0.391612	0.558278	0.867471	0.170693	0.0346626	0.20687	2.18123	0.173274
ENSG00000169641	LUZP1	0.786498	0.873527	-0.27254	-0.0266276	0.309571	0.480649	-1.03114	-0.191714	0.132602	0.404247	-1.53289	-0.162224
ENSG00000187398	LUZP2	0.195698	0.357398	-1.31413	-0.14906	0.170723	0.32793	-1.39872	-0.273913	0.676427	0.858463	-0.420197	-0.0876041
ENSG00000079257	LXN	NA	NA	NA	NA	NA	NA	NA	NA	0.394471	0.679134	0.86013	0.116451
ENSG00000160932	LY6E	0.0107759	0.0546138	-2.66457	-0.265534	0.00424542	0.0430233	-3.05934	-0.394148	0.274312	0.573679	-1.10727	-0.109262
ENSG00000247317	LY6E-DT	0.0957338	0.224492	-1.70289	-0.204627	0.129656	0.274538	-1.55213	-0.26569	0.578752	0.803853	-0.559443	-0.0748562
ENSG00000240053	LY6G5B	0.023058	0.0880733	-2.35589	-0.291898	0.329708	0.50124	-0.988514	-0.122032	0.565317	0.796416	-0.579423	-0.0770301
ENSG00000204428	LY6G5C	NA	NA	NA	NA	NA	NA	NA	NA	0.494809	0.753162	0.688523	0.124926
ENSG00000176956	LY6H	0.0649355	0.173428	-1.8937	-0.272726	0.26416	0.434384	-1.13489	-0.301325	NA	NA	NA	NA
ENSG00000054219	LY75	0.448676	0.612869	0.764543	0.175085	0.0571171	0.162725	1.9675	0.619423	0.987666	0.994552	-0.0155489	-0.00390816
ENSG00000216863	LY86-AS1	0.000107	0.00343936	-4.26282	-0.624046	0.130016	0.274918	-1.55063	-0.600694	NA	NA	NA	NA
ENSG00000145220	LYAR	0.0592052	0.163659	1.93747	0.191496	0.375451	0.54392	0.897793	0.10403	0.00715799	0.0898685	2.82361	0.321131
ENSG00000104903	LYL1	0.0632843	0.170856	1.90596	0.418687	0.020203	0.0904185	2.43381	0.718837	NA	NA	NA	NA
ENSG00000254087	LYN	0.305421	0.479264	1.03711	0.1953	0.0212325	0.0934312	2.41262	0.655337	0.207525	0.499134	1.2796	0.0926365
ENSG00000180155	LYNX1	0.00135419	0.0154334	-3.42481	-0.380242	0.0129311	0.0706235	-2.61999	-0.420919	0.161357	0.443211	-1.42498	-0.181391
ENSG00000150551	LYPD1	0.537372	0.688919	-0.621724	-0.103292	0.464981	0.624413	-0.738781	-0.187914	0.00403789	0.0653038	-3.03753	-0.667178
ENSG00000159871	LYPD5	0.18202	0.340572	-1.35627	-0.146248	0.0516254	0.1537	-2.01533	-0.317669	0.915476	0.966271	-0.106758	-0.0205341
ENSG00000187123	LYPD6	0.157223	0.309185	1.43933	0.167083	0.953458	0.972115	0.0587857	0.0101587	0.0686887	0.292665	-1.86712	-0.32357
ENSG00000120992	LYPLA1	0.0284408	0.101328	2.2667	0.166356	0.185997	0.34735	1.3491	0.183304	0.17798	0.463026	-1.36934	-0.0990547
ENSG00000011009	LYPLA2	0.818305	0.894148	-0.231122	-0.0159355	0.760208	0.851144	0.30761	0.0287916	0.455545	0.726038	-0.75299	-0.0494354
ENSG00000143353	LYPLAL1	0.0154431	0.0686936	2.52118	0.200182	0.0927281	0.221632	1.72857	0.200571	0.0311561	0.196125	2.22784	0.151833
ENSG00000102897	LYRM1	0.53047	0.683838	-0.632352	-0.0508257	0.214913	0.380292	-1.26315	-0.117515	0.0373414	0.214237	-2.14835	-0.206693
ENSG00000083099	LYRM2	0.278024	0.45027	1.09853	0.053272	0.972467	0.984159	0.0347626	0.00224973	0.848814	0.937267	-0.191781	-0.0129524
ENSG00000214113	LYRM4	0.0305292	0.10618	-2.23613	-0.179586	0.0026244	0.0350915	-3.24044	-0.329167	0.342012	0.634511	-0.960789	-0.0806249
ENSG00000186687	LYRM7	0.235521	0.404748	-1.20292	-0.07419	0.00639305	0.0512919	-2.90147	-0.250153	0.105314	0.358562	-1.65435	-0.123598
ENSG00000232859	LYRM9	0.000901	0.0121626	-3.56464	-0.586871	0.000899	0.0231664	-3.6302	-0.809649	0.148923	0.428427	-1.46961	-0.304
ENSG00000163155	LYSMD1	0.485264	0.645663	-0.703877	-0.0378528	0.707696	0.81454	-0.378034	-0.0296563	0.63765	0.838232	0.474339	0.0253536
ENSG00000140280	LYSMD2	0.708954	0.821661	0.375719	0.0329652	0.418477	0.581813	-0.818769	-0.0970985	0.652096	0.845569	-0.454012	-0.0320774
ENSG00000176018	LYSMD3	9.84e-05	0.00333069	4.28863	0.336379	0.00965984	0.0612508	2.73821	0.321262	0.403106	0.686392	0.844396	0.0768298
ENSG00000183060	LYSMD4	0.0229227	0.087709	-2.35836	-0.202251	0.198163	0.361391	-1.31177	-0.147542	0.569001	0.798744	-0.573922	-0.0809398
ENSG00000143669	LYST	0.471065	0.633273	-0.727098	-0.0352138	0.818493	0.888449	0.231222	0.0152166	0.545001	0.784315	0.610091	0.0313034
ENSG00000133800	LYVE1	0.223976	0.391393	1.23362	0.410105	0.256352	0.426494	1.15398	0.42926	NA	NA	NA	NA
ENSG00000162441	LZIC	0.0160018	0.0699234	2.50677	0.162899	0.0364656	0.125154	2.17538	0.172078	0.927612	0.971864	-0.091382	-0.00509493
ENSG00000163818	LZTFL1	0.037401	0.120647	-2.14716	-0.192049	0.0424449	0.137109	-2.10629	-0.316004	0.431284	0.708508	-0.794445	-0.0733415
ENSG00000099949	LZTR1	0.0638183	0.171665	1.90196	0.12601	0.123606	0.265812	1.57794	0.144132	0.262657	0.561862	1.13496	0.087523
ENSG00000061337	LZTS1	1.2e-05	0.0010091	-4.94161	-0.486944	0.00114471	0.0252941	-3.54372	-0.620806	0.908924	0.964152	0.115069	0.0264496
ENSG00000107816	LZTS2	0.987427	0.993822	0.0158492	0.00117639	0.200723	0.364201	1.30415	0.14168	0.0167715	0.139641	-2.48836	-0.188698
ENSG00000088899	LZTS3	0.149538	0.299952	-1.46715	-0.130618	0.00252716	0.0345486	-3.25448	-0.524357	0.862039	0.943104	0.17482	0.0110228
ENSG00000003056	M6PR	0.365974	0.539277	-0.91359	-0.0417513	0.961251	0.977038	-0.0489342	-0.00444125	0.171738	0.456494	-1.38974	-0.0838756
ENSG00000183833	MAATS1	0.458911	0.622118	-0.747295	-0.0755497	0.360005	0.52907	-0.927567	-0.133834	0.400139	0.683192	0.849779	0.118985
ENSG00000180660	MAB21L1	NA	NA	NA	NA	NA	NA	NA	NA	0.443494	0.717928	0.773415	0.0560396
ENSG00000127603	MACF1	0.0306565	0.106522	2.23433	0.159989	0.116862	0.256362	1.60794	0.182622	0.137821	0.411578	1.51201	0.0752124
ENSG00000204178	MACO1	0.199207	0.361654	-1.30368	-0.0599446	0.633765	0.761242	-0.480652	-0.0349774	0.306435	0.602791	-1.035	-0.047119
ENSG00000133315	MACROD1	0.0170089	0.0727463	2.48192	0.244978	0.0406658	0.133872	2.12589	0.296283	0.515499	0.765809	0.655699	0.0655172
ENSG00000172264	MACROD2	0.106672	0.240349	-1.64749	-0.141356	3.62e-06	0.00344409	-5.49405	-0.680735	0.44559	0.718788	0.769838	0.056227
ENSG00000002822	MAD1L1	0.0272201	0.0983361	-2.28551	-0.136013	0.092445	0.221095	-1.73014	-0.125124	0.837024	0.932552	-0.206949	-0.0160337
ENSG00000164109	MAD2L1	0.334186	0.508826	-0.976573	-0.172656	NA	NA	NA	NA	0.238082	0.535333	1.19638	0.18548
ENSG00000124688	MAD2L1BP	0.243568	0.414039	-1.18217	-0.109536	0.203987	0.367803	-1.29453	-0.136263	0.865536	0.945044	-0.170344	-0.0126995
ENSG00000116670	MAD2L2	0.0613629	0.167697	1.92058	0.162208	0.196223	0.359165	1.31761	0.159292	0.341097	0.633551	-0.96263	-0.0698729
ENSG00000099866	MADCAM1	0.000259	0.00591058	-3.97853	-0.437793	0.177137	0.335825	-1.37748	-0.193663	0.793226	0.912411	0.263752	0.0359441
ENSG00000110514	MADD	0.00396973	0.0298302	-3.04258	-0.212103	0.0720453	0.188903	-1.85512	-0.24193	0.0436852	0.234101	-2.07808	-0.118968
ENSG00000090316	MAEA	0.758915	0.856203	0.308846	0.017551	0.793004	0.872086	0.264431	0.0169287	0.586184	0.809112	0.548487	0.029778
ENSG00000178573	MAF	0.00109139	0.0136508	3.49907	0.53232	0.0175242	0.0837967	2.49392	0.530114	0.429091	0.707025	0.79826	0.109258
ENSG00000179632	MAF1	0.0375374	0.120963	2.14555	0.140607	0.015202	0.0768077	2.55327	0.218349	0.505798	0.759601	-0.670997	-0.036922
ENSG00000204103	MAFB	0.437615	0.604681	0.783445	0.097221	0.208804	0.372832	1.28054	0.269063	0.326594	0.620062	0.992277	0.317165
ENSG00000185022	MAFF	1.46e-05	0.00109796	4.8817	1.04696	0.00546449	0.0478516	2.96244	1.08893	0.0292476	0.190672	2.2552	0.950907
ENSG00000197063	MAFG	0.728772	0.835562	-0.349004	-0.0290202	0.869481	0.920602	-0.165532	-0.0161281	0.696475	0.868059	-0.392699	-0.0440896
ENSG00000265688	MAFG-DT	0.69494	0.811632	-0.394775	-0.0655169	0.181871	0.342089	-1.36218	-0.227251	2.31e-06	0.00101994	-5.44475	-0.662463
ENSG00000198517	MAFK	0.0600672	0.165448	-1.93066	-0.181903	0.736557	0.83446	0.339113	0.0447146	0.172839	0.457474	1.3861	0.199803
ENSG00000105695	MAG	0.587019	0.72925	-0.547233	-0.167185	0.333046	0.504224	0.98162	0.363336	0.691466	0.865609	0.399541	0.124958
ENSG00000179222	MAGED1	0.483215	0.644049	-0.707205	-0.0583632	0.321299	0.493053	-1.00609	-0.112045	0.103373	0.355818	-1.66393	-0.126306
ENSG00000102316	MAGED2	0.838235	0.906534	0.205379	0.0146552	0.140305	0.287725	1.50899	0.117538	0.311801	0.607946	-1.02345	-0.0516236
ENSG00000154545	MAGED4	0.901749	0.944636	0.124176	0.0216859	0.163309	0.318203	1.42407	0.34202	0.225426	0.521689	-1.22983	-0.210446
ENSG00000187243	MAGED4B	0.437772	0.604724	0.783176	0.0999639	0.0802592	0.202054	-1.80158	-0.364411	0.0789693	0.313505	1.79929	0.194227
ENSG00000198934	MAGEE1	0.01894	0.0776202	-2.4378	-0.296391	0.00276839	0.0357556	-3.22054	-0.61477	0.000587	0.0225808	-3.71059	-0.207431
ENSG00000186675	MAGEE2	0.988117	0.993927	0.0149798	0.0025764	0.903563	0.942556	0.122046	0.0281795	0.666635	0.853663	0.433745	0.046954
ENSG00000177383	MAGEF1	0.412131	0.581852	-0.828114	-0.0558834	0.168843	0.325182	-1.40507	-0.113442	0.802271	0.91492	0.251957	0.0113539
ENSG00000187601	MAGEH1	0.152103	0.303247	-1.45774	-0.121432	0.403078	0.568387	-0.846437	-0.118174	0.35891	0.65086	-0.927336	-0.0601872
ENSG00000254585	MAGEL2	0.0108008	0.0546498	-2.66366	-0.286067	0.474998	0.632399	-0.722178	-0.131839	NA	NA	NA	NA
ENSG00000151276	MAGI1	0.0138161	0.0640163	-2.56601	-0.160157	0.0221726	0.0953312	-2.39408	-0.293043	0.799243	0.913819	-0.255902	-0.0150079
ENSG00000272610	MAGI1-IT1	0.8789	0.930447	0.153264	0.0186259	0.0157947	0.0785745	2.53738	0.368191	0.630559	0.833911	0.48439	0.04185
ENSG00000187391	MAGI2	0.0182235	0.0757089	-2.45367	-0.120568	0.0117864	0.0675131	-2.65784	-0.198894	0.152802	0.433885	1.45538	0.0964553
ENSG00000234456	MAGI2-AS3	0.111231	0.247061	1.62577	0.134988	0.00740766	0.0539678	2.84371	0.251096	0.422488	0.702314	0.809819	0.0598114
ENSG00000081026	MAGI3	0.00194935	0.0193266	-3.29772	-0.205277	0.148999	0.299361	-1.47568	-0.215884	0.0174741	0.142237	2.47158	0.135037
ENSG00000269313	MAGIX	0.377022	0.550131	-0.892537	-0.0762082	0.606309	0.742099	0.520056	0.0731533	0.570163	0.799151	-0.572189	-0.0404236
ENSG00000162385	MAGOH	0.373869	0.547192	0.898505	0.065303	0.486312	0.64317	0.703665	0.0670867	0.27186	0.571692	-1.11303	-0.0873089
ENSG00000111196	MAGOHB	0.130493	0.274371	-1.54131	-0.147427	0.0555176	0.160284	-1.981	-0.197665	0.0318571	0.197628	-2.21816	-0.23404
ENSG00000102158	MAGT1	0.216481	0.382814	1.25418	0.211239	0.293933	0.464462	1.06558	0.257206	0.413546	0.694197	0.825648	0.0812337
ENSG00000162972	MAIP1	0.2785	0.450626	1.09743	0.0765598	0.921842	0.954057	-0.0988257	-0.00721133	0.257589	0.556058	1.14728	0.0864874
ENSG00000198042	MAK16	0.0593611	0.164002	-1.93623	-0.192839	0.103125	0.23663	-1.67375	-0.189957	0.0761045	0.308274	-1.8174	-0.211823
ENSG00000172005	MAL	0.927029	0.959514	-0.0921165	-0.0222873	0.360003	0.52907	0.927572	0.287337	0.135965	0.409199	1.51936	0.361355
ENSG00000147676	MAL2	0.0161869	0.0703597	-2.5021	-0.410614	0.0197337	0.0891871	-2.44379	-0.794944	0.907562	0.963589	0.116798	0.0152548
ENSG00000251562	MALAT1	0.00549963	0.0361871	2.92202	0.24302	0.0426717	0.1374	2.10384	0.2055	0.0241006	0.169673	2.33784	0.196262
ENSG00000245146	MALINC1	NA	NA	NA	NA	NA	NA	NA	NA	0.0664981	0.290026	1.88268	0.227491
ENSG00000144063	MALL	0.498559	0.65709	0.682478	0.159223	0.890032	0.933238	0.139278	0.0345121	NA	NA	NA	NA
ENSG00000156928	MALSU1	0.087766	0.211826	1.74664	0.12768	0.130996	0.276296	1.54655	0.155266	0.527254	0.774502	0.637366	0.0401842
ENSG00000172175	MALT1	0.059565	0.164345	1.93462	0.144121	0.49051	0.646636	0.696857	0.06312	0.480915	0.744272	0.710992	0.0448332
ENSG00000165072	MAMDC2	0.339532	0.51414	0.965714	0.135243	0.0339556	0.120332	2.20742	0.407634	NA	NA	NA	NA
ENSG00000204706	MAMDC2-AS1	NA	NA	NA	NA	NA	NA	NA	NA	0.84655	0.936112	0.194689	0.0248836
ENSG00000177943	MAMDC4	0.0459747	0.138853	2.05448	0.242737	0.00451597	0.0442636	3.03575	0.437645	0.336355	0.628802	-0.972231	-0.172084
ENSG00000161021	MAML1	0.530886	0.684135	0.631711	0.0395364	0.141651	0.289351	1.50373	0.109312	0.0685588	0.292457	1.86803	0.109362
ENSG00000184384	MAML2	0.00185597	0.0187755	3.31498	0.460569	0.0119337	0.0680268	2.65278	0.593664	0.0556406	0.265314	1.96695	0.117298
ENSG00000196782	MAML3	0.978004	0.98899	0.0277304	0.00300775	0.0640556	0.175226	1.91246	0.315669	0.253031	0.550494	-1.1585	-0.0834806
ENSG00000013619	MAMLD1	0.0850152	0.207482	-1.76252	-0.111058	0.0170754	0.0823781	-2.50481	-0.162521	0.000118	0.00908143	-4.2352	-0.57089
ENSG00000176909	MAMSTR	0.195826	0.357583	-1.31375	-0.123024	0.185896	0.34735	-1.34942	-0.187526	0.928642	0.972199	0.0900782	0.00819753
ENSG00000111885	MAN1A1	0.106374	0.240161	1.64893	0.242371	0.34186	0.511725	-0.963637	-0.17766	0.000679	0.0245428	-3.66213	-0.592531
ENSG00000198162	MAN1A2	0.0790156	0.197886	-1.79869	-0.0937783	0.183105	0.343575	-1.35824	-0.101685	0.143007	0.419537	1.49188	0.0726637
ENSG00000177239	MAN1B1	0.370457	0.543386	-0.904999	-0.0656144	0.735891	0.83408	-0.340006	-0.0306714	0.0510349	0.254949	2.00705	0.203302
ENSG00000268996	MAN1B1-DT	0.000919	0.0122861	-3.55765	-0.689478	0.0345379	0.121282	-2.19981	-0.471207	NA	NA	NA	NA
ENSG00000117643	MAN1C1	0.114659	0.252093	1.60991	0.107626	0.050763	0.152281	2.02325	0.291657	0.00298745	0.0560318	3.14708	0.187536
ENSG00000112893	MAN2A1	0.0992566	0.229874	1.6845	0.199768	0.0230273	0.0975	2.37783	0.430063	0.169214	0.452987	1.39815	0.262951
ENSG00000196547	MAN2A2	0.125005	0.267094	1.56429	0.10276	0.0879222	0.214129	1.75567	0.123938	0.535578	0.77963	0.624516	0.0488496
ENSG00000104774	MAN2B1	0.0229426	0.0877633	2.358	0.278236	0.00252948	0.0345486	3.25414	0.561772	0.0727396	0.300575	1.83943	0.189165
ENSG00000013288	MAN2B2	0.10333	0.235724	-1.6639	-0.0781261	0.0425413	0.137189	-2.10524	-0.132838	0.15556	0.437497	1.44543	0.189621
ENSG00000140400	MAN2C1	0.599075	0.738745	-0.529614	-0.0315511	0.471008	0.628965	0.728767	0.0626186	0.197547	0.485998	1.30875	0.127525
ENSG00000109323	MANBA	0.527729	0.681311	0.636594	0.0377421	0.17732	0.336045	1.37689	0.14419	0.730402	0.882903	0.346834	0.021489
ENSG00000101363	MANBAL	0.00959844	0.0508384	-2.70978	-0.174373	0.44559	0.606908	-0.771526	-0.0516909	0.441843	0.717004	-0.776238	-0.0586634
ENSG00000172469	MANEA	0.000481	0.0082874	3.77498	0.352877	0.0471881	0.145993	2.05735	0.292461	0.685217	0.862652	-0.408101	-0.03796
ENSG00000261366	MANEA-DT	NA	NA	NA	NA	NA	NA	NA	NA	0.698041	0.868536	-0.390564	-0.0543414
ENSG00000185090	MANEAL	0.0880845	0.212232	-1.74483	-0.167158	0.00546179	0.0478516	-2.96263	-0.40916	0.0926702	0.338712	-1.71961	-0.109363
ENSG00000145050	MANF	0.170899	0.326427	1.39236	0.191901	0.00734438	0.0538576	2.84709	0.44668	0.122232	0.388054	1.57643	0.248839
ENSG00000111261	MANSC1	0.205863	0.369813	-1.28424	-0.0761181	0.0607378	0.169326	-1.9381	-0.151549	0.00292825	0.0557738	-3.15429	-0.221153
ENSG00000189221	MAOA	0.324324	0.498365	0.996917	0.117192	0.898465	0.939028	0.128534	0.0214678	0.100329	0.350453	1.67926	0.270288
ENSG00000069535	MAOB	0.116953	0.255641	1.59951	0.267495	0.204205	0.367869	1.29389	0.33628	0.0369797	0.213421	2.15266	0.239608
ENSG00000212916	MAP10	0.0318612	0.108894	-2.21759	-0.269082	0.0142654	0.0747174	-2.5796	-0.362697	0.15688	0.439407	-1.44073	-0.292936
ENSG00000166963	MAP1A	0.0738302	0.189118	-1.83188	-0.186908	0.0192459	0.0877066	-2.4544	-0.476865	0.538142	0.780627	-0.620577	-0.0386734
ENSG00000131711	MAP1B	0.0500745	0.146745	-2.0154	-0.28032	0.0688923	0.183555	-1.87706	-0.427829	0.40282	0.68606	-0.844914	-0.0738966
ENSG00000101460	MAP1LC3A	0.116805	0.255508	-1.60018	-0.174037	0.0670101	0.180283	-1.89058	-0.295071	0.393707	0.67889	-0.861534	-0.114031
ENSG00000140941	MAP1LC3B	0.711865	0.823423	0.371778	0.019104	0.544446	0.692628	-0.612093	-0.0632386	0.230842	0.527696	-1.21535	-0.0843268
ENSG00000258102	MAP1LC3B2	0.71991	0.82947	0.360918	0.0512769	NA	NA	NA	NA	0.41445	0.694851	0.824038	0.178939
ENSG00000130479	MAP1S	0.0294908	0.103898	-2.25109	-0.173654	0.00483874	0.0452589	-3.0093	-0.337098	0.0946129	0.341832	-1.70912	-0.133622
ENSG00000078018	MAP2	0.0345857	0.114692	-2.18171	-0.280548	0.0135812	0.0726906	-2.59986	-0.571336	0.247392	0.545474	-1.17259	-0.0914933
ENSG00000169032	MAP2K1	0.16191	0.315241	-1.42289	-0.154757	0.0104909	0.0637061	-2.70501	-0.453576	0.843461	0.9339	0.198662	0.00928641
ENSG00000126934	MAP2K2	0.0714137	0.18511	-1.84802	-0.10473	0.191311	0.35381	-1.33257	-0.0852299	0.597788	0.815712	-0.531515	-0.0394612
ENSG00000034152	MAP2K3	0.0124872	0.0599145	2.60636	0.219833	0.18304	0.343561	1.35845	0.189042	0.00499659	0.0735862	2.95886	0.27425
ENSG00000065559	MAP2K4	0.167583	0.322332	-1.40347	-0.155384	0.0561105	0.161127	-1.97596	-0.384074	0.415873	0.696034	0.821509	0.0881618
ENSG00000137764	MAP2K5	0.266661	0.438451	-1.12525	-0.0683523	0.0521333	0.154864	-2.01073	-0.167744	0.495762	0.753678	-0.686995	-0.0361006
ENSG00000108984	MAP2K6	0.05024	0.147064	2.01388	0.144023	0.781171	0.863973	-0.279948	-0.0274939	0.602942	0.818372	0.524025	0.0494158
ENSG00000076984	MAP2K7	0.66277	0.789807	-0.439092	-0.0210369	0.456852	0.617237	0.752409	0.0491964	0.76737	0.899634	-0.297687	-0.0133669
ENSG00000095015	MAP3K1	0.301178	0.474641	1.04637	0.105762	0.0937263	0.223206	1.72309	0.26347	0.613497	0.82426	0.508782	0.0339712
ENSG00000130758	MAP3K10	0.0781734	0.196366	-1.80396	-0.142301	0.0352367	0.122629	-2.19081	-0.310337	0.359298	0.651484	-0.926582	-0.0946806
ENSG00000173327	MAP3K11	0.338497	0.513564	0.967807	0.0858443	0.121586	0.262843	1.58678	0.196804	0.497068	0.755074	0.684903	0.0468539
ENSG00000139625	MAP3K12	1.22e-05	0.00101984	-4.93671	-0.270576	0.00804068	0.056133	-2.81132	-0.256098	0.0771764	0.310234	-1.81056	-0.154067
ENSG00000073803	MAP3K13	0.00133522	0.0153192	-3.42968	-0.262661	NA	NA	NA	NA	0.00113612	0.0327016	-3.48701	-0.239035
ENSG00000006062	MAP3K14	0.0774324	0.195255	1.80863	0.183195	0.655378	0.776488	0.450163	0.059019	0.154254	0.435859	1.45012	0.116491
ENSG00000169967	MAP3K2	0.0171287	0.0731367	2.47906	0.176575	0.126747	0.270305	1.56441	0.133901	0.787324	0.90944	-0.271471	-0.0138192
ENSG00000091436	MAP3K20	0.000146	0.00414929	4.1636	0.533757	0.00596593	0.0498619	2.92841	0.582486	0.266742	0.565722	1.12516	0.121907
ENSG00000143674	MAP3K21	0.0435111	0.133537	-2.07944	-0.177233	0.0131073	0.0711587	-2.61445	-0.360462	0.0557488	0.265314	1.96604	0.146464
ENSG00000198909	MAP3K3	0.028272	0.100952	2.26926	0.139995	0.0119277	0.0680203	2.65299	0.22104	0.0212583	0.159501	2.39054	0.141841
ENSG00000085511	MAP3K4	0.341522	0.516492	-0.9617	-0.0407712	0.531264	0.68161	-0.632377	-0.040123	0.236007	0.53364	1.20177	0.0475405
ENSG00000197442	MAP3K5	0.268584	0.440544	1.12067	0.101075	0.155341	0.3079	1.45235	0.157695	0.0254916	0.175129	2.31406	0.214537
ENSG00000142733	MAP3K6	0.0582118	0.162019	1.94542	0.258611	0.0484514	0.148358	2.04505	0.414157	0.264126	0.563165	-1.13142	-0.16497
ENSG00000135341	MAP3K7	0.0883002	0.212478	1.74361	0.0835756	0.6973	0.807543	0.392194	0.0212389	0.350214	0.642721	0.944419	0.0568394
ENSG00000107968	MAP3K8	0.00258361	0.0230849	3.19785	0.449672	0.0130334	0.0708337	2.61676	0.556422	NA	NA	NA	NA
ENSG00000006432	MAP3K9	0.00454137	0.0321738	-2.99312	-0.351257	0.0131164	0.0711824	-2.61416	-0.552731	0.826893	0.927428	-0.22002	-0.0235607
ENSG00000047849	MAP4	0.595791	0.735906	-0.534396	-0.0457571	0.209326	0.373501	1.27904	0.153417	0.499818	0.756658	-0.680509	-0.0502977
ENSG00000168067	MAP4K2	0.232936	0.401941	-1.2097	-0.0829948	0.519581	0.671646	-0.650578	-0.0804537	0.0540577	0.26196	-1.9804	-0.148057
ENSG00000011566	MAP4K3	0.350587	0.525045	-0.943609	-0.0376097	0.22318	0.389333	-1.2402	-0.0622769	0.706505	0.871901	-0.379057	-0.0225628
ENSG00000231312	MAP4K3-DT	0.000173	0.00461488	-4.10948	-0.398523	0.00114662	0.0252941	-3.54312	-0.572723	0.0935012	0.340099	-1.7151	-0.211728
ENSG00000071054	MAP4K4	0.848808	0.912583	-0.19178	-0.0250608	0.243031	0.412112	1.18756	0.196313	0.62406	0.830671	0.493645	0.0447445
ENSG00000012983	MAP4K5	0.00312995	0.0258124	3.12898	0.255309	0.0111735	0.0657885	2.67953	0.263855	0.0533098	0.260008	1.98687	0.131105
ENSG00000171533	MAP6	0.0594716	0.164219	-1.93536	-0.129888	0.00530515	0.0472078	-2.97387	-0.315772	0.257119	0.555413	-1.14843	-0.080485
ENSG00000180834	MAP6D1	0.12912	0.272599	-1.54698	-0.192234	0.749272	0.843393	-0.322137	-0.0519969	0.0342913	0.205666	-2.18596	-0.207446
ENSG00000135525	MAP7	0.715627	0.826285	-0.366694	-0.0309242	0.238421	0.406793	1.19949	0.15089	0.0115503	0.115549	2.63806	0.225338
ENSG00000116871	MAP7D1	0.149528	0.299952	-1.46718	-0.0932295	0.0574419	0.163213	-1.96479	-0.178358	0.105859	0.359829	-1.65169	-0.110043
ENSG00000184368	MAP7D2	0.0255959	0.0943273	-2.31175	-0.342429	0.000982	0.0240856	-3.59883	-0.849344	2.93e-05	0.00398335	-4.67076	-0.286086
ENSG00000129680	MAP7D3	0.0027889	0.0240834	3.17049	0.539355	0.00208014	0.0322611	3.32646	0.674566	NA	NA	NA	NA
ENSG00000164114	MAP9	0.508268	0.665487	-0.667049	-0.0677547	0.0413832	0.134974	-2.1179	-0.354777	0.000268	0.0147339	-3.96971	-0.312358
ENSG00000100030	MAPK1	0.66455	0.791008	-0.436619	-0.0255231	0.000389	0.0166702	-3.92495	-0.331397	0.196019	0.484725	1.31331	0.0461625
ENSG00000109339	MAPK10	0.411448	0.581434	-0.829335	-0.0690883	0.0975219	0.22894	-1.70269	-0.331258	0.493198	0.752192	-0.691109	-0.0607168
ENSG00000185386	MAPK11	0.0132806	0.0624943	-2.58182	-0.190194	0.0166637	0.0810363	-2.51503	-0.379172	0.753706	0.892392	0.315761	0.0317829
ENSG00000188130	MAPK12	0.0973717	0.226916	-1.69427	-0.124019	0.223544	0.389527	-1.2392	-0.169973	0.340563	0.633138	0.963706	0.084378
ENSG00000156711	MAPK13	0.0110308	0.0554329	-2.65538	-0.302139	0.0791818	0.200406	-1.80833	-0.372709	0.160457	0.442755	1.42812	0.182983
ENSG00000112062	MAPK14	0.88479	0.934049	-0.145754	-0.00693268	0.857581	0.913167	-0.180787	-0.0130945	0.534729	0.778994	-0.625821	-0.0301091
ENSG00000168175	MAPK1IP1L	0.636787	0.769895	0.475536	0.0251208	0.98706	0.991638	0.0163347	0.00116131	0.165729	0.448996	-1.40993	-0.0733286
ENSG00000102882	MAPK3	0.106176	0.239916	-1.6499	-0.109413	0.0390866	0.130592	-2.14394	-0.258052	0.233719	0.531396	1.20776	0.0694539
ENSG00000141639	MAPK4	0.14292	0.291811	1.49202	0.172436	0.532187	0.682242	0.630947	0.103948	0.821221	0.92459	-0.227356	-0.0244519
ENSG00000069956	MAPK6	0.0489592	0.14488	-2.02575	-0.140777	0.00719305	0.0535698	-2.85529	-0.31467	0.00245071	0.0504404	-3.21808	-0.24136
ENSG00000166484	MAPK7	0.275774	0.447863	1.10376	0.0823141	0.136017	0.282214	1.52604	0.191752	0.920789	0.968948	0.100023	0.00905937
ENSG00000107643	MAPK8	0.183706	0.342437	-1.35095	-0.0886864	0.0192033	0.0876255	-2.45534	-0.269798	0.243385	0.540991	-1.18275	-0.0725265
ENSG00000121653	MAPK8IP1	0.0933234	0.220544	-1.71579	-0.110897	0.120743	0.261584	-1.59051	-0.154865	0.301555	0.598432	-1.04563	-0.0758043
ENSG00000008735	MAPK8IP2	0.00299857	0.0251972	-3.14444	-0.239267	0.0250407	0.102501	-2.3416	-0.364906	0.0972413	0.346138	-1.69521	-0.116586
ENSG00000138834	MAPK8IP3	1.26e-05	0.001038	-4.9264	-0.30634	0.00203264	0.0320249	-3.33496	-0.388361	0.356327	0.648203	0.932383	0.0581764
ENSG00000050748	MAPK9	0.0274936	0.0990264	-2.28124	-0.231847	0.00245725	0.0342824	-3.26489	-0.605767	0.0396338	0.221384	-2.12182	-0.105713
ENSG00000119487	MAPKAP1	0.818964	0.894424	0.230268	0.0104074	0.174355	0.33242	-1.38662	-0.0739646	0.942142	0.977916	-0.0730023	-0.00357458
ENSG00000162889	MAPKAPK2	0.000338	0.00679683	3.89131	0.47216	0.000714	0.0211322	3.7123	0.660963	0.0437546	0.234101	2.07736	0.164834
ENSG00000114738	MAPKAPK3	0.620988	0.757695	0.49801	0.06057	0.0279674	0.108541	2.29338	0.468657	0.047948	0.246385	2.03572	0.285724
ENSG00000089022	MAPKAPK5	0.000336	0.00676533	-3.89387	-0.188154	0.104913	0.239146	-1.66478	-0.107056	0.822437	0.92538	-0.225782	-0.0127199
ENSG00000234608	MAPKAPK5-AS1	0.603356	0.742714	0.523399	0.0381663	0.658799	0.779288	-0.445377	-0.0448766	0.284969	0.583804	1.08267	0.0822671
ENSG00000137802	MAPKBP1	0.383001	0.555702	0.881307	0.0530619	0.970736	0.982923	0.0369491	0.00351291	0.0104935	0.109349	2.67583	0.185786
ENSG00000101367	MAPRE1	0.000137	0.00397764	4.18246	0.294899	0.00343952	0.039396	3.13914	0.33205	0.0422632	0.228999	2.09301	0.128776
ENSG00000233204	MAPRE1P3	NA	NA	NA	NA	NA	NA	NA	NA	0.00141814	0.0372874	-3.41045	-0.412901
ENSG00000166974	MAPRE2	0.0412512	0.128624	-2.10346	-0.175904	0.00656791	0.0515242	-2.89093	-0.416508	0.0237101	0.168896	-2.34474	-0.192875
ENSG00000084764	MAPRE3	0.100888	0.232472	-1.67616	-0.161714	0.0109387	0.065159	-2.68813	-0.405969	0.948862	0.980284	0.0645098	0.0040076
ENSG00000186868	MAPT	0.000815	0.0113777	-3.59838	-0.2764	0.00982997	0.0617455	-2.7312	-0.376171	0.944223	0.978853	-0.0703716	-0.00557513
ENSG00000264589	MAPT-AS1	0.717447	0.827517	0.364238	0.0534566	0.114953	0.253642	-1.61669	-0.31279	0.584138	0.807807	0.551497	0.0955615
ENSG00000279685	MAPT-IT1	0.417942	0.586548	-0.817784	-0.0792387	0.656633	0.777489	0.448407	0.0482671	0.340343	0.633116	0.964151	0.0883328
ENSG00000145416	MARCHF1	0.345094	0.519853	-0.954533	-0.0851	0.823986	0.891736	0.2241	0.0249018	0.0407957	0.224727	2.10889	0.296431
ENSG00000183654	MARCHF11	0.0330394	0.111217	-2.20175	-0.276246	NA	NA	NA	NA	NA	NA	NA	NA
ENSG00000099785	MARCHF2	0.0332352	0.111584	-2.19917	-0.132585	0.00145925	0.0279094	-3.45603	-0.278103	0.0705703	0.296973	-1.85409	-0.258348
ENSG00000173926	MARCHF3	0.00427988	0.0310105	3.01497	0.610573	0.0515489	0.153593	2.01603	0.577362	0.0406835	0.224273	2.11013	0.360558
ENSG00000144583	MARCHF4	0.000105	0.00341494	-4.26719	-0.581421	0.000203	0.0127746	-4.14953	-0.760795	0.399624	0.683066	0.850715	0.178391
ENSG00000198060	MARCHF5	0.00103028	0.0131973	3.51878	0.126195	0.919447	0.952516	0.101865	0.00537192	0.139799	0.414854	1.50426	0.0869425
ENSG00000145495	MARCHF6	0.465095	0.627778	0.736981	0.0376749	0.783404	0.865429	0.277014	0.0222168	0.471202	0.737245	-0.726917	-0.0416205
ENSG00000136536	MARCHF7	0.217091	0.383451	1.25249	0.0796315	0.616332	0.748242	0.505579	0.0444183	0.98468	0.993888	-0.0193138	-0.00121011
ENSG00000165406	MARCHF8	0.00608306	0.0384961	2.88421	0.242724	0.00157684	0.0286343	3.42787	0.420899	0.0166058	0.139097	2.49241	0.353568
ENSG00000139266	MARCHF9	0.0278054	0.0998412	-2.2764	-0.128379	0.103054	0.236568	-1.67411	-0.139534	0.69592	0.867869	0.393457	0.0223395
ENSG00000277443	MARCKS	0.105729	0.239207	-1.65207	-0.167786	0.0999285	0.232431	-1.69009	-0.228904	0.448265	0.72038	-0.765289	-0.0577815
ENSG00000175130	MARCKSL1	0.267252	0.438921	-1.12384	-0.157546	0.855137	0.911653	0.183926	0.0355122	0.350831	0.642876	-0.943198	-0.118131
ENSG00000166783	MARF1	0.147306	0.297218	-1.47543	-0.113884	0.549335	0.696399	-0.604634	-0.0808818	0.979529	0.992174	-0.0258081	-0.00163468
ENSG00000116141	MARK1	0.00989057	0.0517555	-2.6981	-0.221756	0.0271105	0.106588	-2.30701	-0.330471	0.00294154	0.0559561	-3.15266	-0.144588
ENSG00000072518	MARK2	0.00948153	0.0503956	-2.71454	-0.151674	0.00347821	0.0395353	-3.13492	-0.240447	0.90323	0.961881	-0.122299	-0.00750353
ENSG00000075413	MARK3	0.152158	0.303289	1.45754	0.0684667	0.66792	0.785787	0.432666	0.0232906	0.648477	0.844217	0.459085	0.0272519
ENSG00000007047	MARK4	8.97e-05	0.00313243	-4.31794	-0.228011	5.06e-05	0.00775221	-4.61984	-0.373509	0.0690348	0.293454	-1.8647	-0.113051
ENSG00000166986	MARS	0.823397	0.897395	0.224531	0.0113009	0.660609	0.780568	0.442848	0.0382351	0.554659	0.790296	-0.595441	-0.0496922
ENSG00000247626	MARS2	0.631511	0.765982	0.483013	0.034674	0.636395	0.762517	-0.476918	-0.0431515	0.482772	0.745688	0.707969	0.0528733
ENSG00000155254	MARVELD1	0.378712	0.551975	-0.88935	-0.118096	0.757871	0.84928	0.310708	0.0661712	0.592259	0.813029	-0.539583	-0.0999623
ENSG00000152939	MARVELD2	0.0786781	0.197265	1.8008	0.325125	0.10588	0.240626	1.65999	0.466506	NA	NA	NA	NA
ENSG00000130368	MAS1	0.000109	0.0034695	-4.25684	-0.823815	0.913677	0.94891	0.10919	0.058008	NA	NA	NA	NA
ENSG00000127241	MASP1	0.184665	0.343559	1.34793	0.331264	0.324188	0.495889	1.00002	0.470167	0.420504	0.7005	-0.813312	-0.153529
ENSG00000105613	MAST1	0.329991	0.504354	-0.985179	-0.0802476	0.575016	0.718056	-0.566001	-0.130224	0.423182	0.702778	0.808599	0.0741798
ENSG00000086015	MAST2	0.115152	0.252852	-1.60766	-0.0833844	0.421832	0.584879	-0.812823	-0.0656585	0.282263	0.581572	-1.08885	-0.0728825
ENSG00000099308	MAST3	5.54e-06	0.000726	-5.17577	-0.455685	3.21e-05	0.00667091	-4.77161	-0.739838	0.936227	0.975396	0.0804805	0.0135767
ENSG00000069020	MAST4	0.251349	0.422722	-1.16257	-0.0646972	0.515231	0.667775	-0.657411	-0.0795982	0.084529	0.323693	-1.76566	-0.232851
ENSG00000120539	MASTL	0.566795	0.712464	-0.577183	-0.053322	0.484305	0.641243	-0.70693	-0.0918746	0.926749	0.971568	0.0924742	0.0097349
ENSG00000168906	MAT2A	0.00929168	0.0499177	2.7224	0.202349	0.0320507	0.116767	2.23319	0.202646	0.368757	0.659979	0.908315	0.0619198
ENSG00000038274	MAT2B	0.183359	0.341994	1.35204	0.081798	0.660623	0.780568	0.442829	0.0451522	0.948736	0.980284	0.0646698	0.0050202
ENSG00000007264	MATK	0.00128184	0.0149519	-3.44377	-0.355937	0.0157793	0.0785494	-2.53778	-0.419793	NA	NA	NA	NA
ENSG00000132561	MATN2	0.00139448	0.0156842	3.41466	0.480714	0.00228043	0.0333123	3.29255	0.680595	0.870358	0.946842	0.164178	0.0225568
ENSG00000132031	MATN3	0.0638748	0.171729	1.90154	0.390997	0.0681274	0.182222	1.88252	0.652809	NA	NA	NA	NA
ENSG00000280987	MATR3	0.182068	0.340578	-1.35612	-0.212714	0.132539	0.277889	-1.54018	-0.347361	0.13845	0.412835	1.50954	0.341277
ENSG00000129933	MAU2	0.824623	0.898183	0.222945	0.0122123	0.0653686	0.177338	1.90263	0.13064	0.591836	0.812603	0.540201	0.0404012
ENSG00000088888	MAVS	0.0578731	0.161455	1.94816	0.187148	0.00748826	0.0542756	2.83945	0.361179	0.158808	0.441451	1.4339	0.0659693
ENSG00000125952	MAX	0.0311213	0.107576	2.2278	0.104118	0.0011572	0.0253931	3.53982	0.206305	0.098274	0.347596	1.68983	0.11689
ENSG00000103495	MAZ	0.656167	0.784304	-0.448296	-0.031357	0.625262	0.754796	0.49277	0.0406884	0.77555	0.903279	0.286916	0.021781
ENSG00000180611	MB21D2	0.655673	0.784048	-0.448986	-0.0583438	0.362723	0.531963	-0.922269	-0.163726	0.00296427	0.0560267	-3.14989	-0.263329
ENSG00000141644	MBD1	0.874063	0.927118	-0.159438	-0.00748092	0.270443	0.44056	-1.11981	-0.0745825	0.0103954	0.108686	2.67951	0.0897375
ENSG00000134046	MBD2	0.0187695	0.0772299	2.44153	0.155052	0.73043	0.829937	0.34733	0.0344433	0.691513	0.865609	0.399476	0.0308458
ENSG00000071655	MBD3	0.891113	0.938023	0.137701	0.0119151	0.378911	0.546976	0.89123	0.104351	0.122254	0.388054	1.57633	0.124956
ENSG00000129071	MBD4	0.266581	0.438379	-1.12544	-0.0663617	0.536586	0.686444	-0.624155	-0.0493397	0.85958	0.942093	0.177969	0.0123137
ENSG00000204406	MBD5	0.074866	0.191	-1.82509	-0.0961348	0.0295497	0.11196	-2.26918	-0.139231	0.810237	0.918437	-0.241597	-0.0119207
ENSG00000166987	MBD6	0.0694503	0.181768	1.86148	0.16052	0.0139552	0.0739092	2.58867	0.384106	0.854498	0.939905	0.184484	0.0157742
ENSG00000151332	MBIP	0.694977	0.811632	0.394725	0.0219054	0.390403	0.557091	-0.869712	-0.0538553	0.970468	0.98918	0.0372365	0.00257024
ENSG00000214309	MBLAC1	0.0274555	0.098931	-2.28183	-0.201831	0.934756	0.961842	0.0824552	0.0122985	0.555136	0.790296	-0.594721	-0.0588704
ENSG00000176055	MBLAC2	0.51338	0.669422	-0.65899	-0.03953	0.0825483	0.205733	-1.78749	-0.191306	0.0120961	0.117743	-2.61979	-0.162763
ENSG00000152601	MBNL1	0.0157235	0.0692888	2.51389	0.139781	0.137714	0.28418	1.51924	0.10311	0.725431	0.880688	0.353506	0.019824
ENSG00000229619	MBNL1-AS1	0.0517083	0.150146	-2.0006	-0.256698	0.0835678	0.207218	-1.78133	-0.252786	0.0278764	0.184528	-2.27586	-0.290314
ENSG00000139793	MBNL2	0.927957	0.960005	-0.0909419	-0.00550031	0.233792	0.401335	-1.21164	-0.118454	0.806613	0.916819	0.246306	0.0155741
ENSG00000076770	MBNL3	0.134513	0.280143	1.52497	0.35789	0.521622	0.67371	0.647382	0.228873	NA	NA	NA	NA
ENSG00000143797	MBOAT2	0.740065	0.842871	0.333896	0.0302583	0.850732	0.909195	0.189586	0.0253413	0.242176	0.539734	1.18584	0.116428
ENSG00000125505	MBOAT7	0.109937	0.245351	-1.63186	-0.160841	0.0981782	0.22984	-1.69923	-0.266208	0.686328	0.863068	-0.406578	-0.0300465
ENSG00000197971	MBP	0.0215176	0.0840242	-2.38485	-0.603412	0.721382	0.824041	-0.359508	-0.120714	0.367757	0.658971	-0.910232	-0.267905
ENSG00000011258	MBTD1	0.247773	0.418493	1.17152	0.0697589	0.10048	0.23332	1.68724	0.114156	0.841887	0.933327	0.200686	0.0136906
ENSG00000140943	MBTPS1	0.341117	0.516192	-0.962516	-0.0410695	0.173812	0.331761	-1.38842	-0.0840244	0.0830114	0.321297	1.77465	0.0644799
ENSG00000012174	MBTPS2	0.151005	0.301872	-1.46175	-0.143697	0.0227141	0.0965825	-2.38372	-0.268105	0.0374982	0.214805	-2.14649	-0.240449
ENSG00000258839	MC1R	0.0153116	0.0682995	2.52464	0.294344	0.238676	0.406908	1.19883	0.173245	0.0122816	0.118402	2.61375	0.304933
ENSG00000100294	MCAT	0.107839	0.242132	-1.64186	-0.133003	0.0628751	0.173025	-1.92145	-0.175809	0.0948904	0.342178	-1.70764	-0.129053
ENSG00000171444	MCC	0.192395	0.353455	1.32409	0.17894	0.452448	0.613638	0.759851	0.154885	0.905941	0.962706	0.118856	0.0221199
ENSG00000078070	MCCC1	0.947924	0.9712	-0.0656921	-0.00317646	0.565175	0.710121	0.580701	0.0338667	0.146697	0.425353	1.4779	0.0803103
ENSG00000131844	MCCC2	0.325878	0.500004	-0.993685	-0.105254	0.657779	0.77836	-0.446802	-0.0672237	0.299639	0.59627	-1.04983	-0.112278
ENSG00000124370	MCEE	0.132705	0.277504	1.53227	0.183488	0.86284	0.916321	0.174041	0.0197655	0.563562	0.795598	-0.58205	-0.0599209
ENSG00000101977	MCF2	0.766559	0.861009	-0.298744	-0.0403048	0.145947	0.295027	-1.48719	-0.320587	0.554862	0.790296	0.595135	0.117839
ENSG00000126217	MCF2L	0.00121177	0.0144845	-3.46314	-0.178611	0.0937754	0.223256	-1.72282	-0.175564	0.745045	0.88835	0.327272	0.0230378
ENSG00000053524	MCF2L2	0.0557641	0.157863	-1.96554	-0.160626	0.11617	0.255399	-1.6111	-0.28868	0.140498	0.416226	1.50155	0.0710951
ENSG00000180398	MCFD2	0.829689	0.901193	-0.216399	-0.0120326	0.404467	0.56949	0.843914	0.0644698	0.530648	0.776264	-0.632114	-0.0409693
ENSG00000128285	MCHR1	0.0683641	0.179717	-1.86906	-0.336689	0.305637	0.476754	-1.03969	-0.393382	NA	NA	NA	NA
ENSG00000152034	MCHR2	5.14e-05	0.0023286	-4.49279	-0.828011	NA	NA	NA	NA	NA	NA	NA	NA
ENSG00000143384	MCL1	0.0128204	0.0610328	2.59589	0.284707	0.150173	0.300683	1.4713	0.252512	0.571539	0.799999	0.570141	0.063292
ENSG00000073111	MCM2	0.474657	0.636389	-0.721187	-0.0902614	0.899228	0.939567	-0.127562	-0.0261922	0.683466	0.861888	0.410506	0.0391176
ENSG00000112118	MCM3	0.12106	0.261645	1.58131	0.111164	0.0142391	0.0746568	2.58036	0.314552	0.747884	0.889385	-0.323494	-0.023552
ENSG00000160294	MCM3AP	0.525074	0.678919	0.640712	0.0329971	0.344184	0.513566	0.958948	0.0731452	0.115307	0.377901	1.60719	0.0882581
ENSG00000215424	MCM3AP-AS1	0.00350619	0.0276388	3.08786	0.350128	0.0413296	0.134857	2.11849	0.298704	0.0109334	0.112056	2.6597	0.283566
ENSG00000104738	MCM4	0.0235311	0.0891052	-2.34734	-0.219893	0.00736207	0.0538576	-2.84615	-0.37439	0.998531	0.999394	0.00185159	0.000109
ENSG00000100297	MCM5	0.142162	0.290724	1.49493	0.263917	0.0158374	0.078756	2.53625	0.636087	0.11317	0.374237	1.61698	0.177541
ENSG00000076003	MCM6	0.934476	0.964287	-0.0826925	-0.00829233	0.646258	0.769851	0.462975	0.0683229	0.313043	0.60898	1.02079	0.0760209
ENSG00000166508	MCM7	0.149952	0.300588	1.46562	0.163424	0.00298354	0.0370511	3.19257	0.464605	0.0171597	0.141267	2.47901	0.183471
ENSG00000125885	MCM8	0.033066	0.111241	2.2014	0.19306	0.00112772	0.0251834	3.5491	0.386058	0.0170273	0.140862	2.48218	0.444586
ENSG00000111877	MCM9	0.164485	0.318524	1.41401	0.10255	0.194796	0.357599	1.32193	0.149234	0.146171	0.424563	1.47988	0.0953738
ENSG00000197771	MCMBP	0.000461	0.00812321	3.78891	0.265643	0.00658926	0.0515242	2.88966	0.332496	0.0329892	0.201639	2.20292	0.128687
ENSG00000090674	MCOLN1	0.132141	0.276625	-1.53456	-0.131347	0.937855	0.963243	0.0785306	0.00847575	0.085424	0.325081	-1.76042	-0.144494
ENSG00000147316	MCPH1	0.274732	0.446716	1.10619	0.0533986	0.707224	0.81431	0.378674	0.0224397	0.231354	0.528358	1.21399	0.0826798
ENSG00000225663	MCRIP1	0.202545	0.36584	-1.29387	-0.0910962	0.614099	0.746873	-0.508794	-0.0420236	0.290922	0.5888	-1.06921	-0.0907899
ENSG00000172366	MCRIP2	0.794863	0.879309	0.261604	0.0231208	0.266769	0.437379	1.1286	0.140778	0.636842	0.838108	0.475482	0.0341717
ENSG00000187778	MCRS1	0.141724	0.290176	-1.49661	-0.075587	0.386692	0.554093	-0.876616	-0.0575248	0.182144	0.46761	-1.35603	-0.108855
ENSG00000175471	MCTP1	0.278496	0.450626	-1.09743	-0.116586	0.00112133	0.0251519	-3.55114	-0.575703	0.67154	0.855344	0.426949	0.0286764
ENSG00000140563	MCTP2	0.367532	0.540349	0.910596	0.191003	0.741522	0.837831	-0.332473	-0.072591	NA	NA	NA	NA
ENSG00000232119	MCTS1	0.515839	0.671603	-0.655127	-0.0423089	0.0149319	0.0762072	-2.56071	-0.201028	0.262273	0.561679	-1.13589	-0.0785345
ENSG00000156026	MCU	0.562872	0.709194	0.583052	0.036974	0.197254	0.36027	1.3145	0.145187	0.179101	0.46433	1.36573	0.0914367
ENSG00000050393	MCUR1	0.477389	0.638606	0.716709	0.041366	0.910075	0.946921	-0.113766	-0.00946596	0.16941	0.453104	-1.39749	-0.130909
ENSG00000137337	MDC1	0.809665	0.888604	0.24233	0.0178848	0.161747	0.316094	1.42953	0.13575	0.190104	0.47743	1.33123	0.0710781
ENSG00000135272	MDFIC	0.0052081	0.0349712	2.94234	0.470155	0.0563852	0.161681	1.97363	0.518389	0.601826	0.818016	-0.525645	-0.0880102
ENSG00000112139	MDGA1	0.00309915	0.0256823	3.13254	0.463305	0.00745614	0.0541463	2.84114	0.637893	0.000332	0.0163941	3.89975	0.3505
ENSG00000139915	MDGA2	0.0601483	0.165642	-1.93002	-0.171851	0.0553414	0.159989	-1.98251	-0.342569	0.0019211	0.0444597	-3.30435	-0.567411
ENSG00000014641	MDH1	0.107909	0.242175	-1.64152	-0.25791	0.0194923	0.0885181	-2.44901	-0.559109	0.00285894	0.0551173	-3.16291	-0.237581
ENSG00000138400	MDH1B	0.752555	0.851929	-0.317274	-0.0466831	0.114149	0.252419	-1.62041	-0.298636	NA	NA	NA	NA
ENSG00000146701	MDH2	0.254628	0.425651	-1.15445	-0.0969978	0.0546641	0.158797	-1.98835	-0.231649	0.212321	0.505026	-1.26596	-0.0833755
ENSG00000110492	MDK	0.804743	0.885234	-0.248728	-0.0540366	0.768154	0.856058	0.297097	0.0590735	0.00243909	0.0502698	-3.21977	-0.908613
ENSG00000111554	MDM1	0.049205	0.145263	2.02345	0.127709	0.128098	0.272037	1.55868	0.174052	0.255084	0.553442	1.15343	0.0779363
ENSG00000135679	MDM2	0.464915	0.627591	0.73728	0.0447621	0.183023	0.343561	1.35851	0.0811054	0.670426	0.85461	-0.42849	-0.0245379
ENSG00000198625	MDM4	0.255826	0.426973	1.15149	0.0992507	0.0395999	0.131649	2.138	0.230609	0.249254	0.547653	1.16792	0.0544155
ENSG00000112159	MDN1	0.269427	0.44155	-1.11867	-0.0534466	0.300245	0.4707	-1.05153	-0.0664954	0.699831	0.86921	0.388126	0.0168098
ENSG00000213920	MDP1	0.0839607	0.205916	-1.76872	-0.202371	0.106349	0.241306	-1.65768	-0.1661	0.889557	0.955957	0.139688	0.0127471
ENSG00000065833	ME1	0.444567	0.60936	0.771533	0.0558093	0.0124134	0.0694649	-2.63671	-0.265633	0.156948	0.439431	-1.44048	-0.203137
ENSG00000082212	ME2	0.0429851	0.132457	-2.08493	-0.116837	0.470623	0.628617	-0.729405	-0.0756008	0.504282	0.758843	-0.673403	-0.0478718
ENSG00000151376	ME3	0.00132508	0.0152597	-3.43232	-0.277514	7.78e-05	0.00907446	-4.47514	-0.517959	0.131765	0.403413	-1.5363	-0.171696
ENSG00000124733	MEA1	0.681802	0.801658	-0.412774	-0.0355563	0.412179	0.576449	-0.830007	-0.0723249	0.670738	0.854718	0.428059	0.0288849
ENSG00000163875	MEAF6	0.00191346	0.0191433	-3.30426	-0.229656	0.00519652	0.0469283	-2.98185	-0.317725	0.164588	0.447831	-1.41382	-0.0869669
ENSG00000140950	MEAK7	0.0178217	0.0749165	-2.46282	-0.141662	0.0604375	0.168806	-1.94048	-0.13578	0.600498	0.817189	0.527573	0.0307327
ENSG00000085276	MECOM	0.0134373	0.0628957	2.57714	0.518426	0.0305823	0.113908	2.254	0.541693	0.881076	0.951616	-0.150494	-0.032433
ENSG00000169057	MECP2	0.193618	0.354636	-1.32039	-0.0602502	0.101671	0.23479	-1.68113	-0.116354	0.607591	0.820895	0.517297	0.0163294
ENSG00000116353	MECR	0.000716	0.0105605	-3.64204	-0.269773	0.00196416	0.0317106	-3.34756	-0.357687	0.199752	0.488787	-1.30221	-0.133968
ENSG00000125686	MED1	0.0202136	0.0808267	2.41088	0.116901	0.00255438	0.0346131	3.2505	0.231072	0.0908751	0.334831	1.72946	0.101717
ENSG00000133398	MED10	0.0348689	0.115234	-2.17812	-0.143613	0.172121	0.329437	-1.39404	-0.143634	0.96667	0.987525	0.0420279	0.00273749
ENSG00000161920	MED11	0.295163	0.468711	1.05964	0.0907089	0.000679	0.0209151	3.72981	0.309748	0.910618	0.964727	-0.112919	-0.0132859
ENSG00000184634	MED12	0.000953	0.0125248	3.54553	0.183237	0.00447824	0.0440932	3.03896	0.240308	0.0249657	0.173413	2.32291	0.125259
ENSG00000144893	MED12L	0.0514198	0.14969	-2.00319	-0.145632	0.0351429	0.122499	-2.19201	-0.212451	0.256106	0.554528	-1.15091	-0.0545229
ENSG00000108510	MED13	0.0103135	0.0530894	2.68175	0.148448	0.0350797	0.12242	2.19282	0.146826	0.150945	0.431281	1.46215	0.0795136
ENSG00000123066	MED13L	0.0102225	0.0528332	2.68522	0.108488	0.0102375	0.0628465	2.71487	0.165027	0.334391	0.626374	0.976233	0.051898
ENSG00000180182	MED14	0.0270403	0.0978932	-2.28835	-0.174109	0.841778	0.903366	-0.201113	-0.0163639	0.216397	0.509755	-1.25455	-0.0600812
ENSG00000099917	MED15	0.0157987	0.0694414	-2.51195	-0.0961467	0.0418718	0.135983	-2.11252	-0.129838	0.0807782	0.316876	1.78813	0.0967998
ENSG00000175221	MED16	0.419832	0.588184	0.814445	0.049888	0.46658	0.625476	-0.736117	-0.0661682	0.0594231	0.273193	1.93611	0.141338
ENSG00000042429	MED17	0.0368045	0.119401	2.15429	0.121658	0.209729	0.374043	1.27788	0.0891018	0.129816	0.400617	1.54431	0.0915157
ENSG00000130772	MED18	0.298779	0.472194	1.05164	0.079525	0.0254639	0.103681	2.33433	0.252555	0.702007	0.870058	-0.385166	-0.0448003
ENSG00000156603	MED19	0.201831	0.364893	-1.29596	-0.0869455	0.399356	0.565027	-0.853224	-0.0815371	0.315435	0.611211	1.0157	0.0772825
ENSG00000124641	MED20	0.774053	0.865889	-0.288871	-0.0177298	0.139825	0.287052	1.51088	0.102762	0.868397	0.946062	-0.166685	-0.0137789
ENSG00000152944	MED21	0.0388416	0.123819	2.13037	0.157043	0.667942	0.785787	-0.432636	-0.0427564	0.146628	0.425234	-1.47816	-0.107652
ENSG00000148297	MED22	0.0504177	0.14747	2.01226	0.129229	0.0148001	0.0760849	2.56438	0.194583	0.582335	0.806161	0.554154	0.0281126
ENSG00000112282	MED23	0.905777	0.947114	0.11906	0.00746469	0.945769	0.967658	-0.0685127	-0.00360758	0.459658	0.727972	0.746092	0.0453831
ENSG00000008838	MED24	0.0202595	0.0808962	-2.40994	-0.0999171	0.215107	0.380456	-1.2626	-0.0790008	0.459379	0.727947	0.746558	0.0416855
ENSG00000104973	MED25	0.0855099	0.20819	1.75963	0.0820225	0.283248	0.453286	1.08986	0.0727596	0.880976	0.951616	0.150622	0.00826662
ENSG00000105085	MED26	0.295526	0.469068	-1.05884	-0.0475875	0.612404	0.745734	-0.51124	-0.040519	0.49749	0.755411	-0.684227	-0.0465363
ENSG00000160563	MED27	0.246231	0.417076	-1.17541	-0.0653521	0.390117	0.556951	-0.870243	-0.0731909	0.341165	0.633551	-0.962493	-0.0756776
ENSG00000118579	MED28	0.191799	0.352654	1.32591	0.0568112	0.0242808	0.100483	2.35495	0.133657	0.540801	0.782342	0.616505	0.0317807
ENSG00000063322	MED29	0.00270321	0.0237055	-3.18167	-0.303176	0.0310348	0.114734	-2.24749	-0.284318	0.235848	0.533608	-1.20218	-0.124416
ENSG00000164758	MED30	0.294928	0.468531	1.06016	0.0898508	0.0990601	0.231063	1.69461	0.185838	0.131235	0.403039	-1.53847	-0.125481
ENSG00000108590	MED31	0.826615	0.899222	0.22037	0.0217998	0.248549	0.417822	-1.17349	-0.149449	0.942611	0.977936	-0.0724093	-0.00830964
ENSG00000136146	MED4	0.0149809	0.0673857	-2.53346	-0.114466	0.439778	0.60126	-0.781503	-0.0508214	0.172285	0.456696	1.38793	0.0888229
ENSG00000133997	MED6	0.214881	0.380816	-1.25864	-0.0678259	0.0114556	0.066476	-2.66941	-0.175719	0.202948	0.49229	1.29284	0.0725489
ENSG00000155868	MED7	0.728817	0.835562	0.348943	0.0195783	0.486406	0.643238	0.703512	0.0465475	0.153696	0.43505	1.45214	0.0957524
ENSG00000159479	MED8	0.0170413	0.0728242	-2.48114	-0.105007	0.845514	0.905749	-0.196301	-0.0123303	0.0843197	0.323448	-1.76689	-0.109096
ENSG00000141026	MED9	0.481372	0.642317	-0.710204	-0.0435345	0.150865	0.301551	-1.46873	-0.119317	0.697684	0.868536	0.391051	0.0204405
ENSG00000068305	MEF2A	0.3051	0.478986	-1.03781	-0.0651168	0.0307329	0.114244	-2.25182	-0.223166	0.693287	0.866373	0.397051	0.0196117
ENSG00000081189	MEF2C	0.0278486	0.09995	-2.27574	-0.317641	0.0336537	0.119731	-2.21142	-0.683093	0.367556	0.658971	-0.910617	-0.0724544
ENSG00000248309	MEF2C-AS1	0.281216	0.454009	-1.09116	-0.122916	0.199648	0.363286	-1.30734	-0.186812	0.0815619	0.318554	-1.78337	-0.258638
ENSG00000116604	MEF2D	5.01e-06	0.000709	-5.20653	-0.354853	0.000132	0.0108787	-4.29644	-0.503124	0.483557	0.746243	-0.706693	-0.0386384
ENSG00000214548	MEG3	6.42e-05	0.00261235	-4.42313	-0.460499	1.64e-05	0.00529912	-4.99479	-0.747697	0.566432	0.796887	-0.577756	-0.0562216
ENSG00000225746	MEG8	0.00150131	0.0164174	-3.38905	-0.306115	0.00158477	0.0287439	-3.42604	-0.478385	0.00015	0.0103359	-4.15673	-0.331292
ENSG00000223403	MEG9	7.29e-05	0.0028398	-4.38359	-0.677412	0.0164101	0.0803185	-2.52144	-0.523335	0.000176	0.0115352	-4.10561	-0.54727
ENSG00000145794	MEGF10	0.0183621	0.0760414	2.45056	0.369452	0.152608	0.303993	1.46231	0.40042	0.0330197	0.201639	-2.20252	-0.323753
ENSG00000157890	MEGF11	0.683654	0.802916	-0.410228	-0.0496006	0.762783	0.852701	0.304199	0.0600749	0.00173838	0.0421044	-3.33945	-0.226611
ENSG00000162591	MEGF6	0.114809	0.252278	1.60923	0.299413	0.0376945	0.127599	2.1604	0.569417	4.16e-05	0.00472073	4.56211	1.04525
ENSG00000105429	MEGF8	0.419606	0.588028	-0.814844	-0.05035	0.108348	0.244367	-1.64792	-0.154896	0.530502	0.77619	-0.632339	-0.0370729
ENSG00000106780	MEGF9	0.0128026	0.0609908	2.59644	0.171805	0.0511849	0.153026	2.01936	0.163443	0.790998	0.911029	-0.266665	-0.020968
ENSG00000143995	MEIS1	0.753165	0.852056	0.316465	0.042879	0.94609	0.967743	-0.0681057	-0.0113964	0.836287	0.93233	-0.207897	-0.0137899
ENSG00000134138	MEIS2	0.969254	0.984256	0.038767	0.00280478	0.0218636	0.0947274	-2.40009	-0.330754	0.286966	0.585246	-1.07813	-0.100629
ENSG00000105419	MEIS3	3.35e-06	0.000593	-5.32741	-0.876474	0.113491	0.251625	-1.62348	-0.533324	0.0255514	0.175459	-2.31306	-0.588831
ENSG00000179277	MEIS3P1	0.00392889	0.029639	3.04636	0.471971	0.00629863	0.050911	2.90728	0.566908	NA	NA	NA	NA
ENSG00000188013	MEIS3P2	0.920023	0.956378	0.10099	0.014864	NA	NA	NA	NA	NA	NA	NA	NA
ENSG00000163975	MELTF	0.0216563	0.0843089	-2.38217	-0.260673	0.920953	0.953398	-0.099954	-0.0175395	0.289282	0.587217	-1.0729	-0.148866
ENSG00000228109	MELTF-AS1	0.185271	0.344394	-1.34604	-0.19187	0.910289	0.947013	-0.113495	-0.0167317	0.848991	0.937267	0.191552	0.0369055
ENSG00000162959	MEMO1	0.0142945	0.0657187	2.55235	0.130112	0.0169499	0.0819625	2.5079	0.12521	0.355008	0.646702	0.934968	0.056878
ENSG00000133895	MEN1	0.00260777	0.0232137	-3.19453	-0.134788	0.0579251	0.16408	-1.9608	-0.126163	0.399251	0.682717	0.851394	0.0436789
ENSG00000146834	MEPCE	0.173786	0.329691	1.38282	0.101498	0.131305	0.276594	1.54527	0.136928	0.885893	0.953523	-0.144354	-0.010306
ENSG00000152595	MEPE	0.271134	0.443261	1.11463	0.333639	NA	NA	NA	NA	NA	NA	NA	NA
ENSG00000153208	MERTK	0.0702813	0.183092	1.85574	0.354295	0.378758	0.546854	0.89152	0.250752	0.4122	0.692871	0.828048	0.154914
ENSG00000117899	MESD	0.781886	0.870854	0.278584	0.0154238	0.193158	0.355918	1.32691	0.120624	0.145954	0.42418	1.48069	0.0726248
ENSG00000166823	MESP1	0.135093	0.281009	-1.52264	-0.149177	0.315739	0.486847	-1.01789	-0.206362	0.386167	0.673691	-0.875467	-0.110211
ENSG00000106484	MEST	0.00240542	0.022098	-3.22333	-0.419627	0.000264	0.0143936	-4.05918	-0.738383	0.758643	0.894825	0.30922	0.0387328
ENSG00000272701	MESTIT1	0.986085	0.993376	-0.0175409	-0.0021693	0.118802	0.258859	-1.59917	-0.270666	NA	NA	NA	NA
ENSG00000105976	MET	0.363378	0.537406	-0.918596	-0.261229	0.724956	0.826369	-0.354692	-0.152066	NA	NA	NA	NA
ENSG00000164024	METAP1	0.281504	0.454379	-1.0905	-0.0715453	0.584021	0.725207	-0.55266	-0.0533771	0.454163	0.725189	-0.755316	-0.0385911
ENSG00000172878	METAP1D	0.484261	0.645053	0.705506	0.0518954	0.498224	0.653906	0.684432	0.0555132	0.535919	0.77966	0.62399	0.0609205
ENSG00000111142	METAP2	0.535445	0.687306	0.624685	0.0323081	0.120145	0.260736	1.59316	0.121231	0.338632	0.631493	-0.967609	-0.0609055
ENSG00000103260	METRN	0.95508	0.975739	-0.0566549	-0.00593272	0.741484	0.837831	0.332524	0.0620555	0.603296	0.818661	-0.523512	-0.0749546
ENSG00000176845	METRNL	0.0451934	0.137355	2.06227	0.306419	0.305456	0.476603	1.04008	0.230005	0.000262	0.0146469	-3.97644	-0.627554
ENSG00000037897	METTL1	0.0261717	0.0958303	-2.30228	-0.283593	0.181465	0.341681	-1.36348	-0.194016	NA	NA	NA	NA
ENSG00000145388	METTL14	0.00484155	0.0334369	2.96945	0.157814	0.0568481	0.162442	1.96974	0.13364	0.394185	0.679134	0.860656	0.0579906
ENSG00000169519	METTL15	0.00062	0.00965015	3.69026	0.203883	0.228892	0.39543	1.2247	0.0949817	0.320392	0.614684	1.00523	0.0861404
ENSG00000127804	METTL16	0.00253531	0.0228375	3.20459	0.209338	0.00688419	0.0524812	2.87252	0.217335	0.00203287	0.0457452	3.28441	0.143365
ENSG00000165792	METTL17	0.426607	0.594593	0.802542	0.0448705	0.00953959	0.0610152	2.74323	0.264589	0.434112	0.711292	0.789543	0.0392112
ENSG00000171806	METTL18	0.222659	0.390154	1.2372	0.14056	0.341247	0.511179	0.964878	0.141478	0.754991	0.893184	0.314057	0.0427446
ENSG00000144401	METTL21A	0.0489865	0.14488	-2.02549	-0.14256	0.989846	0.993306	0.0128182	0.00114292	0.155113	0.437055	-1.44704	-0.141669
ENSG00000067365	METTL22	0.770514	0.863498	-0.293531	-0.017136	0.102041	0.235215	1.67924	0.11999	0.0303039	0.193375	2.23987	0.115665
ENSG00000181038	METTL23	0.0143178	0.0657846	2.55169	0.225107	0.00108768	0.0248148	3.56208	0.3645	0.513019	0.764608	-0.659595	-0.0581687
ENSG00000127720	METTL25	0.942772	0.968758	-0.0722023	-0.00592372	0.0313899	0.115441	2.24244	0.234016	0.00574421	0.0789998	2.90679	0.266432
ENSG00000130731	METTL26	0.377204	0.550243	-0.892193	-0.0670573	0.114625	0.253103	-1.61821	-0.187194	0.322115	0.616566	-1.00161	-0.0976203
ENSG00000087995	METTL2A	0.755853	0.85413	-0.3129	-0.0161425	0.0249069	0.102154	-2.34393	-0.145508	0.0418213	0.227471	-2.09774	-0.154111
ENSG00000165055	METTL2B	0.804831	0.885268	0.248614	0.0124514	0.7085	0.814879	0.376941	0.0259881	0.512063	0.763911	0.6611	0.0348526
ENSG00000165819	METTL3	0.63629	0.769535	0.47624	0.0315035	0.0201101	0.0902156	2.43577	0.200438	0.132436	0.403928	1.53357	0.0767453
ENSG00000101574	METTL4	0.0235888	0.0891987	2.34631	0.197847	0.0139002	0.0737213	2.5903	0.257145	0.969637	0.988723	-0.0382848	-0.003495
ENSG00000138382	METTL5	0.0461615	0.139335	2.05263	0.122152	0.0166865	0.0811213	2.51446	0.188415	0.612068	0.82333	0.510839	0.0402218
ENSG00000206562	METTL6	0.0136171	0.0634378	-2.57182	-0.127192	0.0155953	0.0780176	-2.54266	-0.186068	0.645034	0.842487	-0.463924	-0.0240902
ENSG00000185432	METTL7A	0.0244933	0.0914681	2.33042	0.41547	0.159223	0.313138	1.43843	0.418259	0.148973	0.428427	1.46942	0.183471
ENSG00000123600	METTL8	0.716572	0.827049	0.365418	0.0268321	0.67647	0.791887	-0.420817	-0.0409146	0.988951	0.994827	-0.0139294	-0.000777
ENSG00000197006	METTL9	0.823813	0.897745	0.223993	0.0094348	0.0561283	0.161127	-1.97581	-0.122238	0.654907	0.847146	0.450078	0.0252071
ENSG00000254726	MEX3A	0.0463402	0.139551	2.05087	0.309793	0.0510639	0.152869	2.02047	0.341523	0.00476435	0.0713712	2.97653	0.408303
ENSG00000183496	MEX3B	0.00660846	0.040539	-2.85295	-0.234483	0.320536	0.492281	-1.0077	-0.134076	0.985907	0.994155	-0.0177666	-0.0018959
ENSG00000176624	MEX3C	NA	NA	NA	NA	0.0213019	0.0935424	2.41123	0.192871	0.575142	0.8021	-0.564789	-0.0325965
ENSG00000181588	MEX3D	0.417426	0.586188	-0.818699	-0.070995	0.7455	0.840539	0.327162	0.0336414	0.982561	0.993028	0.0219855	0.00252262
ENSG00000140259	MFAP1	0.357983	0.532422	0.929074	0.0481692	0.100037	0.232612	1.68953	0.0937587	0.0896185	0.332396	1.73646	0.120835
ENSG00000232489	MFAP1P1	0.904649	0.946482	-0.120492	-0.0210944	0.310937	0.481981	1.02819	0.20738	0.544959	0.784315	-0.610155	-0.0914376
ENSG00000037749	MFAP3	0.0228274	0.0875231	2.36011	0.154127	0.126474	0.270102	1.56558	0.131535	0.823445	0.92581	0.224478	0.0139934
ENSG00000198948	MFAP3L	0.166319	0.320943	1.40775	0.158444	0.173529	0.331262	1.38936	0.199316	0.623538	0.830466	0.494391	0.0500571
ENSG00000168958	MFF	0.0873041	0.211123	1.74928	0.0768062	0.475957	0.633157	0.720599	0.0392984	0.947392	0.979913	-0.0663668	-0.00336017
ENSG00000140545	MFGE8	0.415604	0.58471	0.82193	0.107419	0.659186	0.779477	0.444836	0.0777861	0.997264	0.998589	-0.0034494	-0.000541
ENSG00000147324	MFHAS1	0.0838309	0.205721	1.76948	0.105785	0.267918	0.43852	1.12584	0.129631	0.190859	0.478529	-1.32892	-0.0775949
ENSG00000171109	MFN1	0.133638	0.278836	-1.52849	-0.11609	0.46848	0.626804	-0.732959	-0.0631183	0.435493	0.712228	-0.787156	-0.0772957
ENSG00000116688	MFN2	0.0476745	0.142174	-2.03792	-0.119494	0.102814	0.236386	-1.67532	-0.110588	0.934051	0.974312	0.083233	0.00349937
ENSG00000118855	MFSD1	0.0231448	0.0883175	2.35431	0.168598	0.122511	0.264213	1.58272	0.231889	0.536242	0.779758	-0.623495	-0.0387294
ENSG00000109736	MFSD10	0.94836	0.971582	0.0651414	0.00496899	0.70749	0.81443	0.378314	0.0316539	0.605224	0.819942	-0.520719	-0.0509727
ENSG00000092931	MFSD11	0.0434351	0.133381	2.08023	0.0855141	0.910393	0.947056	0.113363	0.00675645	0.13154	0.403376	1.53722	0.0902087
ENSG00000161091	MFSD12	0.205515	0.369485	-1.28525	-0.0922461	0.841823	0.903366	0.201056	0.0232885	0.30582	0.602269	1.03633	0.108545
ENSG00000138111	MFSD13A	0.000256	0.00590172	-3.98255	-0.302353	1.57e-05	0.00529912	-5.01062	-0.527776	0.532676	0.778001	-0.628984	-0.0591094
ENSG00000156875	MFSD14A	0.168004	0.322819	1.40205	0.0784365	0.582984	0.724276	0.55419	0.0451097	0.925948	0.971133	0.093489	0.00483414
ENSG00000148110	MFSD14B	0.11256	0.249119	1.61958	0.0973464	0.247065	0.416203	1.17725	0.120967	0.992332	0.996409	0.00966647	0.000515
ENSG00000196312	MFSD14C	0.989012	0.994243	-0.0138516	-0.000667	0.833998	0.898051	-0.21115	-0.0119259	0.544404	0.784019	0.611002	0.0273929
ENSG00000168389	MFSD2A	0.489994	0.649934	0.696228	0.121105	0.28615	0.456054	1.0832	0.237698	0.540226	0.782202	0.617384	0.140852
ENSG00000167700	MFSD3	0.625062	0.761073	-0.492191	-0.0510236	0.141937	0.289701	-1.50262	-0.158046	0.079846	0.314911	-1.79385	-0.192209
ENSG00000174514	MFSD4A	0.0624309	0.169341	-1.9124	-0.231953	0.363216	0.532172	-0.92131	-0.272992	0.227385	0.523777	-1.22456	-0.087199
ENSG00000173214	MFSD4B	0.229522	0.398012	1.21873	0.0866252	0.621319	0.75188	0.498416	0.0399847	0.508394	0.760954	0.666889	0.0474717
ENSG00000182544	MFSD5	0.178396	0.335675	1.36784	0.0925504	0.0314291	0.11553	2.24189	0.221499	0.00256994	0.0519018	-3.20112	-0.302428
ENSG00000151690	MFSD6	0.0652311	0.173884	-1.89153	-0.169974	0.0150557	0.0764275	-2.55729	-0.421208	0.0695364	0.294693	-1.86121	-0.114081
ENSG00000164073	MFSD8	0.756648	0.854552	-0.311848	-0.0275551	0.188481	0.3503	-1.34133	-0.15804	0.247661	0.545745	-1.17192	-0.116036
ENSG00000135953	MFSD9	0.44295	0.60851	0.774294	0.0633672	0.306712	0.477941	1.03734	0.149283	0.0977314	0.346615	-1.69265	-0.111529
ENSG00000174197	MGA	0.943931	0.969369	0.0707377	0.00424586	0.045873	0.143388	2.07047	0.118303	0.0822971	0.319971	1.77893	0.119126
ENSG00000137463	MGARP	NA	NA	NA	NA	NA	NA	NA	NA	0.434795	0.71175	-0.788363	-0.106379
ENSG00000131446	MGAT1	0.134071	0.279374	1.52675	0.113324	0.00766339	0.0547339	2.83033	0.343404	0.408738	0.690566	0.834245	0.0486232
ENSG00000168282	MGAT2	0.00972232	0.0512652	2.70479	0.16562	0.271958	0.441936	1.11622	0.0968446	0.0322653	0.198899	-2.21261	-0.170634
ENSG00000128268	MGAT3	0.0244298	0.0913419	-2.33152	-0.174848	0.0186284	0.0862481	-2.46819	-0.330669	0.0120697	0.117743	-2.62065	-0.229995
ENSG00000071073	MGAT4A	0.00888171	0.0485344	2.73988	0.195806	0.486014	0.643052	0.704149	0.0679822	0.646187	0.843555	-0.462302	-0.028795
ENSG00000161013	MGAT4B	0.225302	0.392907	-1.23004	-0.0813446	0.909905	0.946873	0.113983	0.00984614	0.821023	0.924574	-0.227612	-0.019377
ENSG00000182050	MGAT4C	0.946296	0.970406	0.0677498	0.00783704	0.268173	0.438747	-1.12523	-0.190561	0.344584	0.636994	-0.955628	-0.156978
ENSG00000152127	MGAT5	0.70276	0.817374	0.384124	0.0211273	0.932427	0.960411	0.0854064	0.00702844	0.00413241	0.0663034	-3.02904	-0.161347
ENSG00000167889	MGAT5B	0.00064	0.00985682	-3.68001	-0.371526	0.000323	0.0154931	-3.98917	-0.895097	0.0346843	0.20687	2.18095	0.253993
ENSG00000074416	MGLL	0.699938	0.815508	-0.387963	-0.0328402	0.078897	0.200016	-1.81013	-0.194786	0.820757	0.924466	0.227957	0.015057
ENSG00000125871	MGME1	0.0091243	0.0492937	2.72944	0.287836	0.228517	0.394962	1.22571	0.214413	0.341053	0.633551	0.962719	0.0743316
ENSG00000170430	MGMT	0.361828	0.535666	-0.921596	-0.0715823	0.593323	0.732559	-0.538981	-0.0602488	0.514824	0.765529	-0.656758	-0.0742214
ENSG00000111341	MGP	NA	NA	NA	NA	0.459158	0.619542	0.74853	0.415718	NA	NA	NA	NA
ENSG00000102858	MGRN1	0.170308	0.325542	-1.39433	-0.0710259	0.201204	0.364892	-1.30272	-0.0917811	0.193002	0.48069	1.3224	0.107102
ENSG00000008394	MGST1	0.0761543	0.193139	1.81677	0.429792	0.8545	0.911359	0.184743	0.0716631	0.0954257	0.343369	1.70479	0.385655
ENSG00000085871	MGST2	0.0474238	0.141646	2.04033	0.222102	0.00458482	0.0443938	3.02996	0.530576	0.588664	0.810786	-0.544847	-0.0467112
ENSG00000143198	MGST3	0.73709	0.840852	0.337867	0.0205011	0.330991	0.50242	-0.985858	-0.0838114	0.859739	0.942093	0.177766	0.00985074
ENSG00000232442	MHENCR	0.792542	0.87796	0.264635	0.0224077	0.292087	0.462404	1.06973	0.150811	0.935329	0.974865	-0.0816161	-0.0094307
ENSG00000150527	MIA2	0.396037	0.566762	-0.8572	-0.0415482	0.487815	0.644428	0.701223	0.0481003	0.0223329	0.163413	-2.36991	-0.145011
ENSG00000154305	MIA3	0.234357	0.403481	-1.20597	-0.0593403	0.128245	0.272264	-1.55806	-0.141961	0.646773	0.843807	-0.461479	-0.0247414
ENSG00000225783	MIAT	0.000258	0.0059035	-3.98005	-0.427472	0.00154747	0.0285917	-3.43471	-0.775525	0.134259	0.406687	-1.52619	-0.300129
ENSG00000101752	MIB1	0.0514177	0.14969	2.0032	0.0890691	0.572724	0.716047	0.569413	0.0329218	0.956234	0.983521	0.0552005	0.00320465
ENSG00000197530	MIB2	0.0778038	0.195807	-1.80628	-0.0969866	0.463115	0.622813	-0.741898	-0.0651134	0.245506	0.543701	1.17736	0.0891553
ENSG00000204520	MICA	0.0106117	0.0540125	2.67059	0.418284	0.0303373	0.113486	2.25756	0.439317	0.467169	0.734158	0.733584	0.149445
ENSG00000135596	MICAL1	0.000619	0.00964575	-3.6908	-0.264254	0.981118	0.988342	-0.0238371	-0.00263211	0.210861	0.503301	-1.27008	-0.12941
ENSG00000133816	MICAL2	0.00239213	0.0220739	-3.2253	-0.323643	0.4862	0.643135	-0.703846	-0.183091	0.00694876	0.0885016	-2.8349	-0.172346
ENSG00000243156	MICAL3	0.185689	0.344879	-1.34473	-0.066996	0.816898	0.887294	-0.233292	-0.0196947	0.0486863	0.248562	2.02872	0.121106
ENSG00000100139	MICALL1	0.0144296	0.0660409	2.54857	0.345561	0.00161081	0.0289735	3.42011	0.646073	0.229735	0.526416	1.21829	0.105657
ENSG00000164877	MICALL2	0.0398587	0.125966	2.11884	0.216204	0.0253421	0.103304	2.33641	0.378862	0.296719	0.59378	1.05628	0.130263
ENSG00000173436	MICOS10	0.103419	0.235833	-1.66345	-0.103942	0.298691	0.469324	-1.05497	-0.0910366	0.0192116	0.150387	-2.43258	-0.147792
ENSG00000174917	MICOS13	0.433031	0.600339	-0.791363	-0.0762854	0.196061	0.359043	-1.3181	-0.112962	0.444701	0.71833	-0.771355	-0.0878529
ENSG00000107745	MICU1	0.0856531	0.20844	-1.7588	-0.110347	0.239703	0.407971	-1.19615	-0.1115	0.603598	0.818758	-0.523075	-0.0204351
ENSG00000165487	MICU2	0.549652	0.69844	0.602986	0.0308362	0.473382	0.631095	-0.724844	-0.0517472	0.357768	0.64957	0.929565	0.0557155
ENSG00000155970	MICU3	0.89774	0.941869	-0.129271	-0.0165593	0.063234	0.173752	-1.9187	-0.318661	0.819258	0.923666	-0.229897	-0.0181469
ENSG00000101871	MID1	0.151266	0.302198	1.4608	0.187132	0.953228	0.971946	0.0590764	0.0124791	0.577096	0.802671	-0.561893	-0.0503324
ENSG00000165175	MID1IP1	0.00112853	0.0140242	3.48759	0.440874	0.00043	0.017427	3.89034	0.726086	0.0035985	0.0617484	3.07964	0.544264
ENSG00000080561	MID2	0.0400077	0.126252	2.11717	0.133164	0.63407	0.761477	0.480218	0.0512873	0.197431	0.485998	1.3091	0.0754081
ENSG00000167470	MIDN	0.923907	0.95794	-0.0960691	-0.0124109	0.610539	0.744694	0.513933	0.105197	0.933536	0.974023	-0.0838845	-0.014432
ENSG00000100335	MIEF1	0.427999	0.595867	0.800111	0.0377747	0.433067	0.594908	0.793124	0.0364103	0.444617	0.718326	-0.771497	-0.0351283
ENSG00000177427	MIEF2	0.795647	0.87988	-0.260581	-0.0149308	0.0607545	0.169339	-1.93797	-0.132394	0.351008	0.642876	-0.942847	-0.0689853
ENSG00000141741	MIEN1	0.447492	0.611849	0.766554	0.0563711	0.624779	0.754382	-0.493461	-0.0392468	0.14407	0.421147	-1.48782	-0.116514
ENSG00000198160	MIER1	5.42e-06	0.000726	5.18246	0.275615	0.00203283	0.0320249	3.33493	0.228784	0.471876	0.737679	0.725807	0.0430139
ENSG00000105556	MIER2	0.280396	0.452827	-1.09305	-0.0674602	0.770706	0.857175	0.293728	0.0241018	0.0415415	0.227471	2.10076	0.140301
ENSG00000155545	MIER3	3.04e-06	0.000572	5.35641	0.299151	0.00736163	0.0538576	2.84617	0.260617	0.131018	0.402676	1.53936	0.125636
ENSG00000240972	MIF	0.597984	0.737671	0.531202	0.0512714	0.653781	0.775269	-0.4524	-0.0546025	0.185735	0.472149	-1.34474	-0.0890348
ENSG00000125457	MIF4GD	0.0377056	0.121429	2.14357	0.275113	0.0597017	0.167645	1.94635	0.413466	0.478208	0.742712	-0.715411	-0.0991738
ENSG00000180488	MIGA1	0.119107	0.258389	-1.5899	-0.125243	0.0159892	0.0790094	-2.53228	-0.270667	0.49652	0.754546	-0.68578	-0.0368678
ENSG00000148343	MIGA2	0.518669	0.673636	-0.650695	-0.0363177	0.351723	0.521327	-0.943878	-0.0565904	0.072679	0.300572	1.83983	0.105999
ENSG00000116691	MIIP	0.682027	0.801714	0.412465	0.0334288	0.183063	0.343561	1.35838	0.123454	0.934511	0.974349	0.0826519	0.00784771
ENSG00000169330	MINAR1	0.633601	0.767671	-0.480048	-0.0555114	0.199438	0.363079	-1.30797	-0.216687	0.132237	0.403869	-1.53438	-0.140267
ENSG00000143409	MINDY1	0.00442529	0.0316912	3.00267	0.407609	0.0018275	0.0306192	3.37401	0.634445	0.445963	0.718909	-0.769203	-0.056261
ENSG00000128923	MINDY2	5.75e-05	0.00244398	4.45806	0.25059	0.126325	0.269936	1.56622	0.117827	0.105907	0.359829	1.65145	0.132638
ENSG00000148481	MINDY3	0.555462	0.703038	-0.594196	-0.035048	0.207874	0.371829	-1.28322	-0.104622	0.515492	0.765809	-0.655711	-0.040446
ENSG00000106125	MINDY4	0.855362	0.916306	-0.183369	-0.0118426	0.412942	0.577357	-0.82864	-0.0994015	0.00764367	0.0926831	2.79855	0.23423
ENSG00000141503	MINK1	0.9594	0.978313	-0.0512014	-0.00262293	0.919659	0.952621	0.101596	0.00861056	0.0557777	0.265314	1.9658	0.123466
ENSG00000107789	MINPP1	0.291069	0.464558	1.06878	0.062088	0.58784	0.728042	0.54703	0.048565	0.53356	0.778471	-0.627621	-0.0418262
ENSG00000164654	MIOS	0.0928685	0.219815	1.71826	0.0919647	0.0918892	0.220403	1.73322	0.198362	0.732778	0.883617	-0.343651	-0.0191732
ENSG00000027001	MIPEP	0.692871	0.809971	-0.397602	-0.0298596	0.798901	0.875839	-0.256723	-0.0246315	0.32613	0.619645	-0.993241	-0.0948706
ENSG00000151338	MIPOL1	0.425318	0.593226	0.804798	0.0564642	0.903643	0.942556	-0.121944	-0.0104058	0.0696849	0.29482	-1.86018	-0.363836
ENSG00000255248	MIR100HG	0.092066	0.218486	1.72264	0.0845468	0.190536	0.353122	-1.33496	-0.095125	0.502912	0.758229	-0.67558	-0.0960264
ENSG00000254377	MIR124-2HG	0.0345144	0.114577	-2.18261	-0.219145	0.0204928	0.0912309	-2.42775	-0.658924	0.945544	0.979358	-0.0687018	-0.00948235
ENSG00000225206	MIR137HG	0.059012	0.163331	-1.93901	-0.281305	0.0549227	0.159234	-1.98611	-0.392046	NA	NA	NA	NA
ENSG00000229989	MIR181A1HG	0.156144	0.307908	-1.44317	-0.207418	0.534733	0.685041	-0.627012	-0.08909	0.740043	0.886594	-0.333939	-0.03953
ENSG00000262454	MIR193BHG	0.00892443	0.0486405	-2.73802	-0.299585	5.84e-05	0.00801478	-4.57209	-0.71915	NA	NA	NA	NA
ENSG00000229719	MIR194-2HG	NA	NA	NA	NA	NA	NA	NA	NA	0.0561908	0.266022	1.96235	0.327744
ENSG00000270069	MIR222HG	0.410389	0.580608	-0.831229	-0.109865	0.0317582	0.116162	-2.23726	-0.355228	NA	NA	NA	NA
ENSG00000186594	MIR22HG	0.0059328	0.0378563	-2.89361	-0.386141	0.153624	0.305294	-1.45859	-0.240348	NA	NA	NA	NA
ENSG00000203709	MIR29B2CHG	0.261868	0.433359	1.13676	0.130979	0.671904	0.788735	0.427137	0.0609513	0.785021	0.907833	-0.274486	-0.0315274
ENSG00000228526	MIR34AHG	0.777026	0.868126	-0.284964	-0.0479576	0.793579	0.872528	0.263679	0.062042	0.0407256	0.224423	-2.10966	-0.392558
ENSG00000233006	MIR3936HG	0.144381	0.293728	1.48645	0.131043	0.698464	0.808452	-0.390605	-0.0346623	0.375969	0.665306	0.894591	0.0815356
ENSG00000172965	MIR4435-2HG	0.0177743	0.0748647	-2.46392	-0.261414	0.0124736	0.0695358	-2.63473	-0.425205	NA	NA	NA	NA
ENSG00000268471	MIR4453HG	0.0356768	0.11705	-2.16804	-0.168236	0.477037	0.634111	0.718824	0.0646366	0.976912	0.991112	0.0291093	0.00233235
ENSG00000247516	MIR4458HG	0.820131	0.895127	-0.228757	-0.0264332	0.566655	0.711215	0.578482	0.0782164	0.00635631	0.0840037	2.86867	0.337711
ENSG00000280237	MIR4697HG	0.000173	0.00461488	-4.10856	-0.303323	0.000115	0.010354	-4.3441	-0.522353	0.00282977	0.05477	3.1666	0.166882
ENSG00000267532	MIR497HG	0.316947	0.491195	1.01241	0.141255	0.269562	0.43988	1.12191	0.162716	0.670026	0.854577	-0.429044	-0.0470742
ENSG00000236901	MIR600HG	0.0147022	0.066756	-2.54103	-0.286911	0.0197712	0.0893032	-2.44299	-0.59066	0.150749	0.431056	-1.46287	-0.0803627
ENSG00000176840	MIR7-3HG	0.0609997	0.166971	-1.92339	-0.387008	NA	NA	NA	NA	NA	NA	NA	NA
ENSG00000260083	MIR762HG	0.733005	0.838336	0.343331	0.0359012	NA	NA	NA	NA	NA	NA	NA	NA
ENSG00000255571	MIR9-3HG	0.001509	0.0164666	-3.38728	-0.275725	0.00587642	0.0495333	-2.93428	-0.375331	0.0241862	0.170116	-2.33635	-0.162228
ENSG00000215386	MIR99AHG	0.156378	0.308094	1.44233	0.134659	0.910523	0.947061	0.113197	0.012919	0.949099	0.980399	-0.0642107	-0.00587701
ENSG00000197182	MIRLET7BHG	0.407276	0.57769	0.836814	0.0817741	0.00769246	0.0548381	2.82883	0.342599	0.652629	0.84588	-0.453265	-0.0399946
ENSG00000167842	MIS12	0.117776	0.256855	1.59583	0.113715	0.0705395	0.186499	1.8655	0.162559	0.0468717	0.243522	2.0461	0.141391
ENSG00000159055	MIS18A	0.408538	0.578674	0.834547	0.0658191	0.163585	0.318413	1.42311	0.154246	0.50841	0.760954	0.666863	0.0660058
ENSG00000129534	MIS18BP1	0.265055	0.436803	-1.12909	-0.0936803	0.429048	0.591316	0.800134	0.103007	0.973048	0.990068	0.0339829	0.00563102
ENSG00000141854	MISP3	0.762556	0.858284	0.30403	0.0239259	0.712927	0.817956	-0.370938	-0.044199	0.632911	0.835343	0.481051	0.0583231
ENSG00000158411	MITD1	0.000972	0.012678	3.53878	0.325638	0.00953952	0.0610152	2.74323	0.29472	0.641389	0.84064	0.469059	0.0503971
ENSG00000187098	MITF	0.00445329	0.0318178	3.00035	0.378898	0.00291967	0.0366669	3.20067	0.572267	0.218421	0.512016	1.24894	0.183141
ENSG00000125863	MKKS	0.838562	0.906611	0.204958	0.0157606	0.243879	0.412947	-1.18538	-0.152861	0.276057	0.575232	-1.1032	-0.0736919
ENSG00000128585	MKLN1	0.00410189	0.0304518	3.03058	0.243529	0.0821557	0.205193	1.78989	0.194144	0.527952	0.77471	0.636284	0.051532
ENSG00000236753	MKLN1-AS	0.0207606	0.0821163	2.39978	0.253307	0.124553	0.267506	1.57383	0.224543	0.485933	0.747342	0.702837	0.122645
ENSG00000079277	MKNK1	0.75183	0.851359	0.318236	0.0171104	0.516163	0.668497	-0.655944	-0.0543977	0.00722604	0.0904443	2.82001	0.17539
ENSG00000099875	MKNK2	0.156354	0.308094	1.44242	0.188454	0.126284	0.269886	1.56639	0.244654	0.519468	0.767963	0.649484	0.0825385
ENSG00000133606	MKRN1	0.364102	0.53796	0.917198	0.0386235	0.77348	0.8589	0.29007	0.0164093	0.636257	0.837802	-0.47631	-0.0221353
ENSG00000075975	MKRN2	0.386793	0.558647	0.874242	0.0437125	0.586011	0.726786	-0.549723	-0.0491703	0.654921	0.847146	0.450059	0.021869
ENSG00000225526	MKRN2OS	NA	NA	NA	NA	NA	NA	NA	NA	0.69467	0.867315	-0.395163	-0.0943963
ENSG00000179455	MKRN3	0.417004	0.586036	0.819446	0.122351	0.496261	0.651976	0.687585	0.159859	NA	NA	NA	NA
ENSG00000224430	MKRN5P	0.00682314	0.0413118	-2.84084	-0.283193	0.00729216	0.0537721	-2.8499	-0.365457	0.0467443	0.243264	-2.04734	-0.281054
ENSG00000225849	MKRN7P	NA	NA	NA	NA	NA	NA	NA	NA	0.119608	0.384635	1.58791	0.257541
ENSG00000011143	MKS1	0.0317244	0.108556	-2.21946	-0.13183	0.126739	0.270305	-1.56445	-0.132986	0.32161	0.615945	-1.00267	-0.127217
ENSG00000150051	MKX	0.266881	0.438451	-1.12472	-0.160722	0.47448	0.631986	-0.723033	-0.186385	NA	NA	NA	NA
ENSG00000100427	MLC1	0.412936	0.58227	0.826679	0.136496	0.680771	0.795142	0.414879	0.133128	0.786873	0.909058	-0.272061	-0.05397
ENSG00000110917	MLEC	0.0234987	0.0891052	2.34792	0.129144	0.103816	0.237503	1.67027	0.14113	0.453048	0.724434	-0.757196	-0.0619906
ENSG00000178053	MLF1	0.0955248	0.224275	1.70399	0.163238	0.670572	0.787569	-0.428985	-0.0766975	0.111583	0.370859	1.62436	0.158501
ENSG00000089693	MLF2	0.830354	0.901302	0.215541	0.020134	0.331535	0.502756	-0.984736	-0.127992	0.288312	0.586498	-1.07508	-0.0626821
ENSG00000076242	MLH1	0.0709838	0.184338	-1.85094	-0.127581	0.537957	0.68751	-0.622044	-0.0512172	0.236794	0.53436	-1.19972	-0.126069
ENSG00000119684	MLH3	0.510616	0.667525	0.663341	0.0396303	0.662699	0.781924	0.439933	0.0232405	0.337127	0.6297	0.97066	0.0509055
ENSG00000146147	MLIP	9.51e-07	0.00034	-5.70477	-0.774043	0.0713364	0.187709	-1.85998	-0.627999	NA	NA	NA	NA
ENSG00000168404	MLKL	0.0305083	0.106155	2.23643	0.488632	0.0931806	0.222365	1.72608	0.531391	NA	NA	NA	NA
ENSG00000130382	MLLT1	0.0392133	0.124565	-2.12612	-0.168544	0.325919	0.497474	-0.996396	-0.102541	0.349029	0.641825	0.946768	0.0726886
ENSG00000078403	MLLT10	0.463837	0.626638	0.739072	0.0351456	0.401327	0.566865	0.849624	0.0478051	0.699201	0.869084	0.388984	0.021339
ENSG00000213190	MLLT11	0.0333701	0.111963	-2.1974	-0.326769	0.022703	0.0965627	-2.38393	-0.662556	0.0710856	0.2973	-1.85057	-0.165011
ENSG00000171843	MLLT3	0.00484495	0.0334369	2.96919	0.206878	0.655859	0.776876	-0.44949	-0.0405143	0.0855914	0.325472	1.75944	0.121851
ENSG00000275023	MLLT6	0.00869503	0.0479675	-2.74808	-0.136552	0.812488	0.884324	-0.239021	-0.0247901	0.909187	0.964295	0.114735	0.00567206
ENSG00000167965	MLST8	0.482046	0.642769	-0.709107	-0.0423212	0.238529	0.406887	-1.19921	-0.0890961	0.891802	0.957109	0.136829	0.0156919
ENSG00000108788	MLX	0.28918	0.462533	1.07303	0.0462859	0.00567665	0.0486989	2.9477	0.202224	0.414571	0.694851	0.823823	0.0545864
ENSG00000175727	MLXIP	0.642369	0.773728	0.467654	0.0237998	0.062414	0.172258	1.925	0.130663	0.116863	0.380108	1.60015	0.0878797
ENSG00000009950	MLXIPL	0.223946	0.391384	-1.2337	-0.0812726	0.550484	0.69722	0.602885	0.104074	0.476195	0.741096	0.718709	0.0707769
ENSG00000103150	MLYCD	0.700641	0.81608	-0.387006	-0.041154	0.177925	0.336941	1.37491	0.168361	0.207511	0.499134	-1.27964	-0.133928
ENSG00000151611	MMAA	0.748312	0.849186	0.32291	0.0241378	0.0526164	0.155551	-2.00638	-0.17927	0.326413	0.619952	-0.992655	-0.0812536
ENSG00000139428	MMAB	0.457667	0.620964	-0.749379	-0.0606814	0.393062	0.559624	-0.86479	-0.0949699	0.252876	0.550494	1.15889	0.13698
ENSG00000132763	MMACHC	0.914576	0.952706	-0.107894	-0.00938571	0.906353	0.944409	0.118497	0.0097933	0.768819	0.900142	-0.295777	-0.0303431
ENSG00000168288	MMADHC	0.0868689	0.210434	1.75177	0.0915918	0.457465	0.617954	0.751378	0.0625739	0.7974	0.913445	0.258304	0.0176656
ENSG00000108960	MMD	0.985949	0.993376	-0.0177125	-0.00214734	0.0238626	0.0994544	-2.36246	-0.395366	0.884072	0.952882	-0.146674	-0.0146869
ENSG00000136297	MMD2	0.00825855	0.0465606	-2.76793	-0.459221	0.0183686	0.0855025	-2.47412	-0.803987	0.0196004	0.152689	-2.42429	-0.535671
ENSG00000169446	MMGT1	0.0472943	0.141479	2.04158	0.102276	0.677615	0.792676	-0.419235	-0.0253553	0.200347	0.489362	-1.30046	-0.078896
ENSG00000157227	MMP14	0.000396	0.00745131	3.83911	1.14538	0.00349388	0.0395651	3.13323	1.24228	0.143367	0.419892	-1.4905	-0.299827
ENSG00000102996	MMP15	0.00454787	0.0518482	0.754218	0.0586745	0.795446	0.873694	0.261236	0.03161	0.186683	0.473008	-1.34179	-0.166062
ENSG00000156103	MMP16	0.00963696	0.0214507	1.73608	0.874709	0.0910497	0.0219106	1.7379	0.56871	0.719807	0.877551	-0.361073	-0.0338147
ENSG00000198598	MMP17	0.0163681	0.0317405	1.41677	0.465792	0.00691157	0.0492841	2.87096	0.497061	0.960451	0.985701	-0.0498764	-0.0112061
ENSG00000087245	MMP2	0.00430103	0.0132499	2.08467	0.910012	0.00215797	0.0241191	2.40569	0.75972	NA	NA	NA	NA
ENSG00000125966	MMP24	7.53e-06	0.000828	-5.08315	-0.389536	2.87e-05	0.00621811	-4.80921	-0.557269	0.223871	0.519711	-1.23403	-0.100855
ENSG00000126005	MMP24OS	0.353992	0.528415	-0.936894	-0.0741221	0.0180316	0.0847988	-2.48192	-0.206324	0.520018	0.768474	-0.648625	-0.0800903
ENSG00000261971	MMP25-AS1	0.00106669	0.0134953	-3.5069	-0.232435	0.266381	0.436946	-1.12953	-0.116524	0.480674	0.744272	0.711385	0.0738131
ENSG00000271447	MMP28	0.292608	0.466232	-1.06534	-0.187817	0.269143	0.439574	-1.12291	-0.303586	NA	NA	NA	NA
ENSG00000173269	MMRN2	0.00687917	0.0415041	2.83774	0.545233	0.167547	0.323507	1.40948	0.358577	0.468572	0.735088	0.731261	0.144105
ENSG00000155229	MMS19	0.264083	0.435873	1.13142	0.0495686	0.915964	0.950243	-0.106287	-0.00806747	0.810645	0.918561	-0.241068	-0.0106095
ENSG00000146263	MMS22L	0.0434023	0.133333	2.08058	0.297376	0.337252	0.507867	0.973	0.204406	0.674833	0.857469	-0.422396	-0.0763931
ENSG00000146085	MMUT	0.0603105	0.165837	1.92875	0.0952504	0.177661	0.336649	1.37577	0.0913553	0.795884	0.913155	0.260283	0.0153318
ENSG00000169184	MN1	0.222028	0.389547	-1.23892	-0.150375	0.0148653	0.0760948	-2.56256	-0.522327	0.964849	0.987224	-0.044326	-0.00924739
ENSG00000020426	MNAT1	0.00517502	0.0348099	-2.94471	-0.122312	0.00110497	0.0249696	-3.55642	-0.232687	0.62781	0.832622	0.4883	0.0334487
ENSG00000138587	MNS1	0.00100278	0.0129312	-3.52802	-0.30075	0.276882	0.446635	-1.10463	-0.172916	0.028912	0.189222	-2.26018	-0.235736
ENSG00000070444	MNT	6.08e-06	0.000749	-5.14791	-0.238136	0.0104746	0.0636758	-2.70564	-0.153008	0.252545	0.550494	-1.15971	-0.0954347
ENSG00000165943	MOAP1	0.227776	0.396011	-1.22339	-0.164243	0.014832	0.0760849	-2.56349	-0.535013	0.0519486	0.256862	-1.99885	-0.100544
ENSG00000114978	MOB1A	0.000704	0.0104298	3.64804	0.404971	0.0140381	0.0741412	2.58623	0.477883	0.110819	0.370029	1.62794	0.111201
ENSG00000173542	MOB1B	0.000386	0.00737173	3.84788	0.346628	0.103629	0.237201	1.67121	0.187975	0.09885	0.348368	1.68685	0.125342
ENSG00000182208	MOB2	0.173767	0.329691	1.38288	0.121647	0.00339246	0.0392073	3.14433	0.354613	0.16883	0.452659	1.39944	0.129472
ENSG00000172081	MOB3A	0.00932014	0.0499833	2.72121	0.273374	0.00278546	0.0358307	3.21825	0.39546	0.318674	0.613811	-1.00884	-0.0541307
ENSG00000120162	MOB3B	0.0961132	0.225065	1.70088	0.198101	0.142755	0.290905	1.49944	0.297907	0.739993	0.886594	0.334006	0.048963
ENSG00000142961	MOB3C	0.00212053	0.0204444	3.26804	0.372631	0.062152	0.171754	1.92703	0.364981	0.110421	0.369251	1.62981	0.213829
ENSG00000115540	MOB4	0.781735	0.870763	0.278782	0.0169073	0.120325	0.260955	-1.59236	-0.146155	0.516789	0.7664	-0.653677	-0.0652113
ENSG00000168314	MOBP	0.0536891	0.153881	-1.98319	-0.556368	0.885168	0.930055	0.145481	0.0547282	0.450124	0.721674	-0.762138	-0.226301
ENSG00000124615	MOCS1	0.055037	0.156434	1.97166	0.123891	0.0264525	0.105539	2.31774	0.185527	0.196147	0.484725	1.31293	0.0788812
ENSG00000164172	MOCS2	0.7934	0.878552	0.263515	0.0160346	0.0706531	0.18664	-1.86471	-0.169384	0.630717	0.833911	-0.484165	-0.0311417
ENSG00000124217	MOCS3	0.529042	0.682558	-0.634562	-0.0427326	0.0334696	0.119496	-2.21387	-0.207196	0.157505	0.440018	-1.4385	-0.104112
ENSG00000204655	MOG	0.63819	0.770622	-0.473553	-0.149072	0.301856	0.472444	1.04798	0.38779	0.532478	0.778001	0.629289	0.174207
ENSG00000115275	MOGS	0.479471	0.640667	-0.713305	-0.0362972	0.442168	0.603524	0.777391	0.0480887	0.512202	0.764043	-0.660881	-0.036976
ENSG00000080823	MOK	0.00198837	0.0195998	-3.29074	-0.234556	0.00223964	0.0329513	-3.29922	-0.278372	0.530363	0.77613	-0.632554	-0.0539178
ENSG00000164077	MON1A	0.738942	0.842215	0.335394	0.0274417	0.576332	0.719016	-0.564045	-0.0676624	0.193653	0.48146	-1.32043	-0.120172
ENSG00000103111	MON1B	0.753046	0.852056	0.316623	0.0161298	0.528325	0.679494	0.636934	0.0427173	0.765545	0.898474	-0.300096	-0.0131573
ENSG00000061987	MON2	0.858935	0.918022	-0.178788	-0.0103525	0.740546	0.837096	0.333777	0.0220983	0.373772	0.663438	-0.898754	-0.0439878
ENSG00000133422	MORC2	0.453784	0.6176	0.755906	0.0304389	0.0208776	0.0923474	2.41982	0.115068	0.388848	0.675201	0.870493	0.0399946
ENSG00000159256	MORC3	0.00176466	0.018223	3.33267	0.157334	0.0124708	0.0695358	2.63483	0.149616	0.014933	0.130729	2.53548	0.178869
ENSG00000133131	MORC4	0.0493648	0.145468	2.02196	0.234864	0.0539145	0.15785	1.99488	0.31391	0.00721311	0.0904099	2.82069	0.248372
ENSG00000185787	MORF4L1	0.433194	0.60043	0.791081	0.0416644	0.50118	0.656365	0.6797	0.0572189	0.83597	0.932252	0.208306	0.0130734
ENSG00000218283	MORF4L1P1	0.0349323	0.115345	2.17732	0.141079	0.0570524	0.162665	1.96804	0.169613	0.00793514	0.0944944	2.78421	0.183153
ENSG00000123562	MORF4L2	0.0241951	0.090795	-2.3356	-0.172841	0.0546061	0.158797	-1.98885	-0.243963	0.272367	0.572154	-1.11183	-0.0844267
ENSG00000116151	MORN1	0.0071213	0.0424296	-2.82459	-0.206607	0.00900617	0.0591171	-2.76624	-0.217205	0.0363743	0.211874	-2.15997	-0.21598
ENSG00000188010	MORN2	0.775479	0.867043	0.286997	0.0212007	0.613399	0.746466	0.509805	0.0572176	0.676438	0.858463	-0.420181	-0.0413072
ENSG00000139714	MORN3	0.0181398	0.075627	-2.45556	-0.37524	0.261859	0.432054	-1.14047	-0.198541	NA	NA	NA	NA
ENSG00000171160	MORN4	0.0112679	0.0561279	-2.64701	-0.289978	2.26e-05	0.0058795	-4.88873	-0.534948	0.00760698	0.0926122	-2.80039	-0.275642
ENSG00000185716	MOSMO	0.435011	0.601946	0.787938	0.0752768	0.711269	0.816611	-0.373184	-0.0546967	0.82697	0.927428	-0.21992	-0.0157134
ENSG00000101928	MOSPD1	0.0164778	0.0711866	2.49485	0.180154	0.0638229	0.174873	1.91422	0.331157	0.87204	0.947646	-0.162028	-0.0144002
ENSG00000130150	MOSPD2	0.443005	0.608524	0.7742	0.0844844	0.112728	0.250579	1.62704	0.251716	0.618188	0.827552	0.502045	0.0347399
ENSG00000106330	MOSPD3	0.944233	0.969422	-0.0703566	-0.00618066	0.843569	0.904407	0.198806	0.0223208	0.283467	0.582793	1.0861	0.120276
ENSG00000155363	MOV10	0.063711	0.171496	1.90276	0.242504	0.0327512	0.118027	2.22356	0.429153	0.142116	0.418105	1.4953	0.158505
ENSG00000073146	MOV10L1	0.0232174	0.088498	-2.35299	-0.316634	0.105863	0.240625	-1.66007	-0.359433	NA	NA	NA	NA
ENSG00000079931	MOXD1	0.549868	0.698586	0.602659	0.105063	0.300316	0.470714	-1.05137	-0.310904	NA	NA	NA	NA
ENSG00000060762	MPC1	0.523567	0.67771	0.643057	0.0463641	0.629957	0.758339	0.48607	0.0420134	0.389856	0.676029	0.868629	0.0649469
ENSG00000143158	MPC2	0.380925	0.55399	-0.885194	-0.0765119	0.0557135	0.160544	-1.97933	-0.236853	0.0339192	0.204247	-2.19075	-0.10711
ENSG00000129255	MPDU1	0.00250096	0.0226647	3.20946	0.189699	0.0328902	0.118338	2.22167	0.185244	0.00983026	0.105637	-2.70136	-0.264507
ENSG00000107186	MPDZ	0.530573	0.683847	0.632194	0.0306201	0.100937	0.233702	1.68489	0.121514	0.612497	0.82333	-0.51022	-0.0313176
ENSG00000103152	MPG	0.684072	0.803223	0.409654	0.036709	0.981238	0.988342	0.0236864	0.00210786	0.380592	0.669234	-0.885882	-0.120016
ENSG00000124383	MPHOSPH10	0.0719062	0.185824	-1.84469	-0.0985322	0.221299	0.387261	-1.24536	-0.0781917	0.902037	0.96106	-0.123815	-0.00812938
ENSG00000135698	MPHOSPH6	0.897723	0.941869	-0.129292	-0.00855769	0.237643	0.40606	-1.20152	-0.141454	0.648838	0.844235	0.458579	0.038441
ENSG00000196199	MPHOSPH8	0.0371085	0.120008	-2.15064	-0.0920948	0.766177	0.854796	-0.29971	-0.0213931	0.0918321	0.33712	1.72419	0.120688
ENSG00000051825	MPHOSPH9	0.834817	0.903789	-0.209783	-0.0135849	0.107039	0.242286	-1.65429	-0.126302	0.71319	0.874456	0.370004	0.0189306
ENSG00000178802	MPI	0.146547	0.296364	-1.47827	-0.0825266	0.46143	0.621539	-0.744718	-0.062282	0.742171	0.887372	-0.3311	-0.0359263
ENSG00000168303	MPLKIP	0.629371	0.764229	0.486055	0.0322221	0.221303	0.387261	1.24535	0.0863864	0.565462	0.796416	0.579206	0.0396561
ENSG00000008382	MPND	0.0664912	0.176356	-1.88238	-0.144728	0.256739	0.427019	-1.15303	-0.137567	0.280954	0.580404	1.09186	0.151717
ENSG00000130830	MPP1	0.711782	0.823423	-0.37189	-0.0358035	0.222444	0.388546	-1.24221	-0.188935	0.696947	0.868156	-0.392056	-0.0277621
ENSG00000108852	MPP2	0.00378357	0.0290987	-3.06013	-0.19718	0.0153372	0.0772361	-2.5496	-0.282964	0.104542	0.357481	1.65814	0.107441
ENSG00000161647	MPP3	0.809595	0.888604	0.24242	0.0235405	0.42808	0.590518	0.801829	0.119821	0.678348	0.859608	0.417548	0.0392465
ENSG00000082126	MPP4	NA	NA	NA	NA	NA	NA	NA	NA	0.530546	0.77619	-0.632271	-0.096827
ENSG00000072415	MPP5	0.00828364	0.0466507	2.76676	0.170165	0.0157229	0.0784749	2.53927	0.199604	0.012983	0.121702	2.59164	0.251085
ENSG00000105926	MPP6	0.000393	0.00740216	3.84224	0.283263	0.182256	0.342532	1.36095	0.166808	0.880516	0.95144	0.151209	0.0270005
ENSG00000150054	MPP7	0.674488	0.796991	0.422852	0.0494765	0.385614	0.553333	-0.878629	-0.174633	0.069228	0.293883	-1.86335	-0.301979
ENSG00000154889	MPPE1	0.597458	0.737282	-0.531967	-0.024803	0.858938	0.913907	-0.179045	-0.0111658	0.0812508	0.317872	-1.78525	-0.14199
ENSG00000186732	MPPED1	0.212125	0.377409	-1.26638	-0.139603	0.48762	0.644394	-0.70154	-0.304315	NA	NA	NA	NA
ENSG00000066382	MPPED2	8.71e-06	0.000883	-5.03883	-0.389339	9.2e-06	0.00437469	-5.18666	-0.623629	0.000692	0.0247669	-3.65557	-0.518863
ENSG00000133030	MPRIP	0.251481	0.422749	-1.16224	-0.0542287	0.0102527	0.0629147	-2.71427	-0.200003	0.616678	0.82627	0.504211	0.0216645
ENSG00000128309	MPST	0.00117186	0.0142799	3.47466	0.432088	0.0483295	0.148194	2.04622	0.422568	0.165627	0.448903	1.41027	0.177824
ENSG00000115204	MPV17	0.138289	0.285497	-1.50997	-0.0748104	0.612577	0.745825	-0.510989	-0.0356469	0.365374	0.65724	-0.914812	-0.077497
ENSG00000156968	MPV17L	0.176341	0.333143	-1.37448	-0.0833515	0.407059	0.571609	-0.839222	-0.0641825	0.792825	0.912297	-0.264277	-0.0231459
ENSG00000254858	MPV17L2	0.0618715	0.168251	-1.91667	-0.224784	0.491916	0.64799	-0.694585	-0.0991203	NA	NA	NA	NA
ENSG00000158887	MPZ	0.130569	0.274378	-1.541	-0.145323	0.647633	0.770684	0.461038	0.0659153	0.084157	0.323077	1.76785	0.230997
ENSG00000197965	MPZL1	0.0920158	0.218403	1.72291	0.11143	0.068819	0.183425	1.87758	0.209258	0.785935	0.908438	-0.273289	-0.0157412
ENSG00000160588	MPZL3	NA	NA	NA	NA	NA	NA	NA	NA	0.168816	0.452659	-1.39948	-0.165336
ENSG00000153029	MR1	0.0204867	0.0814442	2.40531	0.338199	0.0732676	0.191083	1.84683	0.322205	0.723325	0.87962	0.356337	0.0668953
ENSG00000135324	MRAP2	0.684036	0.803223	-0.409704	-0.0753964	0.473498	0.631098	-0.724652	-0.206107	2.98e-07	0.000279	-6.05749	-1.34776
ENSG00000158186	MRAS	0.00326829	0.0263906	3.11334	0.449989	0.0345242	0.121263	2.19998	0.398791	0.0137364	0.125409	2.56909	0.272262
ENSG00000260314	MRC1	NA	NA	NA	NA	0.162974	0.317673	1.42524	0.593007	NA	NA	NA	NA
ENSG00000020922	MRE11	0.0135997	0.0633952	2.57233	0.19077	0.0156707	0.0783172	2.54066	0.26191	0.012095	0.117743	2.61982	0.211487
ENSG00000118242	MREG	0.0118479	0.0578442	2.62719	0.323703	0.390895	0.557472	0.868798	0.184357	0.050715	0.254352	2.00995	0.191538
ENSG00000179010	MRFAP1	0.565958	0.711816	0.578434	0.0293987	0.690586	0.802526	-0.401383	-0.0230284	0.122194	0.388054	1.57659	0.0662445
ENSG00000178988	MRFAP1L1	0.92009	0.956378	-0.100906	-0.00473621	0.292141	0.46244	-1.06961	-0.0639558	0.577276	0.802847	0.561626	0.0328317
ENSG00000101189	MRGBP	0.159703	0.312208	-1.43058	-0.0712209	0.89966	0.939759	-0.127013	-0.00872274	0.591046	0.812028	-0.541357	-0.0371216
ENSG00000172935	MRGPRF	NA	NA	NA	NA	0.000227	0.0134437	4.1113	1.57787	0.0940685	0.340951	-1.71204	-0.134714
ENSG00000037757	MRI1	0.290857	0.464411	-1.06926	-0.104372	0.566615	0.711215	-0.578542	-0.0633478	0.931093	0.972718	-0.0869762	-0.00842763
ENSG00000227877	MRLN	NA	NA	NA	NA	NA	NA	NA	NA	0.392247	0.678016	0.864219	0.118905
ENSG00000278619	MRM1	0.0262233	0.0959567	-2.30144	-0.170776	0.108725	0.244968	-1.64609	-0.187139	0.994293	0.99723	-0.00719451	-0.000973
ENSG00000122687	MRM2	0.457198	0.620491	-0.750166	-0.0475391	0.0543186	0.158457	1.99135	0.155581	0.120383	0.385891	-1.5845	-0.120493
ENSG00000171861	MRM3	0.803355	0.884466	-0.250534	-0.0202547	0.846824	0.906487	0.194614	0.0208319	0.336242	0.628748	0.97246	0.0666417
ENSG00000161010	MRNIP	0.208905	0.373189	1.27551	0.0671919	0.0251336	0.10275	2.34	0.169676	0.0390787	0.219441	2.12812	0.185847
ENSG00000134042	MRO	0.534233	0.686435	-0.626549	-0.116299	0.860468	0.914683	-0.177082	-0.0496283	0.371724	0.66211	0.902649	0.182761
ENSG00000179832	MROH1	0.22868	0.396997	-1.22097	-0.0640523	0.336626	0.507483	-0.974278	-0.107455	0.896741	0.959262	-0.130546	-0.0108677
ENSG00000204839	MROH6	0.0269585	0.0977742	2.28964	0.387077	0.18589	0.34735	1.34943	0.322759	0.174942	0.459777	1.3792	0.213057
ENSG00000184313	MROH7	0.692324	0.809517	0.398348	0.0615553	0.617183	0.748727	0.504355	0.126673	0.910033	0.96462	0.113662	0.0211313
ENSG00000271723	MROH7-TTC4	0.863958	0.921437	0.172356	0.040938	0.578193	0.720508	-0.561282	-0.169692	0.155402	0.43736	1.446	0.361914
ENSG00000101353	MROH8	0.21063	0.375342	-1.2706	-0.116772	0.386174	0.553742	-0.877583	-0.0977015	0.900155	0.960258	0.126207	0.02007
ENSG00000169288	MRPL1	0.801865	0.883927	-0.252474	-0.0233099	0.0858733	0.210832	-1.76761	-0.180243	0.357823	0.649592	0.929457	0.0793407
ENSG00000159111	MRPL10	0.858332	0.917759	0.179561	0.0129166	0.0106507	0.0641889	-2.69891	-0.18977	0.897299	0.959262	0.129837	0.00923139
ENSG00000174547	MRPL11	0.782297	0.871123	0.278045	0.0200774	0.301918	0.472444	1.04784	0.0869726	0.376847	0.666227	-0.892931	-0.0724023
ENSG00000262814	MRPL12	0.846591	0.911446	-0.194628	-0.0164576	0.749701	0.843547	-0.321565	-0.0267965	0.099533	0.3497	-1.68334	-0.15737
ENSG00000172172	MRPL13	0.962594	0.980294	0.0471698	0.00296849	0.932702	0.960511	-0.0850574	-0.00742945	0.537533	0.780561	-0.621512	-0.0454125
ENSG00000180992	MRPL14	0.243746	0.414188	1.18172	0.0831338	0.163529	0.318386	1.42331	0.111739	0.0739569	0.303028	1.83136	0.126515
ENSG00000137547	MRPL15	0.656193	0.784304	0.44826	0.0324659	0.614792	0.747262	-0.507796	-0.0464551	0.375432	0.665204	-0.895607	-0.058858
ENSG00000166902	MRPL16	0.789063	0.875177	-0.269182	-0.0186183	0.403878	0.569251	-0.844984	-0.0673361	0.501079	0.757501	0.678498	0.0424958
ENSG00000158042	MRPL17	0.209815	0.374292	-1.27292	-0.0980973	0.267749	0.438384	-1.12625	-0.106211	0.857776	0.941159	-0.180281	-0.0124348
ENSG00000112110	MRPL18	0.471097	0.633273	0.727046	0.0636648	0.972608	0.984159	-0.034585	-0.00364187	0.626818	0.831905	-0.489712	-0.0551854
ENSG00000115364	MRPL19	0.00667899	0.0407757	2.84893	0.174415	0.293918	0.464462	1.06561	0.089858	0.706978	0.871917	-0.378414	-0.0253242
ENSG00000112651	MRPL2	0.705287	0.819195	-0.380691	-0.0310433	0.145493	0.294542	-1.48892	-0.121922	0.912015	0.965188	-0.111147	-0.00929149
ENSG00000242485	MRPL20	0.025878	0.0950486	2.30709	0.141427	0.0514841	0.153556	2.01662	0.138873	0.0344331	0.206181	2.18415	0.13397
ENSG00000224870	MRPL20-AS1	0.15112	0.301965	-1.46133	-0.115694	0.695917	0.806557	0.394085	0.0386123	0.332723	0.625176	-0.979643	-0.117358
ENSG00000197345	MRPL21	0.0674368	0.17807	-1.87562	-0.162805	0.0904745	0.21822	-1.74113	-0.20992	0.884474	0.952888	0.146162	0.0138151
ENSG00000082515	MRPL22	0.0876094	0.211665	1.74753	0.0997954	0.620117	0.750967	-0.500139	-0.0321109	0.238249	0.535341	1.19595	0.0894629
ENSG00000214026	MRPL23	0.909039	0.949171	0.114919	0.0136594	0.54649	0.694123	-0.608969	-0.0790583	0.767206	0.899582	0.297904	0.0357402
ENSG00000143314	MRPL24	0.963171	0.980622	0.0464417	0.00333645	0.618775	0.749999	-0.502066	-0.0441568	0.620762	0.829446	0.498359	0.0556436
ENSG00000108826	MRPL27	0.255636	0.426763	1.15196	0.0752503	0.247443	0.416516	1.17629	0.0784798	0.126727	0.395222	-1.5572	-0.144224
ENSG00000086504	MRPL28	0.201509	0.364458	-1.2969	-0.114277	0.0248053	0.101903	-2.3457	-0.216869	0.185844	0.472321	-1.3444	-0.0895698
ENSG00000114686	MRPL3	0.643958	0.774792	-0.465416	-0.0326527	0.498619	0.654311	-0.683799	-0.0601382	0.642624	0.841235	-0.467318	-0.0239925
ENSG00000185414	MRPL30	4.31e-05	0.00212666	-4.54766	-0.248588	0.000804	0.0221402	-3.67011	-0.292468	0.00264698	0.0528904	-3.19055	-0.174691
ENSG00000106591	MRPL32	0.0761071	0.193083	-1.81707	-0.152214	0.00566168	0.0486206	-2.94872	-0.240641	0.414594	0.694851	-0.823781	-0.0665545
ENSG00000243147	MRPL33	0.000548	0.00897792	3.73183	0.371584	0.000963	0.0238882	3.60572	0.426035	0.00443077	0.0691043	3.00337	0.224839
ENSG00000130312	MRPL34	0.1916	0.352499	1.32651	0.106609	0.789086	0.869164	-0.269561	-0.0255055	0.0101816	0.10742	-2.68764	-0.246641
ENSG00000132313	MRPL35	0.448065	0.612252	-0.76558	-0.0469657	0.0069688	0.0528075	-2.86773	-0.283863	0.0889137	0.330677	-1.74042	-0.107547
ENSG00000171421	MRPL36	0.0521768	0.150839	1.99643	0.157791	0.828716	0.894565	0.217978	0.0235147	0.0943607	0.341292	1.71047	0.162905
ENSG00000116221	MRPL37	0.112394	0.248898	-1.62034	-0.131503	0.136243	0.282528	-1.52513	-0.137086	0.521921	0.769961	-0.645656	-0.0482339
ENSG00000204316	MRPL38	0.354732	0.529143	-0.935438	-0.0536217	0.847263	0.906829	-0.194049	-0.0128357	0.919616	0.96847	-0.10151	-0.00556356
ENSG00000154719	MRPL39	0.759961	0.856598	0.307461	0.0223731	0.847386	0.906897	0.193891	0.0162968	0.371373	0.66211	0.903317	0.0698045
ENSG00000105364	MRPL4	0.373771	0.547101	-0.89869	-0.059583	0.266409	0.436946	-1.12946	-0.0933587	0.786551	0.908916	0.272483	0.0194733
ENSG00000185608	MRPL40	0.834582	0.903597	-0.210087	-0.0123137	0.640026	0.765305	0.471773	0.0297629	0.751695	0.891257	-0.31843	-0.0256191
ENSG00000182154	MRPL41	0.00609451	0.0385368	-2.8835	-0.164397	0.0600448	0.168106	-1.94361	-0.175651	0.679505	0.859963	0.415954	0.0428813
ENSG00000198015	MRPL42	0.720727	0.829995	-0.359817	-0.0222203	0.101301	0.234364	-1.68302	-0.149467	0.102914	0.354757	-1.66622	-0.110175
ENSG00000055950	MRPL43	0.36372	0.5377	0.917935	0.0513081	0.0340594	0.120355	2.20606	0.151832	0.273945	0.573643	-1.10813	-0.0643132
ENSG00000135900	MRPL44	0.183787	0.342545	1.35069	0.0869734	0.827641	0.893751	0.219369	0.0163786	0.525055	0.772734	-0.640779	-0.0415435
ENSG00000278845	MRPL45	0.468621	0.630994	-0.731136	-0.0442601	0.560657	0.7062	0.587492	0.0455779	0.0100856	0.107007	-2.69134	-0.181543
ENSG00000228782	MRPL45P2	0.00635427	0.0395991	2.86777	0.383029	0.424985	0.587759	0.807264	0.128724	0.927939	0.971922	-0.0909675	-0.010131
ENSG00000259494	MRPL46	0.0148823	0.0671202	2.53612	0.160851	0.167576	0.323507	1.40938	0.126182	0.779819	0.905511	0.281307	0.0194171
ENSG00000136522	MRPL47	0.00140144	0.0157225	3.41293	0.186453	0.0373398	0.127004	2.16467	0.153478	0.734105	0.88392	0.341875	0.0309146
ENSG00000175581	MRPL48	0.140784	0.288861	1.50024	0.108158	0.322702	0.494355	1.00314	0.105678	0.736813	0.884846	0.338254	0.0216536
ENSG00000149792	MRPL49	0.25017	0.421384	1.16551	0.0578319	0.650908	0.773247	0.456432	0.0264523	0.450315	0.721826	-0.761815	-0.0407613
ENSG00000136897	MRPL50	0.557945	0.704915	0.590455	0.0358473	0.310508	0.481562	-1.02912	-0.0804644	0.214344	0.507194	1.26027	0.0997005
ENSG00000111639	MRPL51	0.0718986	0.185824	1.84474	0.125427	0.00520428	0.0469283	2.98128	0.21833	0.419758	0.699861	0.81463	0.0573427
ENSG00000172590	MRPL52	0.0178229	0.0749165	2.4628	0.194619	0.0368693	0.125827	2.17041	0.200735	0.235982	0.53364	-1.20183	-0.0877678
ENSG00000204822	MRPL53	0.158279	0.310513	1.43559	0.14656	0.0204504	0.0911223	2.42863	0.254206	0.1414	0.417467	1.49805	0.183654
ENSG00000183617	MRPL54	0.487752	0.647857	0.699848	0.0667627	0.033434	0.119451	2.21435	0.214139	0.998812	0.999429	-0.00149815	-0.000165
ENSG00000162910	MRPL55	0.0106462	0.0541467	-2.66932	-0.2589	0.00517967	0.0468332	-2.98311	-0.338915	0.904416	0.962351	-0.120792	-0.0142754
ENSG00000173141	MRPL57	0.996014	0.997634	0.00502409	0.000363	0.946723	0.967964	-0.0673054	-0.00507656	0.0445206	0.236762	-2.0695	-0.174399
ENSG00000167862	MRPL58	0.363328	0.537383	-0.918694	-0.0832081	0.544577	0.69266	-0.611892	-0.0512347	0.536862	0.780053	-0.622541	-0.0546905
ENSG00000143436	MRPL9	0.759724	0.856521	0.307776	0.0217812	0.232396	0.399873	1.21535	0.0865613	0.995836	0.998089	0.00524856	0.000338
ENSG00000048544	MRPS10	0.820898	0.895744	-0.227765	-0.0109541	0.206522	0.37046	-1.28713	-0.0998353	0.75809	0.894613	-0.309952	-0.0205691
ENSG00000181991	MRPS11	0.133929	0.279116	-1.52732	-0.0661601	0.610595	0.744694	-0.513852	-0.033438	0.237524	0.535069	-1.19782	-0.0692688
ENSG00000128626	MRPS12	0.443618	0.608949	-0.773153	-0.0699189	0.843637	0.904412	-0.198717	-0.0237887	0.141925	0.418015	-1.49603	-0.167798
ENSG00000120333	MRPS14	0.204266	0.368089	1.28886	0.0917417	0.97985	0.987995	0.0254385	0.00276567	0.925577	0.97088	0.0939585	0.00795564
ENSG00000116898	MRPS15	0.0648883	0.173332	1.89404	0.108351	0.404416	0.56948	0.844007	0.0670342	0.150725	0.431056	1.46296	0.0827089
ENSG00000182180	MRPS16	0.871397	0.92607	0.162843	0.0063049	0.426105	0.588634	-0.805294	-0.0433655	0.544827	0.784274	-0.610357	-0.031583
ENSG00000239789	MRPS17	0.707854	0.820756	-0.37721	-0.0289236	0.171077	0.328235	-1.39754	-0.161311	0.629004	0.833551	-0.4866	-0.0397463
ENSG00000096080	MRPS18A	0.104609	0.237596	-1.65757	-0.121253	0.613843	0.746873	-0.509164	-0.0374758	0.564055	0.795697	-0.581312	-0.0431565
ENSG00000204568	MRPS18B	0.958352	0.977889	-0.0525241	-0.00318371	0.294219	0.464712	1.06494	0.0682828	0.378865	0.667932	-0.889126	-0.0672482
ENSG00000163319	MRPS18C	0.280525	0.452989	1.09275	0.0681121	0.903909	0.942574	-0.121606	-0.00976351	0.535856	0.77966	0.624087	0.0524926
ENSG00000122140	MRPS2	0.273136	0.445	1.10993	0.0748603	0.651088	0.773276	0.456179	0.0318411	0.542178	0.782893	0.6144	0.0296923
ENSG00000266472	MRPS21	0.15789	0.310148	-1.43697	-0.0975165	0.308754	0.479773	-1.03291	-0.0857365	0.0171157	0.141089	-2.48006	-0.118995
ENSG00000175110	MRPS22	0.191187	0.352034	1.32777	0.0653381	0.690762	0.802669	-0.401142	-0.0264059	0.598586	0.815837	-0.530354	-0.0352167
ENSG00000181610	MRPS23	0.0162564	0.0705284	-2.50036	-0.186643	0.0192107	0.0876331	-2.45518	-0.216374	0.0262253	0.177718	-2.30198	-0.149965
ENSG00000062582	MRPS24	0.236926	0.406457	1.19926	0.0959997	0.730687	0.830135	-0.346985	-0.0354411	0.0364335	0.211874	-2.15925	-0.128725
ENSG00000131368	MRPS25	0.0162188	0.0704318	-2.5013	-0.157096	0.0221831	0.0953312	-2.39388	-0.191393	0.368558	0.659857	-0.908697	-0.0639065
ENSG00000125901	MRPS26	0.377426	0.550515	-0.891773	-0.0639873	0.36044	0.529486	-0.926718	-0.0678146	0.789271	0.910502	-0.268923	-0.0223995
ENSG00000113048	MRPS27	0.0313508	0.107888	-2.22461	-0.137329	0.211152	0.375698	-1.27381	-0.10412	0.265219	0.563899	-1.1288	-0.0678553
ENSG00000147586	MRPS28	0.0692143	0.181518	1.86312	0.141452	0.862723	0.916262	0.17419	0.017138	0.965142	0.987224	-0.0439563	-0.00389953
ENSG00000112996	MRPS30	0.963642	0.980906	0.0458477	0.00380444	0.239288	0.407585	-1.19723	-0.140728	0.683888	0.861888	0.409926	0.030968
ENSG00000251141	MRPS30-DT	0.424561	0.592546	-0.806125	-0.100232	0.00573887	0.0489969	-2.94347	-0.475183	0.134215	0.406687	-1.52637	-0.215328
ENSG00000102738	MRPS31	0.833718	0.90317	0.211201	0.0116809	0.786567	0.867208	0.272864	0.0186762	0.863764	0.943959	-0.172612	-0.011669
ENSG00000250299	MRPS31P4	NA	NA	NA	NA	NA	NA	NA	NA	0.621876	0.829715	0.496766	0.0851395
ENSG00000243406	MRPS31P5	0.946648	0.970445	0.0673047	0.00670276	0.272848	0.442954	1.11411	0.130708	0.258123	0.556765	1.14597	0.0851409
ENSG00000090263	MRPS33	0.804183	0.884808	0.249457	0.016482	0.1083	0.244295	1.64815	0.112177	0.912181	0.965193	0.110937	0.0104188
ENSG00000074071	MRPS34	0.541792	0.69274	0.614955	0.0423361	0.385516	0.553297	0.878812	0.0673172	0.152997	0.434179	-1.45467	-0.0891982
ENSG00000061794	MRPS35	0.214986	0.380958	-1.25835	-0.0757064	0.469203	0.62718	-0.731759	-0.0574816	0.605654	0.820206	-0.520097	-0.0374165
ENSG00000134056	MRPS36	0.961462	0.979464	0.0485988	0.00327169	0.875607	0.924641	-0.157695	-0.0146748	0.307499	0.603777	-1.0327	-0.0922876
ENSG00000144029	MRPS5	0.118833	0.257992	1.59112	0.0973922	0.336305	0.507238	0.974934	0.0704831	0.0840587	0.322969	1.76843	0.127516
ENSG00000243927	MRPS6	0.000931	0.0123918	3.55323	0.591002	0.025502	0.103761	2.33368	0.558399	0.00830753	0.0967243	2.76658	0.710643
ENSG00000125445	MRPS7	0.725472	0.833491	-0.353435	-0.0214491	0.79734	0.874634	-0.258761	-0.0192538	0.703544	0.870725	-0.383076	-0.021047
ENSG00000135972	MRPS9	0.096812	0.225953	-1.6972	-0.142283	0.00919527	0.0598348	-2.75794	-0.218417	0.270493	0.570124	-1.11625	-0.0875778
ENSG00000148187	MRRF	0.166839	0.321585	-1.40599	-0.094127	0.350259	0.519767	-0.946788	-0.0847863	0.992096	0.996328	0.00996399	0.000661
ENSG00000124532	MRS2	0.67874	0.800074	-0.416988	-0.0249875	0.0878998	0.214108	-1.7558	-0.145827	0.223851	0.519711	1.23408	0.0822775
ENSG00000196588	MRTFA	0.38265	0.555503	-0.881962	-0.066983	0.617076	0.748727	-0.504509	-0.0601097	0.0117968	0.116621	2.62971	0.162842
ENSG00000186260	MRTFB	0.050779	0.148189	-2.00897	-0.209375	0.00094	0.0236028	-3.61425	-0.535873	0.484502	0.746753	-0.705157	-0.040434
ENSG00000053372	MRTO4	0.000701	0.0104245	-3.64916	-0.293252	0.00458766	0.0443938	-3.02973	-0.267414	0.177515	0.462566	-1.37084	-0.118198
ENSG00000072952	MRVI1	0.436815	0.603901	0.784824	0.155469	0.581702	0.723242	0.556085	0.184081	0.424584	0.703639	0.806139	0.164542
ENSG00000166927	MS4A7	NA	NA	NA	NA	0.0146273	0.0755718	2.56925	1.09547	NA	NA	NA	NA
ENSG00000188981	MSANTD1	0.963833	0.981037	0.0456058	0.00716584	0.0750701	0.194157	-1.83483	-0.294685	0.0948776	0.342178	1.70771	0.233894
ENSG00000120458	MSANTD2	0.130554	0.274378	1.54106	0.113858	0.000117	0.0105231	4.33659	0.374122	0.0657535	0.288416	1.88806	0.152205
ENSG00000066697	MSANTD3	0.0733641	0.188264	-1.83495	-0.139052	0.168741	0.32507	-1.40541	-0.133107	0.555079	0.790296	-0.594807	-0.0327745
ENSG00000251349	MSANTD3-TMEFF1	0.0820326	0.202855	1.78022	0.221647	0.989385	0.992987	-0.0133998	-0.00187098	0.822932	0.925661	0.225141	0.0229575
ENSG00000170903	MSANTD4	0.574893	0.719177	0.565128	0.0375182	0.806787	0.880996	0.246438	0.0168273	0.940382	0.977574	0.0752265	0.00411909
ENSG00000235531	MSC-AS1	0.741615	0.8442	-0.331827	-0.052631	0.460288	0.620387	-0.746632	-0.244589	NA	NA	NA	NA
ENSG00000095002	MSH2	0.00913771	0.0493487	-2.72888	-0.149319	0.00206923	0.0322611	-3.3284	-0.254227	0.784122	0.907638	-0.275664	-0.0152435
ENSG00000113318	MSH3	0.425403	0.593237	-0.804649	-0.0427733	0.091628	0.220003	-1.73467	-0.108745	0.330598	0.624002	-0.984007	-0.0659515
ENSG00000057468	MSH4	NA	NA	NA	NA	NA	NA	NA	NA	0.512772	0.764514	0.659985	0.149772
ENSG00000204410	MSH5	0.987884	0.993822	0.0152739	0.00307362	0.817872	0.88797	0.232028	0.0720051	NA	NA	NA	NA
ENSG00000116062	MSH6	0.00608731	0.0385071	2.88395	0.172972	0.000619	0.0201014	3.76245	0.302127	0.401368	0.684515	0.847546	0.0577072
ENSG00000135097	MSI1	0.0179276	0.075172	2.46039	0.320955	0.0300107	0.112888	2.26234	0.426432	0.937425	0.976239	-0.0789659	-0.0123378
ENSG00000153944	MSI2	0.0356707	0.11705	2.16811	0.248124	0.156459	0.309227	1.44831	0.291268	0.991958	0.996325	0.0101385	0.000652
ENSG00000188895	MSL1	0.607023	0.7455	-0.518091	-0.0244793	0.342771	0.512517	-0.961797	-0.0647319	0.486166	0.747474	-0.702458	-0.0375421
ENSG00000174579	MSL2	0.00835012	0.046888	2.76368	0.117228	0.0371866	0.126568	2.16653	0.118852	0.153327	0.434423	1.45347	0.0968551
ENSG00000005302	MSL3	0.556619	0.70397	-0.592452	-0.0293311	0.765224	0.854299	0.30097	0.0162153	0.00525245	0.0755811	-2.94027	-0.138924
ENSG00000052802	MSMO1	0.448737	0.612898	-0.764441	-0.107263	0.0423149	0.136864	-2.10769	-0.352713	0.210121	0.502308	1.27218	0.124699
ENSG00000147065	MSN	0.0147215	0.0668044	2.5405	0.408395	0.0375068	0.127286	2.16266	0.581815	0.121324	0.387089	1.58038	0.237336
ENSG00000038945	MSR1	0.000518	0.00869807	3.75051	1.17901	0.0117899	0.0675131	2.65772	1.13602	0.309363	0.605614	1.02868	0.289732
ENSG00000175806	MSRA	0.199795	0.362466	-1.30194	-0.0754067	0.0741013	0.192595	-1.84125	-0.175046	0.0646688	0.286138	-1.89601	-0.0987733
ENSG00000198736	MSRB1	0.960057	0.978681	-0.0503712	-0.00537127	0.467161	0.625881	0.735151	0.104874	0.160858	0.443051	-1.42672	-0.129217
ENSG00000148450	MSRB2	0.0466142	0.1401	2.04819	0.121326	0.628746	0.757663	-0.487796	-0.0363554	0.0683366	0.29217	-1.86959	-0.13537
ENSG00000174099	MSRB3	0.0532977	0.153004	1.98659	0.251116	0.10379	0.237486	1.6704	0.317603	0.256708	0.555046	-1.14944	-0.0766745
ENSG00000166343	MSS51	0.0227364	0.0873653	-2.36179	-0.203764	0.91485	0.949478	0.107701	0.0129274	0.0322445	0.198899	-2.21289	-0.166031
ENSG00000173531	MST1	0.0385914	0.123276	2.13324	0.263058	0.0671297	0.180445	1.88971	0.261824	0.478036	0.742712	-0.715693	-0.0884492
ENSG00000164078	MST1R	NA	NA	NA	NA	NA	NA	NA	NA	0.589313	0.811208	-0.543895	-0.0855771
ENSG00000125459	MSTO1	0.00165475	0.017547	-3.35516	-0.284838	0.112769	0.250583	-1.62685	-0.136535	0.543383	0.783633	-0.612559	-0.072329
ENSG00000203761	MSTO2P	0.361536	0.535452	-0.922164	-0.141126	NA	NA	NA	NA	0.567475	0.797536	-0.576198	-0.0878818
ENSG00000163132	MSX1	0.000286	0.0061619	3.94631	1.00498	0.00764622	0.0547051	2.83121	1.0783	NA	NA	NA	NA
ENSG00000120149	MSX2	NA	NA	NA	NA	NA	NA	NA	NA	0.700577	0.869591	0.387111	0.0771824
ENSG00000169715	MT1E	4.77e-05	0.00227912	4.51652	1.08386	0.0193975	0.0881933	2.45108	0.844134	0.00574272	0.0789998	2.90689	0.70693
ENSG00000198417	MT1F	0.000341	0.00681416	3.88884	1.46358	0.00545893	0.0478516	2.96283	1.30039	0.00922802	0.102832	2.72595	0.665846
ENSG00000125144	MT1G	0.00044	0.00792138	3.80433	1.31606	0.0280536	0.108741	2.29203	1.00212	NA	NA	NA	NA
ENSG00000205364	MT1M	9.6e-05	0.00327718	4.29656	1.19851	0.0187916	0.0866333	2.46451	0.966772	0.00819725	0.0958849	2.77172	0.862041
ENSG00000187193	MT1X	7.23e-05	0.00283244	4.38601	1.26644	0.0340764	0.120359	2.20583	0.949919	0.0420011	0.22795	2.09581	0.432099
ENSG00000125148	MT2A	1.35e-05	0.00106671	4.90528	1.17351	0.00526633	0.0470796	2.97671	0.958389	0.00176608	0.0423087	3.33391	0.766935
ENSG00000087250	MT3	0.0485321	0.143951	2.02976	0.261934	0.577026	0.719527	0.563014	0.124855	0.18592	0.472365	1.34416	0.204982
ENSG00000182979	MTA1	0.658272	0.785752	-0.445358	-0.0202322	0.973134	0.984365	-0.0339204	-0.00228461	0.0894315	0.331866	1.73751	0.129379
ENSG00000149480	MTA2	0.0028811	0.0245627	3.15881	0.284825	0.00153032	0.0284366	3.43876	0.343566	0.437287	0.713623	-0.784062	-0.055697
ENSG00000057935	MTA3	0.0742637	0.189869	-1.82903	-0.131662	0.00401118	0.0421238	-3.08095	-0.317924	0.829177	0.928388	-0.217069	-0.0088983
ENSG00000099810	MTAP	0.702861	0.817429	0.383987	0.0283598	0.139269	0.286433	1.51307	0.168153	0.184934	0.471353	-1.34724	-0.212691
ENSG00000186205	MTARC1	0.555051	0.702633	-0.594816	-0.046085	0.111467	0.248774	-1.63298	-0.190893	0.0227502	0.165024	2.36214	0.178188
ENSG00000117791	MTARC2	0.234944	0.404162	1.20443	0.0987596	0.191644	0.354205	-1.33155	-0.180532	0.651206	0.8453	0.455258	0.067515
ENSG00000198899	MT-ATP6	0.0131916	0.0621805	-2.58451	-0.25279	0.257227	0.427481	-1.15182	-0.184504	0.161589	0.443604	-1.42417	-0.157706
ENSG00000248527	MTATP6P1	0.269947	0.441933	1.11744	0.205538	0.548814	0.696083	0.605427	0.12596	0.686184	0.863014	0.406776	0.0900554
ENSG00000228253	MT-ATP8	0.219214	0.385564	1.24663	0.209424	0.595515	0.73436	0.535773	0.0982326	0.487941	0.74882	0.699585	0.13837
ENSG00000172167	MTBP	0.032518	0.110331	-2.2087	-0.287277	0.0493348	0.150153	-2.03661	-0.343775	0.491474	0.750764	0.693884	0.0697817
ENSG00000137409	MTCH1	0.230524	0.39912	-1.21607	-0.111559	0.288184	0.458187	-1.07856	-0.142188	0.28867	0.586844	-1.07428	-0.104896
ENSG00000109919	MTCH2	0.287644	0.460952	-1.0765	-0.0857324	0.0371563	0.126539	-2.1669	-0.20251	0.012166	0.11809	-2.6175	-0.221396
ENSG00000168502	MTCL1	0.000105	0.003412	-4.26936	-0.381211	0.025922	0.104522	-2.32657	-0.470661	0.984149	0.993888	0.0199834	0.00122767
ENSG00000198804	MT-CO1	0.00438217	0.0314852	-3.00628	-0.335186	0.102209	0.235442	-1.67839	-0.263778	0.0485639	0.24819	-2.02988	-0.227926
ENSG00000224083	MTCO1P11	NA	NA	NA	NA	NA	NA	NA	NA	0.47332	0.738781	0.72343	0.0822889
ENSG00000237973	MTCO1P12	2.42e-06	0.000511	-5.42519	-0.724117	0.00164616	0.0292718	-3.41219	-0.515553	0.000382	0.0176929	-3.85379	-0.594631
ENSG00000230327	MTCO1P42	NA	NA	NA	NA	NA	NA	NA	NA	0.638851	0.839139	-0.472642	-0.0384135
ENSG00000198712	MT-CO2	0.00343566	0.0272916	-3.09524	-0.320709	0.106104	0.24099	-1.65889	-0.263674	0.0480201	0.246498	-2.03503	-0.227625
ENSG00000198938	MT-CO3	0.00820979	0.0464109	-2.7702	-0.295067	0.220759	0.386845	-1.24685	-0.181471	0.453518	0.724724	-0.756403	-0.0840735
ENSG00000198727	MT-CYB	0.0292047	0.103252	-2.2553	-0.243428	0.423794	0.586947	-0.80936	-0.145425	0.0808853	0.316924	-1.78748	-0.199834
ENSG00000147649	MTDH	0.0982844	0.228248	1.68952	0.0741108	0.503395	0.65819	0.676164	0.0476124	0.00228262	0.0484041	-3.24337	-0.147188
ENSG00000127989	MTERF1	0.536325	0.688063	0.623331	0.0416349	0.990487	0.993698	-0.0120085	-0.00081	0.802362	0.914955	-0.251838	-0.0231055
ENSG00000120832	MTERF2	0.863842	0.921437	0.172504	0.0104142	0.28594	0.455916	-1.08368	-0.0918285	0.367113	0.658884	0.911467	0.0542501
ENSG00000156469	MTERF3	0.424702	0.592566	0.805877	0.0460061	0.714508	0.819151	-0.368796	-0.0308047	0.372848	0.66278	0.90051	0.0758117
ENSG00000122085	MTERF4	0.647195	0.77719	-0.460864	-0.0209446	0.339002	0.509242	-0.969434	-0.0587335	0.56564	0.796416	0.57894	0.0306177
ENSG00000188786	MTF1	0.000439	0.00791603	3.80571	0.214525	0.000427	0.017427	3.89225	0.251676	0.0675617	0.2913	1.87507	0.0914517
ENSG00000143033	MTF2	0.144089	0.293419	-1.48756	-0.112761	0.113406	0.251482	-1.62387	-0.173232	0.508048	0.760954	0.667435	0.0433579
ENSG00000103707	MTFMT	0.207132	0.37114	-1.28059	-0.10735	0.206108	0.370111	-1.28834	-0.111628	0.271915	0.571692	-1.1129	-0.163212
ENSG00000242114	MTFP1	0.00843464	0.0472041	2.75981	0.359211	0.0958822	0.226529	1.71142	0.372464	NA	NA	NA	NA
ENSG00000066855	MTFR1	0.0374437	0.120712	2.14666	0.217356	0.0108653	0.0649133	2.69085	0.363552	0.0553758	0.264836	1.96918	0.164032
ENSG00000117640	MTFR1L	0.637681	0.770464	-0.474271	-0.0181471	0.206276	0.370281	-1.28785	-0.0722111	0.928504	0.972122	0.090253	0.00363331
ENSG00000148824	MTG1	0.00736768	0.043336	2.81164	0.228357	0.00380866	0.0415569	3.10061	0.333731	0.0395795	0.221263	2.12244	0.177271
ENSG00000101181	MTG2	0.446119	0.610555	-0.768888	-0.0371866	0.24598	0.415021	1.18001	0.0787441	0.19834	0.486994	1.30639	0.0674944
ENSG00000100714	MTHFD1	0.0169271	0.0725372	-2.48389	-0.170133	0.0369015	0.12588	-2.17001	-0.163206	0.670305	0.854577	-0.428657	-0.0374556
ENSG00000120254	MTHFD1L	0.0874103	0.211314	-1.74867	-0.128708	0.75915	0.850441	0.309013	0.0309978	0.146415	0.424904	-1.47896	-0.104192
ENSG00000065911	MTHFD2	0.0206403	0.081926	2.4022	0.518274	0.00044	0.0176047	3.88216	1.09891	0.17096	0.45555	1.39232	0.284145
ENSG00000163738	MTHFD2L	0.013046	0.0618191	2.58894	0.191521	0.236799	0.404892	1.20373	0.107441	0.178304	0.463401	1.36829	0.10308
ENSG00000177000	MTHFR	0.0133334	0.0626232	-2.58024	-0.100929	0.955375	0.973469	-0.0563618	-0.00345542	0.399905	0.683151	-0.850203	-0.0603171
ENSG00000136371	MTHFS	0.00192518	0.0191857	3.30211	0.285129	0.337371	0.507898	0.972758	0.109226	0.254003	0.551731	1.1561	0.100272
ENSG00000103248	MTHFSD	0.628168	0.76331	0.487766	0.0302984	0.598306	0.736074	0.531696	0.038306	0.362481	0.654503	0.920401	0.0690281
ENSG00000085760	MTIF2	0.158676	0.310981	1.43419	0.0913223	0.025597	0.103965	2.33206	0.189966	0.640684	0.840083	0.470053	0.036365
ENSG00000122033	MTIF3	0.0343468	0.11422	2.18475	0.142718	0.0545887	0.158782	1.989	0.129664	0.847203	0.936518	0.19385	0.0128161
ENSG00000175701	MTLN	0.83103	0.901337	0.214668	0.0264786	0.47664	0.633751	-0.719476	-0.0927637	0.994318	0.99723	0.0071629	0.00083
ENSG00000171100	MTM1	0.0115175	0.0568375	2.63837	0.299962	0.318788	0.490477	1.0114	0.193023	0.0684465	0.29217	1.86882	0.153078
ENSG00000063601	MTMR1	0.367364	0.540349	0.91092	0.0467003	0.126994	0.270497	-1.56336	-0.104717	0.865632	0.945044	0.170222	0.0102344
ENSG00000166912	MTMR10	0.053229	0.152933	1.98718	0.303655	0.0522869	0.155179	2.00934	0.379425	0.0718164	0.299093	1.84562	0.142823
ENSG00000014914	MTMR11	0.00872008	0.0480713	2.74697	0.3016	0.00621611	0.0506203	2.91242	0.373373	0.662606	0.851745	-0.439342	-0.0564619
ENSG00000150712	MTMR12	0.596039	0.735906	-0.534036	-0.0271609	0.00119768	0.0258625	-3.52744	-0.249298	0.509185	0.761502	0.665639	0.0395943
ENSG00000163719	MTMR14	0.81227	0.889764	-0.238947	-0.0154844	0.143917	0.292483	1.49496	0.143046	0.824287	0.926321	0.223389	0.012204
ENSG00000087053	MTMR2	0.0126203	0.0603838	2.60215	0.183831	0.242485	0.411505	1.18896	0.118567	0.408804	0.690566	-0.834126	-0.0549473
ENSG00000100330	MTMR3	0.044794	0.136546	2.06629	0.108184	0.134987	0.280689	1.53019	0.121801	0.00848669	0.0979023	2.75835	0.115325
ENSG00000108389	MTMR4	0.533402	0.686091	-0.627829	-0.0362346	0.428661	0.590997	-0.800812	-0.0803051	0.647717	0.844134	-0.460153	-0.0182291
ENSG00000139505	MTMR6	0.689524	0.807223	0.402179	0.0270854	0.0554259	0.160172	-1.98179	-0.207484	0.00868811	0.0993059	-2.7493	-0.19801
ENSG00000003987	MTMR7	0.0634709	0.171142	-1.90456	-0.200902	0.00494282	0.0457837	-3.00112	-0.482512	0.102923	0.354757	-1.66617	-0.0831729
ENSG00000102043	MTMR8	NA	NA	NA	NA	NA	NA	NA	NA	0.831346	0.929578	-0.214269	-0.0315997
ENSG00000104643	MTMR9	0.193026	0.354107	-1.32218	-0.0958261	0.00764689	0.0547051	-2.83118	-0.281909	0.0523222	0.25719	-1.99554	-0.113703
ENSG00000220785	MTMR9LP	0.133445	0.278635	1.52927	0.242405	0.0308375	0.114465	2.25032	0.451065	0.106175	0.360277	1.65015	0.275657
ENSG00000198888	MT-ND1	0.000488	0.00839009	-3.77015	-0.41565	0.0738648	0.192178	-1.84283	-0.308693	0.0449602	0.238135	-2.06504	-0.19727
ENSG00000198763	MT-ND2	0.00516758	0.0348051	-2.94524	-0.287041	0.277814	0.447662	-1.10245	-0.189449	0.264823	0.563586	-1.12975	-0.117026
ENSG00000225630	MTND2P28	0.807492	0.88718	0.245154	0.114152	0.948431	0.969205	-0.0651439	-0.0445098	0.52118	0.769247	-0.646811	-0.270637
ENSG00000198840	MT-ND3	0.291607	0.465128	1.06758	0.133292	0.822073	0.890856	0.226579	0.0465633	0.644051	0.842005	0.465308	0.0745921
ENSG00000198886	MT-ND4	0.00666224	0.0407058	-2.84988	-0.297908	0.38121	0.54951	-0.886892	-0.151062	0.0487171	0.248635	-2.02843	-0.19745
ENSG00000212907	MT-ND4L	0.995984	0.997634	0.00506234	0.000524	0.941514	0.965058	0.0738979	0.0125341	0.995744	0.998089	0.00536508	0.00100519
ENSG00000250050	MTND4P9	NA	NA	NA	NA	NA	NA	NA	NA	0.523707	0.771565	0.642875	0.0885971
ENSG00000198786	MT-ND5	0.000763	0.0109742	-3.62097	-0.364327	0.082768	0.205998	-1.78616	-0.278261	0.0105063	0.109349	-2.67535	-0.291826
ENSG00000198695	MT-ND6	0.715393	0.826139	-0.367009	-0.0552329	0.808868	0.882492	0.243729	0.0641858	0.41156	0.692178	-0.829191	-0.132703
ENSG00000135297	MTO1	0.0542788	0.154823	1.97811	0.109162	0.187621	0.349288	1.34401	0.110172	0.0882509	0.329512	1.74417	0.110858
ENSG00000198793	MTOR	0.617393	0.754714	-0.503159	-0.0219586	0.246508	0.415634	-1.17867	-0.0626903	0.629517	0.833785	0.485871	0.0256688
ENSG00000107951	MTPAP	0.111674	0.247767	-1.6237	-0.105608	0.288581	0.458481	-1.07766	-0.114053	0.0676714	0.291307	-1.87429	-0.135296
ENSG00000105887	MTPN	0.495886	0.654567	0.686755	0.040883	0.00266096	0.035214	-3.23529	-0.253982	0.724766	0.880362	0.354399	0.0171008
ENSG00000116984	MTR	0.0115191	0.0568375	-2.63832	-0.246259	0.101497	0.234603	-1.68202	-0.166816	0.27939	0.57892	-1.09547	-0.0924596
ENSG00000039123	MTREX	0.22578	0.393518	1.22875	0.048141	0.268986	0.439365	1.12329	0.0587256	0.649285	0.844516	0.457952	0.0277322
ENSG00000120662	MTRF1	0.0973997	0.226947	1.69412	0.149287	0.031027	0.114734	2.2476	0.26194	0.795808	0.913155	0.260381	0.0236069
ENSG00000112031	MTRF1L	0.000271	0.00602728	3.96383	0.286833	0.0095422	0.0610152	2.74312	0.292666	0.166685	0.450139	1.40668	0.149261
ENSG00000211459	MT-RNR1	NA	NA	NA	NA	0.0660967	0.178554	1.89725	1.13915	NA	NA	NA	NA
ENSG00000210082	MT-RNR2	0.880411	0.931406	0.151336	0.12355	0.037085	0.126392	2.16777	1.29532	NA	NA	NA	NA
ENSG00000124275	MTRR	0.243198	0.413622	1.18311	0.0725525	0.204509	0.368186	1.293	0.10785	0.05686	0.267692	1.95681	0.106747
ENSG00000170873	MTSS1	0.294381	0.467952	1.06138	0.062879	0.195762	0.358799	1.319	0.120535	0.394427	0.679134	-0.860212	-0.0572246
ENSG00000132613	MTSS1L	0.00747315	0.043834	2.80621	0.329424	0.0114842	0.0665147	2.6684	0.479398	0.803812	0.915439	0.24995	0.0247551
ENSG00000180354	MTURN	0.0558695	0.158129	-1.96465	-0.23164	0.819836	0.889211	0.22948	0.0371367	0.909277	0.964323	0.114621	0.00979072
ENSG00000129422	MTUS1	0.00889907	0.0485655	2.73912	0.323879	0.00342288	0.0393564	3.14097	0.549297	0.0975335	0.34661	-1.69368	-0.117539
ENSG00000132938	MTUS2	0.0426561	0.131781	-2.0884	-0.202978	0.0463296	0.144309	-2.06588	-0.395346	0.655868	0.847777	0.448736	0.0332886
ENSG00000173171	MTX1	0.672948	0.796204	-0.424981	-0.0281846	0.227667	0.394212	1.228	0.103182	0.781078	0.906115	0.279656	0.0315523
ENSG00000128654	MTX2	0.441185	0.606966	-0.777315	-0.0733454	0.406738	0.57137	-0.839802	-0.11308	0.123915	0.390754	-1.56916	-0.126632
ENSG00000177034	MTX3	0.439931	0.60614	-0.779465	-0.048168	0.0198182	0.0893324	-2.44198	-0.200039	0.132106	0.403823	-1.53491	-0.124213
ENSG00000176945	MUC20	0.325858	0.500004	0.993726	0.164538	0.506219	0.660681	-0.671668	-0.134645	0.0725004	0.300162	1.84102	0.407962
ENSG00000242086	MUC20-OT1	0.26158	0.433163	1.13746	0.185496	0.762027	0.852299	0.3052	0.0529446	0.180286	0.465262	1.36194	0.212304
ENSG00000224769	MUC20P1	0.975611	0.9878	-0.0307485	-0.0115281	0.231628	0.398793	-1.21739	-0.531522	0.306005	0.602414	1.03593	0.421318
ENSG00000090432	MUL1	0.224218	0.391593	1.23296	0.0753086	0.0585813	0.165259	1.95542	0.170871	0.0355211	0.209456	-2.17045	-0.197093
ENSG00000172732	MUS81	0.633985	0.767737	-0.479504	-0.0253728	0.0298053	0.112506	2.26538	0.166465	0.541513	0.782764	-0.615415	-0.0414654
ENSG00000272573	MUSTN1	0.134748	0.280556	1.52403	0.491567	0.244791	0.413826	1.18304	0.445057	NA	NA	NA	NA
ENSG00000132781	MUTYH	0.055243	0.156846	1.96992	0.167604	0.00843329	0.0573834	2.79241	0.324612	0.582621	0.80641	0.553731	0.0371762
ENSG00000141971	MVB12A	0.00232595	0.0216742	3.23527	0.363153	0.00708408	0.0530973	2.86128	0.366052	0.840644	0.93304	-0.202286	-0.020145
ENSG00000196814	MVB12B	0.933747	0.963922	-0.0836147	-0.00863399	0.114899	0.25356	1.61694	0.205787	0.424168	0.703285	0.806867	0.0823574
ENSG00000167508	MVD	0.00814565	0.046154	-2.77322	-0.227754	0.0683375	0.182517	-1.88101	-0.233155	0.188246	0.474585	1.33695	0.142757
ENSG00000110921	MVK	0.154821	0.306783	-1.4479	-0.156039	0.0755694	0.194929	-1.83155	-0.212315	0.74025	0.886676	0.333663	0.0320095
ENSG00000013364	MVP	0.0442508	0.13531	2.07182	0.390313	0.0410026	0.13441	2.12212	0.554792	0.632224	0.834817	0.482025	0.0924262
ENSG00000157601	MX1	0.100534	0.231968	-1.67796	-0.227395	0.558611	0.704442	0.590577	0.101231	0.101317	0.351776	-1.67424	-0.385617
ENSG00000183486	MX2	0.0365592	0.118981	-2.15725	-0.588332	0.947199	0.968337	0.0667032	0.0162529	NA	NA	NA	NA
ENSG00000059728	MXD1	0.228969	0.397367	1.2202	0.119516	0.727326	0.828024	0.351502	0.0410094	0.622692	0.829975	0.495599	0.0488361
ENSG00000213347	MXD3	0.915189	0.952882	0.107117	0.0146099	0.0404879	0.133489	2.12789	0.287148	0.979277	0.992118	-0.0261261	-0.00517221
ENSG00000123933	MXD4	0.448029	0.612252	0.765642	0.0674587	0.0636621	0.174594	1.91544	0.225119	0.00886457	0.100416	2.74153	0.227
ENSG00000119950	MXI1	1.78e-05	0.00121381	4.82142	0.46245	0.00641177	0.0513043	2.90033	0.377622	0.00297872	0.0560267	3.14814	0.243525
ENSG00000101825	MXRA5	0.0665035	0.176356	-1.8823	-0.337879	0.784019	0.865721	0.276206	0.0708484	NA	NA	NA	NA
ENSG00000182534	MXRA7	0.265807	0.437603	-1.12729	-0.0888569	0.226217	0.392642	-1.23192	-0.184393	0.854819	0.939905	0.184073	0.0144175
ENSG00000162576	MXRA8	0.0848376	0.207369	1.76356	0.55906	0.1005	0.23333	1.68714	0.580999	0.922675	0.969802	-0.0976338	-0.0206386
ENSG00000179820	MYADM	0.0299941	0.10515	-2.24378	-0.195575	0.408216	0.572545	-0.837132	-0.0967069	0.0293412	0.190979	-2.25382	-0.132019
ENSG00000185105	MYADML2	0.00451697	0.0320497	-2.99511	-0.489077	NA	NA	NA	NA	NA	NA	NA	NA
ENSG00000132382	MYBBP1A	7.98e-05	0.00295473	-4.35479	-0.232376	0.00815257	0.0565237	-2.80585	-0.250527	0.540236	0.782202	0.617369	0.0724102
ENSG00000185697	MYBL1	0.0197239	0.0795623	2.42104	0.257686	0.00120551	0.0259279	3.5251	0.457059	0.0110762	0.112601	2.65459	0.259574
ENSG00000196091	MYBPC1	0.0157809	0.0694025	2.51241	0.429136	0.179167	0.338699	1.37088	0.375911	0.0366257	0.212232	2.15692	0.684983
ENSG00000136997	MYC	0.0194185	0.0787635	2.4275	0.402785	0.0149931	0.0762887	2.55902	0.536813	0.65136	0.8453	-0.455042	-0.0933005
ENSG00000214114	MYCBP	NA	NA	NA	NA	0.0291276	0.111026	2.27552	0.357517	0.997676	0.998803	0.00292922	0.000433
ENSG00000005810	MYCBP2	0.0425346	0.131583	-2.08968	-0.172481	0.0232369	0.0979541	-2.37393	-0.326338	0.0667765	0.290248	-1.88067	-0.0925096
ENSG00000136449	MYCBPAP	0.000632	0.00979638	-3.68387	-0.425029	0.226734	0.393386	-1.23052	-0.232744	0.854856	0.939905	0.184025	0.0321087
ENSG00000116990	MYCL	0.224833	0.392356	1.2313	0.13607	0.589248	0.729131	-0.54496	-0.104052	0.974293	0.990395	0.032412	0.00453031
ENSG00000134323	MYCN	0.612275	0.750096	0.510514	0.0628567	0.606001	0.742099	-0.520502	-0.0878639	NA	NA	NA	NA
ENSG00000120279	MYCT1	0.0102745	0.0529617	2.68323	0.448989	0.135676	0.281739	1.52741	0.33174	0.972262	0.990004	0.0349735	0.00670943
ENSG00000172936	MYD88	0.25182	0.42304	1.1614	0.206683	0.0793018	0.200543	1.80758	0.473411	0.397873	0.681573	-0.853906	-0.065296
ENSG00000074842	MYDGF	0.781678	0.870763	0.278857	0.0237653	0.604611	0.740945	0.52252	0.0618388	0.862487	0.943326	-0.174246	-0.0156347
ENSG00000104177	MYEF2	0.14938	0.299907	-1.46773	-0.105916	0.182336	0.34264	-1.3607	-0.120323	0.301329	0.59829	-1.04612	-0.080662
ENSG00000133026	MYH10	0.00942586	0.0502428	-2.71683	-0.237695	0.00318839	0.0379644	-3.16767	-0.459373	0.000869	0.0281218	-3.57858	-0.150994
ENSG00000133392	MYH11	0.0208379	0.0822882	2.39824	1.37808	0.0392472	0.130965	2.14208	1.38813	0.0521989	0.257188	1.99663	0.869357
ENSG00000105357	MYH14	0.803091	0.884449	-0.250878	-0.0212282	0.254365	0.424351	1.15891	0.125289	0.0175635	0.142551	-2.46949	-0.313483
ENSG00000144821	MYH15	0.687381	0.805572	-0.405115	-0.0670142	0.664332	0.78318	-0.437658	-0.102133	0.859847	0.942093	0.177628	0.0285147
ENSG00000109063	MYH3	0.507958	0.66528	0.667539	0.0739363	0.0655287	0.177685	1.90144	0.289762	0.0572008	0.268423	1.95401	0.272299
ENSG00000092054	MYH7	0.000465	0.00813433	3.78664	0.604191	0.0580783	0.164329	1.95954	0.43347	NA	NA	NA	NA
ENSG00000078814	MYH7B	0.336673	0.511673	-0.971507	-0.141	0.606368	0.742099	-0.51997	-0.10291	0.20219	0.491718	1.29505	0.175931
ENSG00000100345	MYH9	0.00135334	0.0154334	3.42502	0.315913	0.00291357	0.0366669	3.20145	0.361277	NA	NA	NA	NA
ENSG00000101608	MYL12A	0.00106385	0.0134705	3.50781	0.491287	0.00287314	0.0364565	3.20667	0.746764	0.0831595	0.321297	1.77376	0.158294
ENSG00000118680	MYL12B	0.736925	0.84082	0.338088	0.02807	0.877385	0.925546	0.155421	0.0122113	0.331193	0.624154	-0.982784	-0.0567094
ENSG00000215375	MYL5	0.0180891	0.0756205	-2.45671	-0.363528	0.0558329	0.160766	-1.97831	-0.325786	0.155687	0.437772	-1.44498	-0.329909
ENSG00000092841	MYL6	0.000155	0.00432272	4.14425	0.377191	3.89e-05	0.00713577	4.70778	0.48701	0.0455058	0.239633	2.05957	0.122316
ENSG00000196465	MYL6B	0.237677	0.407247	-1.19731	-0.0860542	0.0141157	0.0743774	-2.58395	-0.248726	0.120718	0.38673	-1.58303	-0.0892215
ENSG00000101335	MYL9	0.0155403	0.068836	2.51864	1.06283	0.0213683	0.0937249	2.4099	1.13482	0.030042	0.192714	2.24362	0.666067
ENSG00000007944	MYLIP	0.0309952	0.107292	2.22956	0.157848	0.225875	0.392228	1.23285	0.162653	0.963717	0.986839	-0.0457543	-0.00481692
ENSG00000065534	MYLK	0.388836	0.560363	0.870453	0.108117	0.0385824	0.129487	2.14984	0.424215	0.197309	0.485998	1.30946	0.237094
ENSG00000140795	MYLK3	0.0295658	0.103973	-2.25	-0.47759	NA	NA	NA	NA	NA	NA	NA	NA
ENSG00000145949	MYLK4	0.646435	0.776751	0.461931	0.0600933	0.57671	0.719251	-0.563484	-0.0739089	0.284418	0.583642	1.08392	0.221756
ENSG00000085274	MYNN	0.19012	0.350741	1.33103	0.0626747	0.73477	0.833369	0.341508	0.0234844	0.739446	0.886205	0.334736	0.0194619
ENSG00000145555	MYO10	0.119655	0.259376	1.58748	0.219137	0.414647	0.578993	0.82559	0.201178	0.1136	0.375245	-1.615	-0.259863
ENSG00000091536	MYO15A	0.00210336	0.020326	-3.27091	-0.429601	0.127429	0.271111	-1.56152	-0.333194	0.432883	0.710205	0.791672	0.123223
ENSG00000266714	MYO15B	0.425685	0.593523	0.804155	0.151592	0.0593793	0.167075	1.94895	0.508372	0.00636475	0.0840415	2.86817	0.437641
ENSG00000041515	MYO16	0.0252678	0.0934313	-2.31723	-0.233436	0.0949736	0.225204	-1.71631	-0.346556	0.00230957	0.0487045	-3.23919	-0.523531
ENSG00000196535	MYO18A	0.887771	0.935814	0.141956	0.00848206	0.145244	0.294391	1.48987	0.121983	0.0905977	0.334463	1.731	0.0997645
ENSG00000278259	MYO19	0.0511117	0.149004	-2.00596	-0.142894	0.890759	0.93356	-0.13835	-0.0111257	0.307745	0.604181	-1.03217	-0.0901236
ENSG00000128641	MYO1B	0.793521	0.878602	-0.263356	-0.0276385	0.374609	0.543134	-0.899395	-0.120519	0.521205	0.769247	0.646772	0.0953632
ENSG00000197879	MYO1C	0.00501679	0.0341837	2.95626	0.412292	0.00407762	0.0423075	3.0747	0.572873	0.242503	0.539958	1.185	0.0838626
ENSG00000176658	MYO1D	0.576777	0.720641	-0.562336	-0.0822853	0.0284088	0.109581	2.28651	0.370203	0.0122102	0.11815	2.61606	0.218476
ENSG00000157483	MYO1E	0.351276	0.525816	0.942246	0.149513	0.0112759	0.0660571	2.67583	0.596545	0.059776	0.274318	1.93331	0.384082
ENSG00000142347	MYO1F	0.031366	0.107888	2.2244	0.519467	0.00958448	0.0610234	2.74135	0.788277	0.308835	0.604824	1.02981	0.241037
ENSG00000197535	MYO5A	0.0772647	0.194992	-1.80969	-0.202497	0.0116606	0.0670749	-2.66221	-0.561689	0.0144372	0.128421	-2.5491	-0.125974
ENSG00000167306	MYO5B	0.351307	0.525816	0.942186	0.159919	0.390368	0.557091	0.869776	0.242149	NA	NA	NA	NA
ENSG00000128833	MYO5C	0.0188161	0.0772977	-2.4405	-0.336855	0.756201	0.84791	-0.312924	-0.0647617	0.476577	0.741134	-0.718083	-0.112307
ENSG00000196586	MYO6	0.640295	0.772135	0.470579	0.0504361	0.454731	0.615724	0.755988	0.114834	0.441843	0.717004	-0.776238	-0.0382069
ENSG00000137474	MYO7A	0.718465	0.828257	0.362865	0.0430719	0.00252516	0.0345486	3.25477	0.655831	1.7e-05	0.00294085	4.83944	0.911014
ENSG00000066933	MYO9A	0.183198	0.341819	-1.35255	-0.0683444	0.0282398	0.109192	-2.28913	-0.173868	0.775755	0.903279	-0.286647	-0.012425
ENSG00000099331	MYO9B	0.826688	0.899222	0.220276	0.0251468	0.0148106	0.0760849	2.56409	0.35878	0.128479	0.398286	1.54986	0.143915
ENSG00000138119	MYOF	0.000257	0.0059035	3.98097	0.848665	0.000635	0.0202034	3.75356	1.21534	0.000237	0.0141531	4.01003	0.697677
ENSG00000101605	MYOM1	0.636605	0.769735	0.475794	0.0694235	0.343621	0.513107	0.960082	0.211848	0.0532792	0.259943	1.98714	0.21433
ENSG00000036448	MYOM2	0.353777	0.528342	-0.937316	-0.120996	0.914473	0.94931	-0.10818	-0.0236589	0.934369	0.974312	-0.0828305	-0.0295385
ENSG00000164976	MYORG	0.490563	0.650241	0.69531	0.104265	0.49724	0.65284	-0.686012	-0.154951	0.324341	0.618391	-0.996962	-0.151406
ENSG00000164591	MYOZ3	0.365282	0.538773	-0.914922	-0.16289	NA	NA	NA	NA	NA	NA	NA	NA
ENSG00000176182	MYPOP	0.00259016	0.0230925	-3.19695	-0.241439	0.00390591	0.0418518	-3.09105	-0.433242	0.0514624	0.255717	-2.0032	-0.198934
ENSG00000124920	MYRF	0.844596	0.910279	-0.197194	-0.0477409	0.145077	0.294171	1.49051	0.487636	0.344067	0.636429	0.956663	0.256641
ENSG00000166268	MYRFL	NA	NA	NA	NA	NA	NA	NA	NA	0.562405	0.795083	0.583784	0.205194
ENSG00000170011	MYRIP	0.543358	0.694108	-0.612563	-0.0535252	0.607583	0.742726	0.51821	0.108797	0.642744	0.841319	0.467149	0.0317785
ENSG00000162601	MYSM1	0.000798	0.0112712	-3.60561	-0.274357	0.00246917	0.0343172	-3.26309	-0.28353	0.249319	0.547668	-1.16775	-0.081869
ENSG00000196132	MYT1	0.56182	0.708747	-0.58463	-0.0507428	0.860941	0.914946	0.176475	0.0267534	0.183392	0.469417	1.35209	0.0827326
ENSG00000186487	MYT1L	0.102764	0.234991	-1.66672	-0.184305	0.00359864	0.0400088	-3.12207	-0.621632	0.761981	0.896316	-0.304803	-0.0174109
ENSG00000263155	MYZAP	NA	NA	NA	NA	NA	NA	NA	NA	3.67e-05	0.00456941	-4.60139	-0.561526
ENSG00000099326	MZF1	0.268763	0.440697	-1.12025	-0.0580592	0.823374	0.891454	-0.224894	-0.0158912	0.905048	0.962507	-0.11999	-0.00957707
ENSG00000267858	MZF1-AS1	0.134157	0.279477	1.5264	0.16834	0.273111	0.443286	1.11349	0.152362	0.0974138	0.346386	1.69431	0.224069
ENSG00000204899	MZT1	0.417795	0.586548	0.818046	0.103964	0.0263623	0.105347	-2.31923	-0.368092	0.6463	0.843555	0.462144	0.0409171
ENSG00000173272	MZT2A	0.13387	0.279105	-1.52756	-0.135131	0.279268	0.448955	-1.09906	-0.125661	0.650206	0.844848	-0.456659	-0.0381598
ENSG00000152082	MZT2B	0.715212	0.825991	-0.367255	-0.0327538	0.449364	0.610329	-0.765088	-0.0830195	0.964368	0.987102	0.0449336	0.00465383
ENSG00000078177	N4BP2	0.0207781	0.0821363	2.39943	0.235018	0.169847	0.326495	1.40167	0.148882	0.176231	0.461118	1.375	0.127637
ENSG00000139597	N4BP2L1	0.212554	0.377734	-1.26517	-0.0829887	0.01333	0.0718529	-2.60753	-0.188294	0.135113	0.407775	-1.52277	-0.125431
ENSG00000244754	N4BP2L2	0.107429	0.241543	1.64383	0.111773	0.0180924	0.084929	2.48051	0.168989	0.247626	0.545745	1.172	0.0811061
ENSG00000281026	N4BP2L2-IT2	0.0886687	0.212885	1.74152	0.184889	0.0777619	0.198435	1.81735	0.183305	0.305957	0.602399	1.03604	0.0882417
ENSG00000145911	N4BP3	0.00100127	0.012929	-3.52853	-0.371027	0.0292266	0.111281	-2.27402	-0.406111	0.318776	0.613839	-1.00863	-0.110296
ENSG00000156239	N6AMT1	0.869286	0.924975	0.165541	0.0122252	0.640342	0.765581	0.471327	0.0390904	0.0521498	0.257188	-1.99707	-0.172247
ENSG00000286237	NA	0.00508384	0.034498	2.95132	0.648095	0.0659397	0.178321	1.89841	0.504918	0.143826	0.420801	1.48875	0.188945
ENSG00000170653	NA	0.0109976	0.0553046	2.65657	0.269232	0.00856416	0.0577405	2.78629	0.392368	0.679534	0.859963	0.415915	0.027796
ENSG00000278817	NA	0.0206558	0.081926	-2.40189	-0.270068	0.00251455	0.0345486	-3.25633	-0.51441	0.538843	0.781199	-0.619502	-0.106914
ENSG00000277027	NA	0.0720978	0.186163	1.8434	0.397534	0.474329	0.631841	0.723282	0.184964	0.335678	0.628005	0.973608	0.181408
ENSG00000184047	NA	0.164382	0.31845	-1.41436	-0.0782079	0.288122	0.458137	-1.0787	-0.0706402	0.100716	0.350807	1.6773	0.0715054
ENSG00000285437	NA	0.180709	0.338957	-1.36043	-0.205249	0.205382	0.369244	-1.29045	-0.261337	0.151586	0.431882	-1.45981	-0.219894
ENSG00000254093	NA	0.189315	0.349505	-1.33351	-0.0895671	0.575999	0.718748	-0.56454	-0.0531462	0.405051	0.688225	-0.840881	-0.0695072
ENSG00000202198	NA	0.213669	0.37919	1.26204	0.344393	0.158336	0.311839	1.44159	0.446015	0.727913	0.882208	0.350173	0.102131
ENSG00000015479	NA	0.292194	0.465799	-1.06626	-0.0546864	0.0988417	0.230681	-1.69575	-0.125402	0.718828	0.877267	-0.362392	-0.0242118
ENSG00000033050	NA	0.326893	0.500913	-0.991579	-0.0601728	0.911619	0.947876	-0.111805	-0.0102777	0.446437	0.718909	-0.768397	-0.0398469
ENSG00000187522	NA	0.356322	0.530742	-0.932323	-0.0632209	0.261441	0.431786	-1.14149	-0.105228	0.788842	0.910282	-0.269483	-0.0239772
ENSG00000272655	NA	0.416004	0.585005	0.82122	0.0656939	0.0216245	0.094138	2.4048	0.28082	0.429864	0.707332	-0.796915	-0.0739163
ENSG00000284770	NA	0.461316	0.624429	-0.743274	-0.0414212	0.328867	0.500362	-0.990259	-0.0749323	0.276082	0.575232	1.10314	0.0568549
ENSG00000269226	NA	0.519915	0.674628	-0.648748	-0.0773671	0.502414	0.657356	-0.677729	-0.11	0.901704	0.960959	-0.124238	-0.0118991
ENSG00000277196	NA	0.647949	0.777771	0.459805	0.0918658	0.543154	0.692029	0.614069	0.220252	0.707608	0.872275	0.37756	0.0912197
ENSG00000100031	NA	0.669824	0.794612	0.429303	0.0554579	0.03427	0.120817	2.2033	0.253762	0.0111839	0.113313	2.65078	0.353586
ENSG00000278673	NA	0.744327	0.846411	0.328213	0.0665705	0.722476	0.825035	0.358034	0.0997003	0.0837206	0.322427	1.77043	0.324763
ENSG00000277400	NA	0.778744	0.869178	-0.282707	-0.103825	NA	NA	NA	NA	NA	NA	NA	NA
ENSG00000278384	NA	0.846582	0.911446	0.19464	0.0574958	0.350047	0.519605	-0.94721	-0.340753	0.842833	0.933665	-0.19947	-0.0861712
ENSG00000271254	NA	0.89277	0.938998	-0.135592	-0.0227105	0.0111388	0.0657885	2.68079	0.509507	0.723013	0.879454	0.356756	0.0594048
ENSG00000163635	NA	0.998711	0.9991	-0.00162501	-6.44e-05	0.672574	0.789154	0.426209	0.0260153	0.881315	0.951616	-0.150189	-0.00756314
ENSG00000102030	NAA10	0.390813	0.562058	0.866801	0.0480666	0.0199248	0.089703	2.4397	0.188818	0.302858	0.598958	1.04278	0.0832431
ENSG00000164134	NAA15	0.625792	0.761685	0.49115	0.0242953	0.811603	0.883851	-0.240171	-0.0145669	0.112554	0.372772	1.61984	0.0859374
ENSG00000172766	NAA16	0.282443	0.455364	1.08834	0.082228	0.228065	0.394676	1.22693	0.111417	0.719144	0.877436	-0.361966	-0.0216724
ENSG00000173418	NAA20	0.165515	0.319947	-1.41049	-0.0860477	0.295774	0.466489	-1.06146	-0.0940291	0.0384477	0.217274	-2.13537	-0.137768
ENSG00000111300	NAA25	0.229139	0.397528	-1.21975	-0.0816739	0.271247	0.441348	-1.1179	-0.086503	0.134193	0.406687	1.52646	0.0885078
ENSG00000139977	NAA30	0.244285	0.414829	1.18034	0.0638611	0.356163	0.525187	-0.935104	-0.0663242	0.448531	0.720544	-0.764839	-0.0496559
ENSG00000135040	NAA35	0.726301	0.834106	-0.352321	-0.0184239	0.476061	0.633203	-0.720429	-0.0451413	0.197833	0.486279	1.3079	0.072229
ENSG00000183011	NAA38	0.0143247	0.0657846	2.5515	0.283361	0.0321607	0.116896	2.23166	0.225144	0.439281	0.714811	0.780631	0.0796309
ENSG00000110583	NAA40	0.205237	0.369206	-1.28605	-0.0773399	0.728315	0.828764	0.350172	0.022294	0.0153482	0.133085	-2.5244	-0.173698
ENSG00000121579	NAA50	0.00137611	0.0156138	3.41925	0.163101	0.397928	0.563959	0.855837	0.0591432	0.525363	0.772954	-0.640301	-0.0466922
ENSG00000122390	NAA60	0.442307	0.607941	-0.775394	-0.036558	0.430042	0.59204	-0.798396	-0.0450976	0.641944	0.840854	0.468276	0.0262833
ENSG00000243477	NAA80	0.00477766	0.0332066	-2.97437	-0.346333	0.000515	0.0183361	-3.82693	-0.497561	0.140224	0.41586	-1.50261	-0.121756
ENSG00000138744	NAAA	0.434146	0.601129	0.789432	0.0730405	0.751056	0.84412	0.319762	0.0324105	0.743599	0.887864	0.329198	0.0238501
ENSG00000077616	NAALAD2	0.830035	0.901255	-0.215953	-0.0251634	0.00106099	0.0244999	-3.57099	-0.504159	0.00281087	0.0545795	-3.169	-0.432326
ENSG00000177694	NAALADL2	0.898892	0.942677	-0.127807	-0.0215032	0.656288	0.777202	-0.448888	-0.0999125	0.0398543	0.22173	-2.11934	-0.329256
ENSG00000138386	NAB1	0.816746	0.893205	-0.233142	-0.0125053	0.0962018	0.227005	1.70971	0.120584	0.293967	0.591594	-1.06239	-0.0593746
ENSG00000166886	NAB2	0.0516065	0.150042	-2.00151	-0.167064	0.461002	0.621018	-0.745435	-0.0719233	4.44e-07	0.000318	-5.93856	-0.603546
ENSG00000173559	NABP1	0.00514021	0.0347274	2.94722	0.42444	0.115866	0.254952	1.61249	0.332349	0.755376	0.893218	0.313547	0.0587233
ENSG00000139579	NABP2	0.510799	0.667525	0.663052	0.0503091	0.60499	0.74117	0.521969	0.0434797	0.572934	0.801141	0.568067	0.0422153
ENSG00000196531	NACA	0.00475453	0.0331397	2.97617	0.11325	5.31e-05	0.00786949	4.60361	0.20576	0.818478	0.923477	0.230907	0.0126334
ENSG00000136274	NACAD	0.0604912	0.166146	-1.92734	-0.163503	0.218869	0.384486	-1.25208	-0.143653	0.575302	0.8021	0.564552	0.0509391
ENSG00000160877	NACC1	0.381294	0.554094	-0.884502	-0.0608061	0.0239364	0.0996016	-2.36113	-0.243936	0.295195	0.592435	-1.05966	-0.0732074
ENSG00000148411	NACC2	0.00663139	0.0405978	2.85164	0.332812	0.034749	0.121686	2.19707	0.35676	0.808154	0.917406	-0.244303	-0.0233742
ENSG00000008130	NADK	0.00932837	0.0499985	2.72087	0.145424	0.222095	0.388244	1.24317	0.100391	0.644458	0.842246	0.464735	0.0279948
ENSG00000152620	NADK2	0.0371493	0.12009	2.15016	0.212742	0.462703	0.62259	0.742586	0.132664	0.00691037	0.0883051	2.83701	0.38619
ENSG00000172890	NADSYN1	0.10449	0.23736	1.65815	0.141729	0.0256197	0.104008	2.33168	0.225489	0.00835584	0.0971326	2.76434	0.152522
ENSG00000159593	NAE1	0.650538	0.779675	-0.456173	-0.0280334	0.111825	0.249258	-1.63129	-0.114625	0.278418	0.577959	-1.09771	-0.0963867
ENSG00000145414	NAF1	0.0315395	0.108227	-2.222	-0.112187	0.0131663	0.0713318	-2.6126	-0.171955	0.161728	0.443905	1.42369	0.115554
ENSG00000198951	NAGA	0.105104	0.2383	1.65513	0.190242	0.0313226	0.11525	2.2434	0.412581	0.118737	0.382815	1.59177	0.118333
ENSG00000124357	NAGK	0.206208	0.369978	1.28325	0.0809453	0.0160277	0.0791109	2.53127	0.274588	0.106705	0.361426	1.64757	0.110768
ENSG00000108784	NAGLU	0.00698851	0.0420321	2.83175	0.409694	0.0191982	0.0876255	2.45545	0.530253	0.498356	0.755681	0.682843	0.100207
ENSG00000103174	NAGPA	0.000564	0.00914561	-3.72225	-0.311225	0.0167898	0.0815191	-2.51187	-0.363641	0.255578	0.553961	-1.15221	-0.120152
ENSG00000267072	NAGPA-AS1	0.735938	0.84015	-0.339407	-0.0494805	NA	NA	NA	NA	NA	NA	NA	NA
ENSG00000171169	NAIF1	0.44694	0.611528	0.767492	0.0522062	0.0311527	0.114932	2.24581	0.22668	0.156613	0.439146	-1.44168	-0.155839
ENSG00000249437	NAIP	0.136827	0.283506	1.51574	0.324668	0.13705	0.283427	1.52189	0.395636	0.0752664	0.3058	1.82281	0.38587
ENSG00000102452	NALCN	0.0013958	0.0156869	-3.41433	-0.179149	0.0343359	0.120965	-2.20243	-0.19513	0.102957	0.354792	-1.66601	-0.0786382
ENSG00000105835	NAMPT	0.0119355	0.0581002	2.62428	0.428492	0.181425	0.341681	1.36361	0.319029	0.38523	0.67294	0.877211	0.0878392
ENSG00000237065	NANOGP4	NA	NA	NA	NA	NA	NA	NA	NA	0.573964	0.801629	0.566537	0.0381789
ENSG00000231697	NANOGP5	NA	NA	NA	NA	NA	NA	NA	NA	0.858011	0.941226	0.17998	0.0207504
ENSG00000188613	NANOS1	0.0515584	0.14998	2.00194	0.309716	0.0108218	0.0647231	2.69247	0.527161	0.964823	0.987224	0.0443583	0.00670538
ENSG00000187556	NANOS3	0.748822	0.849452	0.322232	0.0557126	NA	NA	NA	NA	NA	NA	NA	NA
ENSG00000170191	NANP	0.721799	0.830794	0.358374	0.0269421	0.985276	0.990502	-0.018588	-0.00222119	0.475973	0.741096	0.719072	0.0733304
ENSG00000095380	NANS	0.327973	0.502168	0.989342	0.0795078	0.0951747	0.22549	1.71523	0.210183	0.204315	0.494377	1.28886	0.100812
ENSG00000187109	NAP1L1	0.439528	0.605802	0.780157	0.0386681	0.44209	0.603476	0.777525	0.0545342	0.634512	0.83665	-0.47878	-0.0243818
ENSG00000186462	NAP1L2	0.0519322	0.150482	-1.9986	-0.306116	0.0189393	0.0869293	-2.4612	-0.637271	0.116807	0.380007	-1.6004	-0.138653
ENSG00000186310	NAP1L3	0.0809151	0.201008	-1.787	-0.238632	0.0199758	0.0898525	-2.43862	-0.547116	0.0137453	0.125409	-2.56883	-0.192159
ENSG00000205531	NAP1L4	0.908593	0.948834	-0.115484	-0.00449126	0.968655	0.981668	0.0395785	0.002425	0.364975	0.656876	0.915582	0.0375502
ENSG00000177432	NAP1L5	0.0131835	0.0621703	-2.58475	-0.378895	0.00362475	0.0402063	-3.11934	-0.708963	2.66e-05	0.00374833	-4.70093	-0.358044
ENSG00000105402	NAPA	0.00250421	0.0226808	-3.20899	-0.261306	0.0182	0.0852013	-2.47801	-0.317642	0.00840146	0.0975165	-2.76224	-0.178104
ENSG00000125814	NAPB	0.10208	0.233992	-1.67015	-0.322124	0.0080212	0.056133	-2.81229	-0.844969	0.310739	0.606816	-1.02572	-0.0719783
ENSG00000161048	NAPEPLD	0.384478	0.557001	-0.878549	-0.0688077	0.0306443	0.114002	-2.2531	-0.233227	0.476317	0.741096	-0.718507	-0.0455359
ENSG00000134265	NAPG	0.76951	0.863002	-0.294853	-0.0264471	0.080987	0.20319	-1.79707	-0.221315	0.0137194	0.125347	-2.56958	-0.166887
ENSG00000147813	NAPRT	0.195439	0.357185	1.31491	0.187896	0.29065	0.460707	1.07297	0.151673	0.16813	0.451551	1.40179	0.144998
ENSG00000141562	NARF	0.846626	0.911446	0.194584	0.012485	0.464096	0.6238	-0.740259	-0.0706615	0.121801	0.387748	1.5783	0.13244
ENSG00000134440	NARS	0.366083	0.539385	-0.913381	-0.0697218	0.229363	0.396154	-1.22344	-0.134054	0.0144774	0.128421	-2.54798	-0.140592
ENSG00000137513	NARS2	0.120003	0.259955	1.58595	0.0951605	0.228747	0.395269	1.2251	0.12087	0.282235	0.581572	1.08892	0.0812694
ENSG00000132780	NASP	0.41882	0.587301	-0.816233	-0.0724433	0.352455	0.522055	0.942427	0.094082	0.739895	0.886594	-0.334136	-0.0226577
ENSG00000135372	NAT10	0.00387982	0.0295001	-3.05096	-0.136104	0.0266966	0.105913	-2.31373	-0.121709	0.690804	0.865429	0.400447	0.0198148
ENSG00000090971	NAT14	0.5102	0.667194	-0.663998	-0.0627251	0.0890544	0.215863	-1.74918	-0.176505	0.08425	0.323309	-1.7673	-0.142408
ENSG00000185818	NAT8L	0.129871	0.273668	-1.54387	-0.0891776	0.0994388	0.231683	-1.69263	-0.150173	0.165146	0.448415	-1.41192	-0.122735
ENSG00000109065	NAT9	0.237203	0.406707	-1.19854	-0.0619479	0.39645	0.562809	0.85855	0.0620753	0.510069	0.762295	0.664243	0.0590037
ENSG00000274180	NATD1	0.366572	0.539848	-0.91244	-0.0747407	0.188749	0.350692	1.3405	0.135228	0.0558362	0.265314	-1.96531	-0.131963
ENSG00000134369	NAV1	0.706864	0.819878	-0.378552	-0.0218727	0.51586	0.668317	0.656422	0.0646887	0.693984	0.86689	-0.396099	-0.0434002
ENSG00000166833	NAV2	0.913334	0.951848	0.10947	0.00747167	0.231597	0.398786	1.21747	0.125949	0.957837	0.984708	-0.0531767	-0.0049438
ENSG00000067798	NAV3	3.21e-06	0.000589	-5.34004	-0.365952	0.0704691	0.186417	-1.86599	-0.238985	0.742112	0.887372	-0.331179	-0.0233726
ENSG00000213995	NAXD	0.406771	0.577187	-0.837722	-0.0407353	0.538082	0.68759	-0.621852	-0.0449669	0.0437515	0.234101	2.07739	0.100365
ENSG00000163382	NAXE	0.901714	0.944636	0.12422	0.0100493	0.559055	0.704701	-0.589906	-0.0450926	0.924704	0.970504	0.0950643	0.0099812
ENSG00000151779	NBAS	0.0420726	0.130583	-2.0946	-0.0939968	0.00664702	0.0516886	-2.88625	-0.154486	0.526891	0.774377	-0.63793	-0.0235462
ENSG00000204272	NBDY	0.0193082	0.0785481	2.42985	0.136983	0.0730737	0.190774	1.84814	0.144714	0.0577012	0.269551	1.94993	0.154136
ENSG00000172915	NBEA	0.00684258	0.0413969	-2.83976	-0.254052	0.0139819	0.0739513	-2.58788	-0.361347	0.0143387	0.128358	-2.55185	-0.152978
ENSG00000144426	NBEAL1	0.0019956	0.019625	3.28946	0.251088	0.319017	0.490593	1.01092	0.121562	0.877943	0.950427	0.15449	0.00609387
ENSG00000160796	NBEAL2	0.0101513	0.0525954	2.68795	0.340448	0.00499757	0.0460658	2.99689	0.423684	0.0105449	0.109565	2.67391	0.306144
ENSG00000158747	NBL1	0.153329	0.304699	-1.45329	-0.146928	0.311144	0.482203	-1.02774	-0.119911	0.0628898	0.282341	-1.90928	-0.258758
ENSG00000104320	NBN	0.374492	0.547739	0.897323	0.0455244	0.845596	0.905749	-0.196195	-0.0132918	0.365395	0.65724	-0.914773	-0.0662011
ENSG00000219481	NBPF1	0.624647	0.760802	0.492784	0.0619913	0.00480362	0.0451882	3.01209	0.39692	0.483465	0.746223	0.706842	0.0887489
ENSG00000271425	NBPF10	0.00350613	0.0276388	3.08787	0.507285	0.0105394	0.0638467	2.70315	0.609513	0.0416903	0.227471	2.09915	0.234982
ENSG00000263956	NBPF11	0.226742	0.394703	-1.22616	-0.125593	0.230153	0.397021	1.22132	0.127758	0.133137	0.405304	1.53072	0.120853
ENSG00000268043	NBPF12	0.338736	0.513655	-0.967323	-0.121423	0.0898625	0.21711	1.74459	0.202059	0.814265	0.921068	0.236369	0.0322248
ENSG00000270629	NBPF14	0.0211906	0.0830629	2.39125	0.410519	0.0151514	0.0767205	2.55466	0.642056	0.735215	0.884386	0.340389	0.0432023
ENSG00000266338	NBPF15	0.173949	0.329783	1.38228	0.0999855	0.629469	0.758032	0.486765	0.0588412	0.0409922	0.225479	-2.10674	-0.135687
ENSG00000271383	NBPF19	0.109277	0.244272	1.63499	0.296476	0.0998345	0.232314	1.69058	0.472065	0.969425	0.988719	0.0385528	0.00421056
ENSG00000162825	NBPF20	0.322311	0.496472	1.00112	0.0799516	0.00167025	0.0295865	3.40689	0.311485	0.622019	0.829715	0.496562	0.0407052
ENSG00000272150	NBPF25P	NA	NA	NA	NA	NA	NA	NA	NA	0.173191	0.457974	1.38494	0.260554
ENSG00000273136	NBPF26	0.281603	0.454438	1.09027	0.189868	0.0331475	0.118822	2.21819	0.56318	0.658366	0.848778	0.445248	0.0532135
ENSG00000142794	NBPF3	0.13816	0.285344	-1.51048	-0.171306	0.63818	0.763871	0.474387	0.0584507	0.288643	0.586844	1.07434	0.132448
ENSG00000270231	NBPF8	0.128478	0.271831	1.54966	0.177658	0.0432419	0.138387	2.09774	0.357629	0.96181	0.986361	0.0481618	0.00671917
ENSG00000269713	NBPF9	0.0347261	0.114975	2.17993	0.163808	0.0241537	0.100176	2.35723	0.222344	0.199582	0.488529	-1.30272	-0.0787573
ENSG00000188554	NBR1	0.0464321	0.139686	2.04997	0.0915108	0.0307657	0.114282	2.25135	0.135193	0.701498	0.869901	-0.385858	-0.0153733
ENSG00000198496	NBR2	0.046902	0.140688	2.04538	0.37652	0.0412807	0.134814	2.11903	0.486635	0.0656479	0.288185	1.88883	0.371319
ENSG00000104490	NCALD	0.000383	0.00734375	-3.85039	-0.788941	0.022476	0.0961634	-2.38825	-0.825636	0.302438	0.598765	-1.0437	-0.177437
ENSG00000149294	NCAM1	0.442495	0.608041	-0.775072	-0.0392375	0.13842	0.28521	-1.51643	-0.124056	0.233409	0.531331	1.20857	0.0533539
ENSG00000154654	NCAM2	0.247079	0.41796	-1.17327	-0.073399	0.0107176	0.0644118	-2.69638	-0.259853	0.119832	0.385107	-1.58693	-0.201102
ENSG00000130287	NCAN	0.0307269	0.106654	-2.23333	-0.327313	0.109556	0.245957	-1.64209	-0.442917	0.0830431	0.321297	-1.77446	-0.350385
ENSG00000010292	NCAPD2	0.455151	0.618805	0.753605	0.0751292	0.0327564	0.118027	2.22349	0.306906	0.246342	0.544615	1.17524	0.116904
ENSG00000151503	NCAPD3	0.000808	0.0113362	3.60146	0.177827	0.0282628	0.109212	2.28877	0.179168	0.19027	0.477767	1.33072	0.0588988
ENSG00000146918	NCAPG2	0.168728	0.323655	1.39961	0.113189	0.339233	0.509267	0.968965	0.120102	0.0448292	0.237816	2.06637	0.169327
ENSG00000025770	NCAPH2	0.383004	0.555702	-0.881302	-0.0463904	0.604083	0.740756	-0.523287	-0.0466594	0.00316536	0.0578052	3.1262	0.206715
ENSG00000136937	NCBP1	0.468243	0.630832	0.731762	0.0524322	0.300984	0.471567	1.0499	0.0700991	0.241438	0.53929	-1.18773	-0.0606403
ENSG00000114503	NCBP2	0.0459365	0.138819	2.05486	0.106266	0.331364	0.502648	0.985089	0.0821421	0.417549	0.697891	0.818536	0.0474458
ENSG00000270170	NCBP2-AS2	0.115788	0.253743	-1.60478	-0.157634	0.060707	0.169326	-1.93834	-0.199868	0.159446	0.442077	-1.43166	-0.172418
ENSG00000074356	NCBP3	0.979439	0.989659	-0.0259208	-0.00153985	0.819737	0.889167	0.229609	0.0179515	0.15601	0.438353	1.44383	0.099446
ENSG00000020129	NCDN	0.886965	0.935319	-0.142983	-0.0178988	0.00420879	0.0428308	-3.06265	-0.566988	0.711952	0.873901	-0.371678	-0.0330549
ENSG00000144959	NCEH1	0.963486	0.980813	0.0460439	0.00583276	0.0110094	0.0653883	-2.68552	-0.500137	0.0792151	0.313678	-1.79776	-0.128985
ENSG00000158092	NCK1	0.000921	0.0122939	3.55714	0.20682	0.00980119	0.0617174	2.73238	0.307983	0.838052	0.932588	-0.205623	-0.0182125
ENSG00000239213	NCK1-DT	NA	NA	NA	NA	NA	NA	NA	NA	0.0994712	0.3497	-1.68365	-0.208687
ENSG00000071051	NCK2	0.367464	0.540349	0.910728	0.0752689	0.467254	0.625881	0.734996	0.0769075	0.179967	0.464757	-1.36296	-0.095271
ENSG00000061676	NCKAP1	0.803798	0.884533	-0.249957	-0.0175196	0.0873118	0.212954	-1.7592	-0.182722	0.668614	0.854255	-0.431	-0.0269434
ENSG00000123338	NCKAP1L	0.117567	0.256572	1.59676	0.405119	0.0651729	0.177195	1.90409	0.603781	0.459228	0.727947	0.746811	0.194164
ENSG00000176771	NCKAP5	0.29554	0.469068	1.0588	0.161111	0.0506673	0.152152	2.02413	0.361919	0.0929204	0.339109	1.71825	0.230159
ENSG00000167566	NCKAP5L	0.929163	0.96093	-0.0894144	-0.00566767	0.0409904	0.13441	2.12226	0.157128	0.18641	0.472736	1.34264	0.113805
ENSG00000213672	NCKIPSD	0.130512	0.274371	-1.54123	-0.12752	0.132116	0.277364	-1.54192	-0.261737	0.330892	0.624079	-0.983403	-0.0688611
ENSG00000115053	NCL	0.203616	0.367104	-1.29075	-0.0721338	0.552255	0.698869	0.600195	0.040383	0.986437	0.994276	-0.0170981	-0.000841
ENSG00000125912	NCLN	0.000773	0.0110637	-3.61625	-0.171477	0.0465415	0.144831	-2.06376	-0.151112	0.773189	0.902527	-0.290022	-0.0202261
ENSG00000084676	NCOA1	0.00224144	0.0211208	3.24841	0.171177	0.0931529	0.222365	1.72623	0.13308	0.171974	0.456696	1.38895	0.0580921
ENSG00000140396	NCOA2	0.67593	0.798044	0.420863	0.0140618	0.405612	0.570369	-0.84184	-0.0443154	0.000384	0.0177452	-3.8518	-0.139068
ENSG00000124151	NCOA3	0.0511929	0.14917	2.00523	0.114126	0.0473212	0.146286	2.05604	0.194785	0.563322	0.795598	-0.582409	-0.0326201
ENSG00000266412	NCOA4	0.00374563	0.0288646	3.06381	0.102833	0.0470829	0.145838	2.05839	0.122645	0.203265	0.492822	-1.29191	-0.0530129
ENSG00000124160	NCOA5	0.13629	0.282812	1.51787	0.190467	0.0169568	0.0819625	2.50773	0.343466	0.155498	0.437428	1.44566	0.169795
ENSG00000198646	NCOA6	0.00828801	0.0466583	2.76656	0.126463	0.0494883	0.150252	2.03516	0.119292	0.174961	0.459777	1.37913	0.0530473
ENSG00000111912	NCOA7	0.618409	0.755566	-0.501703	-0.0495776	0.0616901	0.17114	-1.93062	-0.31284	0.0214059	0.159888	-2.38765	-0.142574
ENSG00000141027	NCOR1	0.113949	0.251159	-1.61316	-0.0625229	0.500669	0.656162	-0.680517	-0.0382352	0.200661	0.489819	1.29953	0.0621839
ENSG00000196498	NCOR2	0.0467707	0.140457	-2.04666	-0.138249	0.595887	0.734518	-0.535229	-0.0502499	0.0751082	0.305522	1.82383	0.17353
ENSG00000188211	NCR3LG1	4.86e-05	0.00227912	-4.5106	-0.515116	0.000345	0.0155862	-3.96637	-0.710236	0.00013	0.00944053	-4.20421	-0.324801
ENSG00000107130	NCS1	9.45e-05	0.00324847	-4.30145	-0.291738	0.0178398	0.0844798	-2.48642	-0.372638	0.0220613	0.16233	-2.37504	-0.187757
ENSG00000162736	NCSTN	0.409346	0.579613	0.833097	0.0571856	0.0879695	0.214209	1.7554	0.151237	0.840742	0.93304	-0.202159	-0.0115555
ENSG00000058804	NDC1	0.0713541	0.184987	-1.84842	-0.10797	0.196957	0.360017	-1.3154	-0.0966597	0.817191	0.922785	-0.232575	-0.0144827
ENSG00000072864	NDE1	0.193554	0.354636	1.32058	0.252522	0.0083825	0.0572427	2.79481	0.604684	0.0742651	0.30396	1.82934	0.266601
ENSG00000166579	NDEL1	0.0051522	0.0347779	-2.94635	-0.194398	0.0177356	0.0842985	-2.48889	-0.249118	0.729993	0.882883	-0.347382	-0.0238121
ENSG00000131507	NDFIP1	0.0863866	0.209662	-1.75455	-0.163862	0.00609885	0.0503937	-2.91984	-0.414883	0.00763142	0.0926831	-2.79916	-0.141961
ENSG00000102471	NDFIP2	0.24176	0.41204	-1.18679	-0.136165	0.00774915	0.0550611	-2.82593	-0.52243	0.146735	0.425353	-1.47776	-0.111967
ENSG00000182636	NDN	0.0625008	0.169386	-1.91187	-0.169477	0.180052	0.339926	-1.36803	-0.131966	0.0191054	0.150387	-2.43487	-0.392974
ENSG00000188566	NDOR1	0.49189	0.65144	0.693172	0.0491539	0.264755	0.43522	1.13345	0.104854	0.527136	0.774502	-0.63755	-0.0619781
ENSG00000124479	NDP	0.437885	0.604728	0.782982	0.0815317	0.484462	0.641395	-0.706675	-0.12467	0.196325	0.484891	1.3124	0.155617
ENSG00000104419	NDRG1	0.741713	0.844249	0.331696	0.0529925	0.124959	0.26814	1.57208	0.282905	0.0825676	0.320361	1.7773	0.35072
ENSG00000165795	NDRG2	0.348045	0.522916	-0.948651	-0.120949	0.703335	0.811928	-0.383965	-0.084712	0.891344	0.956958	-0.137413	-0.0235143
ENSG00000101079	NDRG3	0.320721	0.494902	-1.00445	-0.107403	0.114303	0.252672	-1.6197	-0.28502	0.333873	0.625717	-0.97729	-0.0730062
ENSG00000103034	NDRG4	0.0175492	0.0743138	-2.46914	-0.255923	0.00106145	0.0244999	-3.57084	-0.616305	0.372213	0.662464	-0.901718	-0.0707596
ENSG00000070614	NDST1	0.176957	0.334062	-1.37248	-0.0868349	0.951976	0.971191	0.0606606	0.0053421	0.122283	0.388054	1.57621	0.133352
ENSG00000166507	NDST2	0.430874	0.598643	-0.795106	-0.0453788	0.783721	0.865581	0.276598	0.0183148	0.940679	0.977582	-0.0748509	-0.00631099
ENSG00000164100	NDST3	0.127526	0.270536	-1.55363	-0.221195	0.0187634	0.0865558	-2.46514	-0.527155	0.000807	0.0274378	-3.60379	-0.537302
ENSG00000125356	NDUFA1	0.212287	0.377523	1.26592	0.123776	0.184948	0.346261	1.3524	0.133007	0.594055	0.81364	0.536957	0.0407254
ENSG00000130414	NDUFA10	0.0152784	0.068207	-2.52551	-0.124463	0.00918609	0.0598348	-2.75834	-0.215335	0.203578	0.493341	1.291	0.0634781
ENSG00000174886	NDUFA11	0.399632	0.570315	0.850642	0.0570724	0.227978	0.39461	1.22716	0.0750726	0.662802	0.851745	0.43907	0.0287922
ENSG00000184752	NDUFA12	0.102519	0.234592	1.66794	0.126342	0.308087	0.479089	1.03436	0.0943535	0.454628	0.725409	0.754533	0.0561258
ENSG00000186010	NDUFA13	0.577335	0.72093	0.561509	0.056898	0.600055	0.737328	0.529147	0.0368702	0.618739	0.827879	0.501256	0.0391432
ENSG00000131495	NDUFA2	0.195415	0.357185	1.31498	0.112122	0.538788	0.688143	0.620767	0.0430399	0.943243	0.978039	0.0716096	0.00525143
ENSG00000170906	NDUFA3	0.127661	0.270668	1.55307	0.170148	0.939398	0.96373	0.0765761	0.00757492	0.123975	0.390754	1.56891	0.141901
ENSG00000189043	NDUFA4	0.705979	0.819459	-0.379753	-0.0429464	0.292694	0.463124	-1.06836	-0.158651	0.118024	0.381547	-1.59495	-0.113812
ENSG00000185633	NDUFA4L2	0.434456	0.601395	0.788897	0.11758	0.487754	0.644403	0.701323	0.124628	0.413859	0.69442	0.82509	0.0998976
ENSG00000128609	NDUFA5	0.140849	0.288883	-1.49999	-0.130952	0.0107226	0.0644161	-2.69619	-0.339935	0.114777	0.376975	-1.60961	-0.120244
ENSG00000184983	NDUFA6	0.474209	0.636121	-0.721923	-0.0531734	0.515266	0.667775	-0.657357	-0.0490475	0.0311625	0.196125	-2.22775	-0.157809
ENSG00000237037	NDUFA6-DT	0.702499	0.817256	-0.384479	-0.0372658	0.393549	0.560145	-0.86389	-0.151271	0.65495	0.847146	0.450018	0.0485718
ENSG00000267855	NDUFA7	0.139059	0.286652	-1.50695	-0.177901	0.00253595	0.0345486	-3.25319	-0.283213	0.329246	0.622701	-0.986793	-0.140681
ENSG00000119421	NDUFA8	0.822673	0.897012	0.225467	0.0195772	0.269788	0.440108	-1.12137	-0.117726	0.310687	0.606795	-1.02583	-0.0622589
ENSG00000139180	NDUFA9	0.268632	0.440576	-1.12056	-0.0723788	0.223105	0.389246	-1.2404	-0.133818	0.12175	0.387748	-1.57852	-0.0966679
ENSG00000237406	NDUFA9P1	0.146347	0.296059	-1.47903	-0.146073	0.747162	0.841758	-0.324947	-0.0333061	0.260037	0.558955	-1.14131	-0.0944713
ENSG00000004779	NDUFAB1	0.358037	0.532422	0.928969	0.102471	0.991983	0.99476	-0.0101204	-0.00120891	0.515706	0.765809	-0.655374	-0.0491925
ENSG00000137806	NDUFAF1	0.415117	0.584238	-0.822795	-0.0468913	0.274199	0.44434	-1.11092	-0.0878657	0.566771	0.796992	-0.577249	-0.0368153
ENSG00000164182	NDUFAF2	0.15269	0.303875	1.4556	0.159271	0.283821	0.453869	-1.08854	-0.133016	0.474666	0.740162	0.721218	0.0800921
ENSG00000178057	NDUFAF3	0.872974	0.92685	-0.160828	-0.0112865	0.282818	0.452933	-1.09085	-0.0857246	0.325102	0.618843	-0.995379	-0.102409
ENSG00000123545	NDUFAF4	0.580334	0.723515	-0.557076	-0.0543277	0.0759951	0.195672	-1.82876	-0.27226	0.0660045	0.289019	-1.88624	-0.189858
ENSG00000101247	NDUFAF5	0.227085	0.395205	-1.22524	-0.098876	0.148054	0.298135	-1.47923	-0.177606	0.187194	0.473198	-1.3402	-0.0763386
ENSG00000156170	NDUFAF6	0.411827	0.581574	-0.828658	-0.0499678	0.149208	0.299543	-1.4749	-0.106952	0.372303	0.662496	-0.901545	-0.0624102
ENSG00000003509	NDUFAF7	0.0303567	0.105953	-2.23858	-0.160611	0.00690783	0.052582	-2.87117	-0.21063	0.519029	0.767848	0.65017	0.0409078
ENSG00000224877	NDUFAF8	0.099458	0.23014	-1.68346	-0.166073	0.0561264	0.161127	-1.97582	-0.195453	0.373356	0.663246	-0.899543	-0.0857883
ENSG00000183648	NDUFB1	0.125448	0.267627	1.5624	0.134337	0.915252	0.9497	0.10719	0.00943349	0.362878	0.654824	-0.919631	-0.0729825
ENSG00000140990	NDUFB10	0.0307356	0.106657	2.23321	0.174267	0.450155	0.611201	0.763744	0.0560312	0.0938385	0.340586	1.71328	0.0936967
ENSG00000147123	NDUFB11	0.462882	0.625889	0.740662	0.0700018	0.938663	0.963509	-0.0775066	-0.00764934	0.137034	0.410366	-1.51512	-0.112376
ENSG00000090266	NDUFB2	0.0996822	0.230513	1.68231	0.156204	0.161245	0.315706	1.43129	0.115442	0.315424	0.611211	1.01572	0.0698026
ENSG00000119013	NDUFB3	0.0432942	0.133107	2.0817	0.1766	0.692197	0.803333	0.399175	0.0334923	0.798954	0.913694	-0.256278	-0.0189576
ENSG00000065518	NDUFB4	0.0258433	0.0950118	2.30766	0.159146	0.168173	0.324221	1.40735	0.102624	0.609256	0.822027	0.514892	0.0300091
ENSG00000136521	NDUFB5	0.237995	0.407654	-1.19649	-0.1113	0.0131791	0.0713695	-2.61221	-0.355711	0.0051865	0.0749183	-2.94498	-0.246259
ENSG00000165264	NDUFB6	0.314596	0.488733	1.0174	0.0748961	0.709757	0.8158	-0.375236	-0.0275835	0.269016	0.568283	-1.11975	-0.0732289
ENSG00000099795	NDUFB7	0.142285	0.290831	-1.49445	-0.140306	0.0140088	0.0740384	-2.58709	-0.214577	0.000279	0.0149509	-3.95672	-0.300729
ENSG00000166136	NDUFB8	0.444544	0.60936	-0.771571	-0.064833	0.148435	0.298623	-1.47779	-0.150476	0.24957	0.547869	1.16712	0.0781307
ENSG00000147684	NDUFB9	0.95146	0.973462	0.0612257	0.00541725	0.349176	0.518594	-0.948945	-0.0948258	0.993784	0.997	0.00783616	0.000425
ENSG00000109390	NDUFC1	0.133234	0.278305	1.53013	0.134374	0.695013	0.805694	0.395322	0.0326004	0.605819	0.820282	0.519858	0.0466247
ENSG00000151366	NDUFC2	0.701442	0.816508	-0.385915	-0.027873	0.0919781	0.2205	-1.73272	-0.144208	0.906091	0.962706	0.118665	0.00855358
ENSG00000023228	NDUFS1	0.402428	0.57335	-0.845564	-0.0474328	0.0546719	0.158797	-1.98828	-0.180437	0.0311645	0.196125	-2.22772	-0.114446
ENSG00000158864	NDUFS2	0.544387	0.695077	0.610993	0.0473163	0.836869	0.899833	0.207444	0.0201991	0.118152	0.381582	1.59437	0.119394
ENSG00000213619	NDUFS3	0.875023	0.92781	-0.158212	-0.0114844	0.0121215	0.0686403	-2.64642	-0.222876	0.798322	0.913691	-0.257102	-0.0150443
ENSG00000164258	NDUFS4	0.942596	0.968747	0.0724245	0.00604096	0.278342	0.448107	-1.10122	-0.0994909	0.2308	0.527696	-1.21546	-0.0876244
ENSG00000168653	NDUFS5	0.456759	0.62006	0.750902	0.059075	0.227289	0.393738	-1.22902	-0.129294	0.0158866	0.135737	2.51042	0.181721
ENSG00000145494	NDUFS6	0.323243	0.497548	0.999173	0.14198	0.672481	0.789106	0.426338	0.044108	0.249845	0.548153	1.16644	0.112191
ENSG00000115286	NDUFS7	0.60243	0.741931	0.524742	0.0340508	0.937813	0.963243	0.0785838	0.00597251	0.715321	0.875787	-0.367125	-0.0239205
ENSG00000110717	NDUFS8	0.148588	0.2991	-1.47066	-0.109963	0.0756075	0.194939	-1.8313	-0.144236	0.00542743	0.0766031	-2.92803	-0.230919
ENSG00000167792	NDUFV1	0.291035	0.464557	-1.06886	-0.0843538	0.0623838	0.172237	-1.92523	-0.166432	0.667751	0.854188	0.432196	0.0307471
ENSG00000178127	NDUFV2	0.605256	0.744161	0.520647	0.0372584	0.334119	0.505066	-0.979415	-0.0924116	0.0131928	0.122768	-2.58525	-0.123826
ENSG00000266053	NDUFV2-AS1	NA	NA	NA	NA	NA	NA	NA	NA	0.959098	0.985189	-0.0515846	-0.00686277
ENSG00000160194	NDUFV3	0.00208358	0.0202275	-3.27425	-0.164998	0.332359	0.503705	-0.983034	-0.0622132	0.883597	0.952577	-0.147281	-0.00920232
ENSG00000245532	NEAT1	0.000148	0.00420678	4.1578	1.04633	0.00491618	0.0455791	3.0032	0.991453	0.175048	0.459828	1.37885	0.240837
ENSG00000183091	NEB	5.37e-05	0.00234339	4.47919	0.449633	0.0628862	0.173025	1.92136	0.419085	0.242794	0.540422	-1.18426	-0.203813
ENSG00000078114	NEBL	0.00143099	0.0159082	3.4057	0.335759	0.109363	0.245707	1.64302	0.272798	0.00341901	0.0602043	-3.09826	-0.238338
ENSG00000123119	NECAB1	0.251295	0.422678	-1.16271	-0.202844	0.0225503	0.0962242	-2.38683	-0.604307	NA	NA	NA	NA
ENSG00000103154	NECAB2	0.0330736	0.111241	-2.2013	-0.375983	0.00101199	0.0242032	-3.58794	-0.89253	NA	NA	NA	NA
ENSG00000125967	NECAB3	0.0391024	0.124339	-2.12739	-0.177151	0.131442	0.276737	-1.5447	-0.225325	0.0861722	0.326445	-1.75607	-0.264991
ENSG00000089818	NECAP1	0.0778608	0.195842	-1.80592	-0.20377	0.0447192	0.141119	-2.08225	-0.362761	0.769817	0.900788	-0.294462	-0.0203328
ENSG00000157191	NECAP2	0.00918748	0.0495307	2.72677	0.319406	0.00828706	0.0569097	2.79936	0.451471	0.0363464	0.211874	2.16031	0.176413
ENSG00000110400	NECTIN1	1.86e-05	0.00124549	-4.80791	-0.411458	0.183672	0.344553	-1.35644	-0.247721	0.354976	0.646702	0.935031	0.109115
ENSG00000130202	NECTIN2	0.025539	0.0941854	2.31269	0.28834	0.0647932	0.176352	1.90692	0.38481	0.317846	0.613695	-1.01059	-0.139479
ENSG00000177707	NECTIN3	0.577659	0.721231	0.561029	0.0462066	0.531696	0.68193	0.631708	0.0713123	0.545657	0.784808	0.609092	0.104373
ENSG00000139350	NEDD1	0.00802635	0.045754	2.77888	0.421251	0.0164636	0.0804122	2.52008	0.57527	0.0502577	0.253154	-2.01413	-0.239014
ENSG00000069869	NEDD4	3.44e-05	0.00184593	4.61776	0.593276	0.0130142	0.070805	2.61737	0.535234	0.55979	0.794073	0.587711	0.0889987
ENSG00000049759	NEDD4L	0.0172417	0.0734763	-2.47637	-0.204746	0.000189	0.0123478	-4.17343	-0.58737	0.00204806	0.0457806	-3.28178	-0.314943
ENSG00000129559	NEDD8	0.932198	0.963228	0.0855742	0.00689993	0.240397	0.408831	-1.19435	-0.112092	0.458564	0.727947	0.747922	0.0392129
ENSG00000111859	NEDD9	0.547799	0.697408	0.605801	0.0869352	0.554404	0.700944	0.596937	0.0996702	0.601755	0.818016	0.525749	0.115093
ENSG00000100285	NEFH	0.567922	0.713076	0.5755	0.172794	0.0838527	0.207517	-1.77961	-0.772291	0.0133421	0.123367	-2.58075	-0.653235
ENSG00000277586	NEFL	0.0777035	0.195594	-1.80691	-0.326596	0.00957804	0.0610234	-2.74162	-0.900098	0.00502816	0.0736193	-2.95652	-0.727838
ENSG00000104722	NEFM	0.127035	0.269935	-1.5557	-0.366966	0.00381148	0.0415569	-3.10033	-1.08249	0.0272193	0.181318	-2.28609	-0.419853
ENSG00000172260	NEGR1	0.0474988	0.141815	-2.03961	-0.336775	0.0401396	0.132855	-2.13184	-0.649464	0.415101	0.695211	-0.82288	-0.0665853
ENSG00000140398	NEIL1	0.464887	0.627591	0.737326	0.052507	0.112725	0.250579	1.62706	0.140226	0.934143	0.974312	0.083117	0.00653903
ENSG00000154328	NEIL2	0.773583	0.865615	0.289491	0.0204659	0.908663	0.945906	-0.115561	-0.00893704	0.011222	0.113623	2.64944	0.22852
ENSG00000137601	NEK1	0.932516	0.963348	-0.0851713	-0.00487087	0.669012	0.786625	-0.431149	-0.0372359	0.0957449	0.344106	-1.70309	-0.087446
ENSG00000163491	NEK10	0.00112604	0.0140045	-3.48835	-0.428151	3.07e-05	0.00654964	-4.78718	-0.638149	1.14e-05	0.00248226	-4.96165	-0.732758
ENSG00000114670	NEK11	0.0130708	0.0618278	2.58818	0.194886	0.071909	0.188676	1.85605	0.24935	0.232049	0.529224	1.21215	0.133702
ENSG00000136098	NEK3	0.894664	0.939936	-0.133182	-0.027441	0.597403	0.735619	0.533015	0.15353	0.491983	0.751136	-0.693065	-0.0909439
ENSG00000114904	NEK4	0.0672755	0.177766	1.87677	0.0939187	0.255961	0.426054	1.15495	0.0669094	0.00560698	0.0781449	2.91585	0.121831
ENSG00000119408	NEK6	0.723268	0.831553	0.356397	0.0427643	0.63691	0.762773	0.476187	0.0816613	0.92342	0.969967	0.0966908	0.0117382
ENSG00000151414	NEK7	0.0328051	0.110865	2.20486	0.27378	0.0526528	0.155598	2.00606	0.375434	0.340248	0.633116	0.964343	0.107805
ENSG00000119638	NEK9	0.0204301	0.0813241	2.40645	0.177318	0.00626209	0.05082	2.90955	0.318977	0.039565	0.221263	2.1226	0.128625
ENSG00000185049	NELFA	0.0846025	0.20693	1.76494	0.111578	0.058114	0.1644	1.95924	0.14961	0.376431	0.665596	0.893717	0.0551066
ENSG00000188986	NELFB	0.177358	0.334587	-1.37119	-0.0757277	0.238903	0.407159	-1.19823	-0.0823378	0.513047	0.764608	-0.659551	-0.048187
ENSG00000101158	NELFCD	0.119117	0.258389	1.58986	0.0703033	0.0229414	0.0973209	2.37944	0.133579	0.0220558	0.16233	2.37514	0.0917208
ENSG00000204356	NELFE	0.38674	0.558647	0.87434	0.054129	0.265474	0.436017	1.13172	0.103995	0.310121	0.606089	1.02705	0.0847214
ENSG00000165973	NELL1	0.00630523	0.0393616	-2.87069	-0.480253	0.155664	0.308258	-1.45118	-0.45427	NA	NA	NA	NA
ENSG00000184613	NELL2	0.0538861	0.154163	-1.98149	-0.336195	0.136036	0.282215	-1.52596	-0.474187	0.353317	0.6453	0.938291	0.0829609
ENSG00000165525	NEMF	0.180102	0.338174	-1.36237	-0.0635854	0.309919	0.480993	-1.03039	-0.0672484	0.54006	0.7822	0.617638	0.0380952
ENSG00000166881	NEMP1	0.266878	0.438451	1.12473	0.10684	0.534778	0.685041	0.626944	0.0873172	0.429943	0.707337	-0.796777	-0.0800856
ENSG00000189362	NEMP2	0.953572	0.974716	0.0585588	0.0119949	0.272251	0.442174	1.11553	0.279236	0.929734	0.972464	-0.0886959	-0.0116785
ENSG00000117691	NENF	0.416205	0.585127	-0.820863	-0.0799455	0.665262	0.784033	0.436363	0.046649	0.578853	0.803853	-0.559293	-0.0559144
ENSG00000067141	NEO1	0.035192	0.115954	2.17406	0.223557	0.0491633	0.149871	2.03824	0.27302	0.634315	0.836536	0.47906	0.0282441
ENSG00000163608	NEPRO	0.0220392	0.0854969	-2.37484	-0.18203	0.0179806	0.0847562	-2.48312	-0.210902	0.015677	0.134812	-2.51581	-0.179668
ENSG00000132688	NES	0.00286019	0.0244521	3.16143	0.40757	0.0244458	0.101	2.35203	0.533573	0.886222	0.95377	0.143935	0.0277568
ENSG00000173848	NET1	0.95941	0.978313	-0.0511879	-0.0086675	0.236587	0.404757	1.20429	0.246965	0.555523	0.790546	-0.594137	-0.057929
ENSG00000166342	NETO1	0.0356384	0.117024	-2.16851	-0.273344	0.00315566	0.0379116	-3.17155	-0.717215	NA	NA	NA	NA
ENSG00000171208	NETO2	0.830253	0.901255	0.215672	0.0300109	0.00648681	0.0513968	-2.89579	-0.538653	0.00298365	0.0560318	-3.14754	-0.484345
ENSG00000204386	NEU1	0.474922	0.636619	0.720752	0.0523192	0.475754	0.633017	0.720933	0.0836848	0.224428	0.520226	1.23252	0.100862
ENSG00000162139	NEU3	3.9e-06	0.00061	-5.28186	-0.351668	9.91e-05	0.0100938	-4.39375	-0.447444	0.57385	0.801604	0.566706	0.0365037
ENSG00000204099	NEU4	0.0452489	0.137476	-2.06171	-0.246642	0.533846	0.684079	-0.628382	-0.102473	0.793093	0.912411	0.263926	0.0452664
ENSG00000107954	NEURL1	5.81e-06	0.000733	-5.16172	-0.442851	0.000129	0.010837	-4.30387	-0.616129	0.0494279	0.250765	2.02178	0.151981
ENSG00000214357	NEURL1B	0.48737	0.647737	-0.700466	-0.0761441	0.126843	0.270396	1.564	0.245898	0.650116	0.844848	0.456786	0.0917363
ENSG00000124257	NEURL2	0.904287	0.946263	-0.120951	-0.0117802	0.929561	0.958643	0.0890381	0.0116808	0.800726	0.914624	0.253969	0.0345395
ENSG00000215041	NEURL4	0.344415	0.519185	-0.955893	-0.0581551	0.284582	0.454319	-1.08679	-0.101306	0.0551202	0.264479	1.97133	0.100655
ENSG00000162992	NEUROD1	0.369788	0.542767	-0.906276	-0.218049	0.343281	0.512825	0.960767	0.480421	0.648295	0.844217	-0.459342	-0.0356612
ENSG00000171532	NEUROD2	0.736059	0.840174	-0.339245	-0.0437034	0.237742	0.406092	1.20126	0.615777	0.697602	0.86853	0.391162	0.0369253
ENSG00000164600	NEUROD6	0.000199	0.00503906	-4.06369	-1.03501	0.912714	0.948507	-0.110414	-0.0739954	0.426408	0.704802	-0.802943	-0.236525
ENSG00000050030	NEXMIF	0.202708	0.366043	-1.2934	-0.147404	0.0104114	0.0634008	-2.70808	-0.428186	0.588834	0.810911	0.544598	0.0338622
ENSG00000162614	NEXN	0.0183256	0.0759719	2.45138	0.569927	0.00229151	0.0333325	3.29075	0.826957	0.0181421	0.14534	-2.45619	-0.482474
ENSG00000196712	NF1	0.0323766	0.110062	-2.2106	-0.0943217	0.00497791	0.0459773	-2.9984	-0.155681	0.000852	0.02799	-3.58544	-0.155308
ENSG00000186575	NF2	0.450313	0.614372	0.761769	0.0526723	0.540394	0.689309	-0.6183	-0.0641702	0.46036	0.728626	-0.744917	-0.0418309
ENSG00000235568	NFAM1	0.0423759	0.131201	2.09137	0.473268	0.00748599	0.0542756	2.83957	0.699723	NA	NA	NA	NA
ENSG00000163531	NFASC	0.593762	0.734535	-0.537358	-0.0355966	0.804038	0.879342	0.25002	0.0318805	0.00842013	0.097658	2.76139	0.179749
ENSG00000102908	NFAT5	0.45683	0.620101	0.750784	0.0405089	0.248168	0.417227	-1.17445	-0.0858459	0.0493476	0.250745	2.02253	0.105354
ENSG00000131196	NFATC1	0.00712351	0.0424296	2.82447	0.538673	0.0144655	0.0751164	2.57385	0.690241	0.738665	0.88586	0.335779	0.0621641
ENSG00000101096	NFATC2	0.0150122	0.0674527	2.53261	0.480894	0.14889	0.299181	1.47609	0.492001	0.800919	0.914624	0.253718	0.0522169
ENSG00000176953	NFATC2IP	0.0504121	0.14747	-2.01231	-0.130036	0.963656	0.978727	0.0458951	0.00348204	0.733357	0.883617	-0.342876	-0.0259252
ENSG00000072736	NFATC3	0.116295	0.254634	1.60248	0.124496	0.015375	0.0773322	2.54858	0.250688	0.0522753	0.257188	1.99595	0.136526
ENSG00000100968	NFATC4	1.67e-05	0.00116894	4.8404	0.794526	0.0168257	0.0815914	2.51098	0.715582	0.00160275	0.040178	3.36786	0.343264
ENSG00000082641	NFE2L1	0.378126	0.551327	0.890454	0.0500259	0.0169299	0.0819428	2.5084	0.231385	0.370941	0.662078	0.904141	0.0632264
ENSG00000116044	NFE2L2	0.0115977	0.057057	2.63563	0.341777	0.0506611	0.152152	2.02419	0.352645	0.0577456	0.269551	1.94957	0.206385
ENSG00000162599	NFIA	0.0383814	0.122754	2.13567	0.272819	0.202919	0.366912	1.29766	0.283673	0.735791	0.884463	0.339619	0.0142734
ENSG00000147862	NFIB	0.0883679	0.212527	1.74322	0.14726	0.455026	0.615867	0.75549	0.0791422	0.637418	0.838232	0.474667	0.0296026
ENSG00000141905	NFIC	0.849791	0.913063	0.190517	0.0120109	0.0538476	0.157715	1.99547	0.212883	0.124496	0.3916	1.56667	0.113321
ENSG00000165030	NFIL3	0.000203	0.00510877	4.05662	0.520063	0.0112919	0.0660571	2.67525	0.547126	0.0118775	0.117189	2.62701	0.377276
ENSG00000008441	NFIX	0.00343207	0.0272812	-3.09562	-0.128008	0.595455	0.73436	0.535861	0.0511657	0.409552	0.690809	-0.832786	-0.0505281
ENSG00000109320	NFKB1	0.000389	0.00737173	3.84538	0.306612	0.00633271	0.0511032	2.90517	0.365055	0.0141476	0.127557	2.55725	0.148897
ENSG00000077150	NFKB2	0.000268	0.00602728	3.9668	0.760985	0.0159832	0.0790094	2.53244	0.665435	0.0542167	0.262273	1.97903	0.324596
ENSG00000100906	NFKBIA	3.98e-07	0.000211	5.96378	0.80532	0.000803	0.0221402	3.67029	0.736806	0.00104293	0.0309915	3.51637	0.548025
ENSG00000104825	NFKBIB	0.989618	0.994462	0.0130877	0.000956	0.00544031	0.0478516	2.96415	0.283817	0.168076	0.451551	1.40197	0.132362
ENSG00000146232	NFKBIE	0.036618	0.119075	-2.15654	-0.239027	0.706382	0.81402	0.379819	0.0571326	0.548807	0.786935	-0.604303	-0.0658596
ENSG00000204498	NFKBIL1	0.583833	0.726466	0.551916	0.0317457	0.43903	0.600746	0.782794	0.0535938	0.724889	0.880385	-0.354234	-0.0246361
ENSG00000144802	NFKBIZ	0.00332585	0.026722	3.10702	0.505823	0.00975	0.0615484	2.73448	0.638983	0.408865	0.690566	0.834017	0.0953829
ENSG00000170322	NFRKB	0.922119	0.957052	0.0983342	0.00425768	0.500202	0.655886	-0.681264	-0.0444283	0.000274	0.0148249	3.96303	0.182753
ENSG00000244005	NFS1	0.38966	0.561077	-0.86893	-0.0380012	0.580929	0.722729	-0.557229	-0.0364765	0.734684	0.884156	0.3411	0.020576
ENSG00000169599	NFU1	0.194871	0.356389	1.31661	0.105986	0.777379	0.861652	-0.284935	-0.0239173	0.173301	0.458061	-1.38458	-0.116687
ENSG00000086102	NFX1	0.0321686	0.109628	-2.21341	-0.135826	0.822448	0.890897	-0.226094	-0.0138179	0.677618	0.859126	-0.418554	-0.0226499
ENSG00000170448	NFXL1	0.922368	0.957052	0.0980193	0.00441321	0.0827391	0.205998	1.78633	0.0917856	0.0896754	0.332516	1.73614	0.0791995
ENSG00000001167	NFYA	0.00700195	0.0420472	2.83102	0.205414	0.00401184	0.0421238	3.08088	0.259083	0.0117839	0.11657	2.63015	0.175151
ENSG00000120837	NFYB	0.626314	0.76214	-0.490405	-0.0342127	0.830276	0.895729	-0.215961	-0.0193107	0.0887186	0.330502	1.74152	0.120478
ENSG00000066136	NFYC	0.0429437	0.132373	2.08537	0.114841	0.399428	0.565027	0.853091	0.0662162	0.699901	0.86921	-0.38803	-0.0185296
ENSG00000272145	NFYC-AS1	0.798219	0.881465	0.257226	0.0251874	0.169687	0.32627	1.40221	0.162524	0.229302	0.526308	1.21944	0.11318
ENSG00000165553	NGB	0.321169	0.495495	-1.00351	-0.202668	0.568216	0.712405	-0.576145	-0.143298	7.21e-05	0.00662332	4.39006	1.04409
ENSG00000129460	NGDN	0.381244	0.554094	0.884596	0.050082	0.0128817	0.0706163	2.62156	0.178632	0.000823	0.0277699	3.59721	0.200441
ENSG00000066248	NGEF	1.18e-06	0.000364	-5.6405	-0.616634	3.63e-05	0.00681033	-4.7313	-1.22122	NA	NA	NA	NA
ENSG00000064300	NGFR	0.0229671	0.0878353	2.35755	0.724453	NA	NA	NA	NA	0.00563018	0.0781641	2.91431	0.477517
ENSG00000151092	NGLY1	0.0082363	0.0464862	2.76896	0.114014	0.0830071	0.206401	1.78471	0.128876	0.331295	0.624154	0.982574	0.0548262
ENSG00000182768	NGRN	0.00610464	0.038575	-2.88288	-0.198992	0.0279301	0.108452	-2.29397	-0.259475	0.435634	0.712228	-0.786913	-0.0576003
ENSG00000187736	NHEJ1	0.00267455	0.0235449	3.18549	0.289677	0.00300433	0.0371268	3.18997	0.414441	0.65755	0.848506	-0.446387	-0.0406986
ENSG00000177551	NHLH2	NA	NA	NA	NA	NA	NA	NA	NA	0.0675948	0.2913	1.87483	0.285186
ENSG00000187566	NHLRC1	0.110312	0.245935	-1.63009	-0.157884	0.0164347	0.0803609	-2.52081	-0.485996	0.300379	0.596995	-1.04821	-0.186243
ENSG00000196865	NHLRC2	0.00931048	0.0499663	2.72161	0.220739	0.0305971	0.113935	2.25378	0.226748	0.474037	0.739473	0.722251	0.0380046
ENSG00000188811	NHLRC3	0.840915	0.907901	-0.201929	-0.0153812	0.624413	0.75406	-0.493985	-0.0414518	0.89707	0.959262	-0.130127	-0.0109868
ENSG00000145912	NHP2	0.799767	0.882409	-0.255208	-0.0216724	0.0554191	0.160172	-1.98184	-0.145919	0.648822	0.844235	-0.458601	-0.0355712
ENSG00000188158	NHS	0.192001	0.352857	1.32529	0.12499	0.45067	0.611742	-0.762868	-0.131341	0.529441	0.775479	0.63398	0.0613094
ENSG00000135540	NHSL1	0.0955412	0.224279	1.70391	0.251532	0.190107	0.352449	1.33629	0.353498	0.108001	0.364584	-1.64132	-0.158597
ENSG00000204131	NHSL2	0.344914	0.519634	0.954893	0.14392	0.0449227	0.141413	-2.08015	-0.391383	0.342191	0.634511	-0.960427	-0.0645878
ENSG00000145029	NICN1	0.00205687	0.0200822	-3.2788	-0.257526	0.00157259	0.0286343	-3.42885	-0.444212	0.069046	0.293454	-1.86462	-0.227369
ENSG00000116962	NID1	0.0359489	0.117692	2.16468	0.544212	0.265098	0.435596	1.13262	0.385284	0.234552	0.532113	1.20557	0.20117
ENSG00000087303	NID2	0.222127	0.38956	1.23865	0.280301	0.070801	0.186808	1.86368	0.548566	0.559846	0.794073	0.587626	0.174855
ENSG00000196290	NIF3L1	0.177182	0.334364	-1.37175	-0.115189	0.772381	0.858139	-0.291519	-0.03125	0.221375	0.516722	-1.24083	-0.110653
ENSG00000155438	NIFK	0.358124	0.5325	0.928799	0.0639805	0.285943	0.455916	-1.08367	-0.0929805	0.249087	0.547367	-1.16833	-0.0998604
ENSG00000236859	NIFK-AS1	0.760391	0.856829	-0.306893	-0.0298655	0.439832	0.60126	0.781411	0.105246	0.0224	0.163745	2.36865	0.190003
ENSG00000177453	NIM1K	0.727029	0.834631	0.351343	0.0250625	0.756085	0.847842	-0.313079	-0.0355572	0.000303	0.0155068	3.93001	0.319406
ENSG00000100503	NIN	0.410235	0.580497	-0.831504	-0.0519819	0.699293	0.809233	-0.389474	-0.0353888	0.517075	0.766455	-0.653229	-0.0425091
ENSG00000131669	NINJ1	0.000842	0.011601	3.5876	0.399368	0.0441163	0.140041	2.08852	0.334706	0.00657157	0.0855216	-2.85607	-0.323381
ENSG00000171840	NINJ2	NA	NA	NA	NA	0.145238	0.294391	1.4899	0.474912	NA	NA	NA	NA
ENSG00000101004	NINL	0.0757886	0.192561	1.81912	0.161157	0.0204702	0.0911839	2.42822	0.330522	0.899149	0.959917	0.127485	0.0121774
ENSG00000132603	NIP7	0.617392	0.754714	0.503161	0.0332533	0.352742	0.522277	0.941857	0.0754263	0.272226	0.571936	-1.11216	-0.13606
ENSG00000170113	NIPA1	0.247657	0.418386	-1.17182	-0.105952	0.306205	0.477379	-1.03845	-0.152946	0.459565	0.727972	-0.746247	-0.0448518
ENSG00000140157	NIPA2	0.00137452	0.0156138	3.41965	0.161179	0.739728	0.836615	0.33487	0.0265081	0.860153	0.942204	-0.177235	-0.00962617
ENSG00000163293	NIPAL1	NA	NA	NA	NA	NA	NA	NA	NA	0.121019	0.387079	-1.58171	-0.218204
ENSG00000104361	NIPAL2	0.00364691	0.0283375	-3.07355	-0.458432	0.0708955	0.186857	-1.86303	-0.416751	0.0127098	0.120204	-2.60012	-0.202585
ENSG00000001461	NIPAL3	0.610433	0.748792	-0.513168	-0.0360874	0.866806	0.918989	-0.168957	-0.019755	0.729021	0.88245	-0.348686	-0.0187102
ENSG00000164190	NIPBL	0.017607	0.0744971	2.46779	0.131328	0.00300418	0.0371268	3.18999	0.216897	0.0588414	0.271601	1.94074	0.123209
ENSG00000285967	NIPBL-DT	0.140001	0.287873	-1.50328	-0.15901	0.264866	0.435356	-1.13318	-0.151223	0.452964	0.724434	0.757337	0.0637258
ENSG00000184117	NIPSNAP1	0.0045699	0.0322512	-2.99081	-0.248285	0.0014341	0.0277611	-3.46234	-0.38882	0.0726441	0.300513	-1.84006	-0.131603
ENSG00000146729	NIPSNAP2	0.873252	0.92697	-0.160473	-0.0129807	0.302649	0.473295	-1.04623	-0.11714	0.860832	0.942467	0.176366	0.0140598
ENSG00000136783	NIPSNAP3A	0.00967093	0.0510932	2.70685	0.212871	0.303405	0.474281	1.04457	0.121775	0.364733	0.656597	0.916049	0.0961454
ENSG00000165028	NIPSNAP3B	0.0746647	0.190649	-1.82641	-0.183269	0.0181223	0.0849949	-2.47981	-0.329085	0.156282	0.438784	-1.44285	-0.167466
ENSG00000010322	NISCH	0.331014	0.505166	0.983074	0.0678986	0.598847	0.736441	-0.530907	-0.0641725	0.18269	0.468315	1.3543	0.137031
ENSG00000158793	NIT1	0.43162	0.599356	-0.793809	-0.0505907	0.902889	0.942028	-0.122904	-0.0108448	0.533757	0.778545	0.627317	0.0487391
ENSG00000114021	NIT2	0.201024	0.363965	-1.29833	-0.11383	0.0288493	0.110402	-2.27974	-0.200452	0.0888061	0.330508	-1.74103	-0.148024
ENSG00000084628	NKAIN1	0.189386	0.349522	-1.33329	-0.212709	0.597133	0.735526	0.533409	0.110794	0.00699363	0.0886293	-2.83245	-0.378394
ENSG00000188580	NKAIN2	0.150518	0.301212	-1.46354	-0.159327	0.0681132	0.182222	-1.88262	-0.353753	0.232271	0.529651	1.21157	0.13005
ENSG00000185942	NKAIN3	0.615803	0.753483	0.505442	0.0764619	0.412076	0.576371	-0.830191	-0.219787	NA	NA	NA	NA
ENSG00000274956	NKAIN3-IT1	0.411642	0.581478	0.828989	0.147562	0.548969	0.696221	-0.605191	-0.193148	0.519186	0.767848	0.649924	0.162071
ENSG00000101198	NKAIN4	0.737011	0.840824	0.337973	0.0650019	0.496281	0.651976	-0.687552	-0.255029	0.303648	0.599501	-1.04106	-0.189532
ENSG00000101882	NKAP	0.15533	0.307264	1.44608	0.0645266	0.663315	0.782407	0.439075	0.0220205	0.907031	0.963365	0.117472	0.00632255
ENSG00000150776	NKAPD1	0.00233145	0.0216972	-3.23443	-0.149502	0.192475	0.355135	-1.329	-0.0825873	0.569733	0.798884	-0.57283	-0.0386603
ENSG00000189134	NKAPL	0.446149	0.610555	0.768838	0.11816	0.482631	0.63958	0.709662	0.12818	0.742245	0.887372	0.331002	0.0504489
ENSG00000233382	NKAPP1	0.075696	0.192357	1.81972	0.24763	0.702334	0.811266	0.385328	0.0640008	0.186285	0.472736	-1.34303	-0.143877
ENSG00000140807	NKD1	0.0720326	0.186049	1.84384	0.301141	0.0229501	0.0973209	2.37927	0.591538	0.445646	0.718788	0.769743	0.0760702
ENSG00000145506	NKD2	0.00415897	0.0306053	-3.0255	-0.374019	0.968612	0.981668	0.0396331	0.00958145	NA	NA	NA	NA
ENSG00000197885	NKIRAS1	0.208369	0.372794	-1.27704	-0.112501	0.0164487	0.0804019	-2.52045	-0.335446	0.809887	0.918254	-0.242051	-0.0192328
ENSG00000168256	NKIRAS2	0.467069	0.629683	-0.733705	-0.0387566	0.207477	0.371378	1.28437	0.0882479	0.616163	0.825987	-0.504951	-0.0347739
ENSG00000186416	NKRF	0.246549	0.417426	-1.17461	-0.118052	0.0500601	0.151207	-2.02978	-0.394698	0.762972	0.89706	0.303495	0.0307153
ENSG00000114857	NKTR	0.321382	0.495526	-1.00307	-0.101137	0.785017	0.866255	0.274897	0.0320399	0.407423	0.690018	-0.836607	-0.0504911
ENSG00000125820	NKX2-2	0.0513329	0.149522	2.00397	0.268435	0.136204	0.282488	1.52528	0.296846	0.992823	0.996409	0.00904698	0.00149628
ENSG00000167034	NKX3-1	0.0590262	0.16334	1.9389	0.232147	NA	NA	NA	NA	NA	NA	NA	NA
ENSG00000148826	NKX6-2	0.290013	0.463401	1.07116	0.262871	0.0286398	0.109996	2.28295	0.667762	0.51439	0.765399	0.657439	0.182244
ENSG00000165066	NKX6-3	NA	NA	NA	NA	NA	NA	NA	NA	0.654594	0.847115	-0.450516	-0.0899705
ENSG00000073536	NLE1	0.000947	0.0124769	-3.54742	-0.23112	0.00344583	0.039396	-3.13845	-0.279656	0.44124	0.716736	0.77727	0.0507055
ENSG00000169760	NLGN1	0.523862	0.677794	-0.642597	-0.0428461	0.0530888	0.156521	-2.00217	-0.226858	0.994301	0.99723	0.0071839	0.000453
ENSG00000169992	NLGN2	0.0423173	0.131092	-2.09199	-0.106119	0.0106554	0.0641909	-2.69873	-0.192097	0.500752	0.757501	-0.679019	-0.0452727
ENSG00000196338	NLGN3	0.186694	0.346162	-1.3416	-0.0933077	0.628622	0.757634	-0.487973	-0.0510487	0.0437608	0.234101	-2.0773	-0.172711
ENSG00000146938	NLGN4X	0.0204846	0.0814442	-2.40535	-0.199796	0.00116737	0.0255037	-3.53667	-0.467752	0.0570178	0.267945	-1.95552	-0.0951108
ENSG00000087095	NLK	0.00256569	0.0229941	-3.20034	-0.340294	0.0177473	0.0842985	-2.48861	-0.546827	0.00946758	0.104068	-2.716	-0.170139
ENSG00000123213	NLN	0.00702557	0.0421397	-2.82974	-0.20005	0.0321631	0.116896	-2.23163	-0.223837	0.440355	0.715992	-0.778789	-0.068663
ENSG00000167984	NLRC3	NA	NA	NA	NA	NA	NA	NA	NA	0.300281	0.596995	1.04842	0.185993
ENSG00000140853	NLRC5	0.0517728	0.150162	2.00003	0.403813	0.00599676	0.0499714	2.9264	0.821492	0.0993587	0.34967	1.68423	0.335653
ENSG00000091592	NLRP1	0.187333	0.346887	1.33962	0.186333	0.396046	0.5625	0.859291	0.14429	0.766127	0.898735	-0.299328	-0.0476489
ENSG00000215174	NLRP2B	NA	NA	NA	NA	NA	NA	NA	NA	0.13906	0.413964	1.50715	0.262534
ENSG00000162711	NLRP3	0.0761943	0.193173	-1.81651	-0.264433	0.504874	0.659381	0.673807	0.114951	NA	NA	NA	NA
ENSG00000160703	NLRX1	0.386672	0.558647	-0.874467	-0.0693909	0.813619	0.885127	0.237551	0.02531	0.113525	0.375164	-1.61535	-0.291362
ENSG00000169251	NMD3	0.60587	0.744678	0.519758	0.0388607	0.636739	0.762773	0.476429	0.051477	0.160522	0.442853	-1.42789	-0.0886295
ENSG00000239672	NME1	0.595559	0.735764	-0.534735	-0.0729674	0.294192	0.464712	-1.065	-0.169219	0.0144402	0.128421	-2.54901	-0.263122
ENSG00000011052	NME1-NME2	0.277927	0.450263	1.09875	0.18117	0.629357	0.758032	0.486925	0.0861239	0.756576	0.893936	-0.311956	-0.0651263
ENSG00000243678	NME2	0.516738	0.672432	0.653719	0.0464445	0.177109	0.335815	1.37757	0.129214	0.899711	0.960177	0.126771	0.00949828
ENSG00000103024	NME3	0.0623341	0.16915	1.91314	0.133559	0.187215	0.348924	1.34528	0.133051	0.133507	0.405783	-1.52923	-0.159356
ENSG00000103202	NME4	0.792951	0.878287	0.2641	0.0172687	0.747769	0.842316	0.324138	0.0312914	0.0205741	0.156314	2.40417	0.170768
ENSG00000112981	NME5	0.626861	0.762494	-0.489627	-0.066924	0.00763378	0.0547051	-2.83186	-0.407429	NA	NA	NA	NA
ENSG00000172113	NME6	0.139927	0.287759	1.50357	0.114078	0.00617445	0.0504164	2.91504	0.312067	0.240104	0.537417	-1.19116	-0.110031
ENSG00000143156	NME7	0.505473	0.662984	0.671474	0.0421511	0.937248	0.963099	0.079299	0.00454969	0.417998	0.698093	-0.81774	-0.0661214
ENSG00000181322	NME9	0.596237	0.736053	-0.533747	-0.0562937	0.833436	0.897664	-0.211877	-0.0302341	0.000832	0.0279327	3.59317	0.457601
ENSG00000173614	NMNAT1	0.10998	0.245366	1.63166	0.112058	0.119396	0.259742	1.59651	0.164867	0.571127	0.799779	0.570754	0.0583567
ENSG00000157064	NMNAT2	0.00770381	0.0446931	-2.7946	-0.440134	0.000833	0.0222714	-3.65759	-0.919644	0.275822	0.575001	-1.10374	-0.0557496
ENSG00000163864	NMNAT3	0.0759382	0.19275	-1.81816	-0.190806	0.498664	0.654314	-0.683727	-0.0864924	0.151903	0.432295	1.45865	0.149247
ENSG00000153406	NMRAL1	0.572082	0.716592	-0.569302	-0.0592482	0.901144	0.94092	-0.125124	-0.0151458	0.225883	0.522277	1.22859	0.162547
ENSG00000106733	NMRK1	0.0750213	0.191231	-1.82408	-0.243529	0.0584656	0.165082	-1.95636	-0.297152	0.0212311	0.159376	-2.39108	-0.309596
ENSG00000136448	NMT1	0.867421	0.923438	-0.167925	-0.0097992	0.417154	0.581049	-0.82112	-0.07905	0.498349	0.755681	0.682854	0.0315379
ENSG00000152465	NMT2	0.735984	0.84015	0.339346	0.0209389	0.235711	0.403653	-1.20658	-0.125411	0.165685	0.448959	1.41008	0.116217
ENSG00000053438	NNAT	0.776561	0.867749	0.285574	0.0608269	0.992127	0.994817	0.00993835	0.00236882	0.236591	0.534244	1.20025	0.161977
ENSG00000112992	NNT	0.330802	0.504963	-0.983508	-0.0778312	0.259479	0.429904	-1.14629	-0.127109	0.698483	0.868764	-0.389962	-0.0177188
ENSG00000248092	NNT-AS1	0.121285	0.261985	1.58033	0.09919	0.653711	0.775269	-0.452498	-0.0362913	0.501163	0.757552	-0.678365	-0.0398113
ENSG00000084092	NOA1	0.00313309	0.0258244	-3.12861	-0.192218	0.0238637	0.0994544	-2.36244	-0.13635	0.0421129	0.228392	-2.09461	-0.125953
ENSG00000141101	NOB1	0.149794	0.300348	1.4662	0.085853	0.172851	0.330467	-1.39161	-0.101064	0.635003	0.837062	0.478085	0.0377785
ENSG00000188976	NOC2L	0.00994679	0.051915	-2.69589	-0.135608	0.295471	0.466156	-1.06214	-0.0837029	0.927421	0.971799	0.0916233	0.00372314
ENSG00000173145	NOC3L	0.995201	0.997469	0.00604884	0.000589	0.405276	0.570168	0.842449	0.12488	0.467309	0.734216	0.733353	0.0573192
ENSG00000184967	NOC4L	0.857973	0.917567	-0.180021	-0.0158202	0.898183	0.938798	-0.128893	-0.0135838	0.145435	0.423323	1.48265	0.152591
ENSG00000151014	NOCT	0.000801	0.0112914	-3.60442	-0.407935	0.0183325	0.0855025	-2.47495	-0.420398	5.32e-05	0.00548036	-4.48561	-0.578612
ENSG00000106100	NOD1	0.364649	0.538303	0.916143	0.1234	0.143287	0.291593	1.49739	0.257783	0.693083	0.866196	0.39733	0.0458739
ENSG00000183691	NOG	0.0539952	0.154357	1.98055	0.345834	0.84291	0.903957	0.199654	0.0451927	NA	NA	NA	NA
ENSG00000115761	NOL10	0.0354388	0.116616	-2.17099	-0.0984043	0.32749	0.499069	-0.99312	-0.0596227	0.438494	0.714278	0.781984	0.042624
ENSG00000130935	NOL11	0.0576608	0.161189	1.94989	0.0976569	0.041496	0.135254	2.11665	0.15538	0.910414	0.964723	0.113178	0.00790156
ENSG00000273899	NOL12	0.10142	0.233142	-1.67347	-0.091233	0.321339	0.493064	1.00601	0.0758029	0.899874	0.960177	-0.126563	-0.0104926
ENSG00000101746	NOL4	0.0313918	0.107888	-2.22404	-0.231307	0.00622567	0.0506436	-2.91182	-0.494215	0.433789	0.710918	0.790102	0.0482276
ENSG00000197183	NOL4L	0.0795655	0.198843	-1.79528	-0.120112	0.227917	0.3946	-1.22733	-0.119561	0.0285546	0.18761	2.26553	0.123345
ENSG00000165271	NOL6	0.00811433	0.046034	-2.7747	-0.2725	0.166047	0.3218	-1.41461	-0.141766	0.110528	0.36939	-1.62931	-0.206506
ENSG00000225921	NOL7	0.764965	0.859972	0.300848	0.0145589	0.967111	0.980956	0.0415285	0.00244774	0.402784	0.68606	-0.844979	-0.0548381
ENSG00000198000	NOL8	0.0892936	0.213977	1.738	0.096181	0.00793313	0.0558872	2.81666	0.190437	0.984709	0.993888	0.0192776	0.00114702
ENSG00000162408	NOL9	0.0161932	0.0703597	-2.50194	-0.122244	0.0420188	0.136249	-2.11091	-0.117959	0.961122	0.985924	0.0490299	0.00304759
ENSG00000166197	NOLC1	0.844092	0.91001	0.197841	0.0100809	0.424886	0.587748	-0.807436	-0.0674862	0.200164	0.489239	1.301	0.0558655
ENSG00000146909	NOM1	0.0624705	0.169341	-1.9121	-0.118836	0.516143	0.668497	-0.655976	-0.0492126	0.0365479	0.212042	-2.15786	-0.140032
ENSG00000103512	NOMO1	0.112735	0.249466	-1.61876	-0.119168	0.0809669	0.20319	-1.79719	-0.223108	0.000577	0.0225092	-3.71677	-0.268504
ENSG00000185164	NOMO2	0.140277	0.288249	-1.50221	-0.161375	0.606302	0.742099	-0.520066	-0.0846573	0.156096	0.438512	-1.44352	-0.136758
ENSG00000103226	NOMO3	0.418864	0.58731	-0.816153	-0.163251	0.596936	0.735403	0.533697	0.125633	0.669222	0.854255	-0.430158	-0.0664736
ENSG00000147140	NONO	0.0997265	0.230554	1.68209	0.0691293	0.00607103	0.0502728	2.92162	0.161458	0.710748	0.873486	-0.373306	-0.0182299
ENSG00000182117	NOP10	0.00610725	0.038575	2.88272	0.313555	0.0309828	0.114696	2.24823	0.227162	0.834115	0.931217	0.210698	0.0208123
ENSG00000087269	NOP14	0.708172	0.821031	0.376779	0.0218023	0.0149175	0.0761855	2.56111	0.185287	0.000247	0.0143715	3.99617	0.237467
ENSG00000249673	NOP14-AS1	0.0210594	0.0827597	-2.39383	-0.285213	0.201402	0.365026	-1.30214	-0.200869	0.346817	0.639004	-0.951169	-0.141513
ENSG00000048162	NOP16	0.316302	0.490591	1.01378	0.121486	0.221281	0.387261	1.24541	0.187004	0.433646	0.710837	0.79035	0.106717
ENSG00000111641	NOP2	0.0843477	0.206495	1.76643	0.118136	0.0805837	0.202635	1.79956	0.184296	0.140994	0.4169	1.49962	0.149811
ENSG00000105373	NOP53	0.824575	0.898183	0.223007	0.0152273	0.0154823	0.0777604	2.54569	0.215101	0.195888	0.484658	-1.31371	-0.0877992
ENSG00000101361	NOP56	0.0191539	0.0780812	-2.43317	-0.124834	0.649317	0.7719	-0.458669	-0.0347743	0.754792	0.893029	-0.314321	-0.0184093
ENSG00000055044	NOP58	0.153716	0.305197	-1.45189	-0.0837528	0.113067	0.25104	-1.62545	-0.141836	0.871321	0.947274	0.162947	0.00992266
ENSG00000196943	NOP9	0.119848	0.259717	-1.58663	-0.0620757	0.337643	0.508145	0.972202	0.0518283	0.797349	0.913445	-0.258372	-0.00961722
ENSG00000260032	NORAD	5.66e-05	0.00242621	-4.46295	-0.239237	9.88e-05	0.0100938	-4.39477	-0.36204	0.0609567	0.277287	-1.92408	-0.0867306
ENSG00000089250	NOS1	0.190386	0.351024	-1.33022	-0.177348	0.0672577	0.180628	-1.88878	-0.42914	0.0219529	0.16197	-2.3771	-0.479375
ENSG00000198929	NOS1AP	0.0291756	0.103252	-2.25573	-0.229125	0.411544	0.575934	-0.831145	-0.196309	0.000286	0.0151282	-3.94826	-0.391245
ENSG00000007171	NOS2	0.0548811	0.156105	-1.97298	-0.364682	0.770964	0.857299	-0.293388	-0.0885796	NA	NA	NA	NA
ENSG00000164867	NOS3	0.0520918	0.150706	1.99719	0.499561	0.258087	0.428534	1.1497	0.350301	0.515148	0.765809	0.656249	0.176635
ENSG00000142546	NOSIP	0.152451	0.303695	1.45647	0.0920049	0.0572854	0.162937	1.96609	0.147069	0.290018	0.587919	1.07124	0.0590895
ENSG00000163072	NOSTRIN	0.882228	0.932368	-0.149019	-0.0275473	0.81634	0.887067	0.234016	0.0550071	0.839301	0.93282	0.204015	0.0388927
ENSG00000148400	NOTCH1	0.00511359	0.0346083	2.94915	0.401097	0.0285682	0.109916	2.28405	0.537431	0.319608	0.614499	1.00687	0.168097
ENSG00000134250	NOTCH2	0.0123938	0.0597259	2.60934	0.472306	0.153417	0.305003	1.45934	0.451402	0.10781	0.364111	1.64224	0.303756
ENSG00000264343	NOTCH2NLA	0.365076	0.538676	0.915319	0.152371	0.216843	0.382146	1.25773	0.34645	0.81696	0.922662	-0.232875	-0.0337383
ENSG00000074181	NOTCH3	0.171972	0.32798	1.3888	0.270111	0.0944827	0.224411	1.71897	0.427087	0.541898	0.782861	0.614826	0.103163
ENSG00000204301	NOTCH4	0.0155587	0.0688728	2.51816	0.515717	0.0331051	0.118727	2.21876	0.565986	0.542096	0.782893	-0.614524	-0.107994
ENSG00000139910	NOVA1	0.0405109	0.127136	-2.11158	-0.175443	0.0307059	0.114172	-2.25221	-0.303601	0.101139	0.351503	-1.67515	-0.0918788
ENSG00000104967	NOVA2	0.00877689	0.0482118	-2.74446	-0.181252	0.00950918	0.0609896	-2.74451	-0.348324	0.376059	0.665306	0.894422	0.0492077
ENSG00000188747	NOXA1	0.00297998	0.025127	-3.14668	-0.507898	0.0166464	0.0810071	-2.51546	-0.545763	NA	NA	NA	NA
ENSG00000185823	NPAP1	0.205717	0.36968	-1.28466	-0.224531	0.00797871	0.0560261	-2.81439	-0.864909	NA	NA	NA	NA
ENSG00000130751	NPAS1	0.104063	0.236705	-1.66026	-0.204098	0.717001	0.821202	0.365424	0.0895103	NA	NA	NA	NA
ENSG00000170485	NPAS2	0.185473	0.344645	-1.34541	-0.114561	0.134667	0.280411	-1.53149	-0.160011	0.0619714	0.280042	-1.91626	-0.205325
ENSG00000151322	NPAS3	0.644796	0.775449	0.464237	0.0625013	0.436094	0.597767	0.787869	0.155211	0.981503	0.992852	-0.0233192	-0.00384374
ENSG00000149308	NPAT	0.660253	0.787554	-0.442596	-0.0311342	0.116343	0.255557	-1.61031	-0.134558	0.804545	0.915675	0.248997	0.016348
ENSG00000183979	NPB	NA	NA	NA	NA	NA	NA	NA	NA	0.0634055	0.283714	-1.9054	-0.277298
ENSG00000141458	NPC1	0.0922562	0.218803	1.7216	0.253116	0.00565497	0.048609	2.94918	0.570007	0.0520819	0.257188	1.99767	0.18138
ENSG00000119655	NPC2	0.00441588	0.0316533	3.00346	0.48368	0.00658232	0.0515242	2.89008	0.875368	0.00951195	0.104068	2.71418	0.469668
ENSG00000107281	NPDC1	0.118692	0.257873	-1.59174	-0.0879783	0.147692	0.297682	-1.48059	-0.144637	0.712158	0.873941	0.371399	0.0335954
ENSG00000215440	NPEPL1	0.101576	0.233428	-1.67268	-0.185518	0.981601	0.98838	0.023228	0.00352657	0.39032	0.676626	0.867773	0.114833
ENSG00000141279	NPEPPS	0.00787578	0.0452982	2.78614	0.124095	0.619042	0.750262	0.501683	0.0342409	0.69827	0.868572	0.390252	0.0199265
ENSG00000148734	NPFFR1	0.518053	0.673329	0.651659	0.144597	0.0127533	0.0702426	2.62567	0.811366	0.669396	0.854255	-0.429916	-0.087391
ENSG00000144061	NPHP1	0.879706	0.930917	-0.152235	-0.0117655	0.28364	0.45377	-1.08895	-0.129582	0.945534	0.979358	-0.0687154	-0.00874036
ENSG00000113971	NPHP3	0.0364513	0.118777	2.15855	0.282441	0.187458	0.349192	1.34452	0.228208	0.0217296	0.161032	2.38138	0.229714
ENSG00000274810	NPHP3-ACAD11	0.28877	0.462086	1.07396	0.120576	0.66407	0.782985	0.438022	0.0727525	0.0525829	0.257871	1.99324	0.230382
ENSG00000131697	NPHP4	0.0018441	0.0186677	-3.31723	-0.168828	0.0208486	0.0922459	-2.42041	-0.181437	0.192375	0.480194	1.3243	0.104522
ENSG00000183426	NPIPA1	0.199408	0.361904	-1.30309	-0.108728	0.979381	0.987819	-0.026031	-0.00301038	0.710668	0.873486	-0.373415	-0.0339289
ENSG00000254852	NPIPA2	NA	NA	NA	NA	NA	NA	NA	NA	0.504614	0.75901	-0.672876	-0.182254
ENSG00000224712	NPIPA3	NA	NA	NA	NA	NA	NA	NA	NA	0.769916	0.900788	-0.294332	-0.067028
ENSG00000183793	NPIPA5	0.473186	0.635025	0.723606	0.304896	0.812589	0.884324	-0.23889	-0.111315	0.130439	0.401716	1.54174	0.683463
ENSG00000214967	NPIPA7	NA	NA	NA	NA	NA	NA	NA	NA	0.801555	0.914818	0.252889	0.0830748
ENSG00000233024	NPIPA9	0.0118491	0.0578442	-2.62716	-0.366762	0.710384	0.816171	0.374385	0.0679859	0.105958	0.359829	-1.6512	-0.23119
ENSG00000254206	NPIPB11	0.740972	0.843593	-0.332685	-0.0517283	0.306714	0.477941	1.03734	0.207438	0.00563741	0.0781641	2.91383	0.45199
ENSG00000169203	NPIPB12	0.576272	0.720465	-0.563084	-0.0642742	0.358753	0.527979	0.930018	0.150617	0.099934	0.350222	1.68128	0.168683
ENSG00000198064	NPIPB13	0.0966874	0.225731	-1.69785	-0.37336	0.940904	0.964698	-0.0746701	-0.017602	0.831501	0.929578	0.214069	0.0336896
ENSG00000234719	NPIPB2	0.0571659	0.160208	1.95393	0.247665	0.00648925	0.0513968	2.89564	0.523413	0.0382365	0.216731	2.13782	0.268168
ENSG00000169246	NPIPB3	0.557953	0.704915	-0.590443	-0.0747921	0.854846	0.911572	0.184299	0.0251847	0.310057	0.606089	1.02719	0.11861
ENSG00000185864	NPIPB4	0.290973	0.46455	-1.069	-0.126101	0.893972	0.935752	-0.134256	-0.0195638	0.649842	0.844843	0.457171	0.0548337
ENSG00000243716	NPIPB5	0.691993	0.809253	-0.3988	-0.0397523	0.921017	0.953398	0.0998734	0.0129818	0.264797	0.563586	1.12981	0.106208
ENSG00000198156	NPIPB6	0.139912	0.287759	1.50363	0.210794	0.0661938	0.178721	1.89654	0.47563	0.02529	0.174622	2.31743	0.351422
ENSG00000196993	NPIPB9	0.99918	0.999504	0.00103396	0.000164	0.421746	0.584867	-0.812974	-0.162806	0.951731	0.98154	0.060886	0.00936883
ENSG00000188599	NPIPP1	0.41727	0.586188	0.818976	0.100564	0.098065	0.229646	1.69982	0.266126	0.0911406	0.335548	1.728	0.190823
ENSG00000135838	NPL	0.00902466	0.048996	2.7337	0.552089	0.120276	0.260946	1.59258	0.466204	0.0677706	0.291307	1.87359	0.375151
ENSG00000182446	NPLOC4	0.102726	0.234983	-1.66691	-0.0708242	0.437544	0.59923	-0.78536	-0.0469524	0.906211	0.962766	0.118513	0.00723072
ENSG00000181163	NPM1	0.738882	0.84221	-0.335473	-0.0234631	0.381461	0.549714	0.88642	0.0754882	0.87612	0.949545	-0.156817	-0.0113639
ENSG00000249353	NPM1P27	0.731696	0.837648	0.345084	0.0321585	0.00354598	0.0398099	3.12764	0.348059	0.0141859	0.127652	2.55616	0.239909
ENSG00000219085	NPM1P37	0.66762	0.793037	0.432357	0.0598061	NA	NA	NA	NA	0.774468	0.902788	-0.288339	-0.0273266
ENSG00000158806	NPM2	0.00107229	0.0135217	-3.50511	-0.297604	0.0719303	0.188699	-1.85591	-0.41046	0.643086	0.841401	0.466667	0.0424233
ENSG00000107833	NPM3	0.170002	0.325279	-1.39535	-0.201822	0.298069	0.46884	-1.05635	-0.19188	NA	NA	NA	NA
ENSG00000168743	NPNT	0.0141417	0.0651914	2.55667	0.48092	0.0365369	0.125285	2.17449	0.671926	NA	NA	NA	NA
ENSG00000159899	NPR2	0.324929	0.49901	0.995658	0.0576331	0.541289	0.690117	0.616927	0.0428421	0.360436	0.652527	0.924368	0.0496467
ENSG00000114388	NPRL2	0.956091	0.976557	0.0553779	0.00265485	0.674138	0.790316	0.424043	0.0325506	8.55e-06	0.0020781	5.04914	0.262821
ENSG00000103148	NPRL3	0.686699	0.805271	0.406049	0.0291294	0.269836	0.440138	1.12126	0.103447	0.481274	0.744418	0.710407	0.0482947
ENSG00000156642	NPTN	0.182435	0.340929	-1.35495	-0.15804	0.00424152	0.0430233	-3.05969	-0.531836	0.0747126	0.304797	-1.82641	-0.0924553
ENSG00000281183	NPTN-IT1	0.00758506	0.0442159	-2.80054	-0.219286	0.000192	0.012358	-4.16952	-0.388942	0.304029	0.599856	-1.04023	-0.0821017
ENSG00000171246	NPTX1	0.295748	0.469301	-1.05834	-0.131729	0.356502	0.525636	-0.934436	-0.258854	0.0136659	0.125161	-2.57115	-0.160848
ENSG00000106236	NPTX2	3.05e-05	0.00170559	-4.65546	-1.10346	0.064778	0.176343	-1.90703	-0.672777	NA	NA	NA	NA
ENSG00000221890	NPTXR	1.07e-05	0.000942	-4.97726	-0.534292	0.208786	0.372832	-1.28059	-0.331445	0.961891	0.986377	0.0480584	0.00402261
ENSG00000122585	NPY	0.153235	0.304551	1.45363	0.367052	0.274875	0.445054	-1.10933	-0.394129	NA	NA	NA	NA
ENSG00000164128	NPY1R	0.860541	0.919183	0.176731	0.023361	0.0618881	0.171486	-1.92908	-0.267998	NA	NA	NA	NA
ENSG00000181019	NQO1	0.627324	0.762646	0.488967	0.104543	0.808114	0.881923	-0.24471	-0.072857	0.178297	0.463401	1.36831	0.297092
ENSG00000124588	NQO2	0.435538	0.60246	-0.787027	-0.0702139	0.398767	0.564461	-0.854301	-0.133442	0.402134	0.685356	-0.846157	-0.0623164
ENSG00000126368	NR1D1	0.802718	0.884438	-0.251364	-0.0327614	0.131906	0.277173	-1.54279	-0.31875	0.275569	0.574712	1.10433	0.107391
ENSG00000174738	NR1D2	0.0695569	0.18189	1.86074	0.181009	0.883429	0.928884	-0.147701	-0.0223681	0.434884	0.711783	0.788208	0.0800359
ENSG00000131408	NR1H2	0.00044	0.00791999	-3.80477	-0.198383	0.510507	0.664106	-0.664867	-0.0443224	0.0349416	0.207501	-2.1777	-0.16099
ENSG00000025434	NR1H3	0.00527078	0.0352538	2.93788	0.254364	0.0270861	0.106539	2.30741	0.269833	0.302948	0.598979	1.04258	0.119052
ENSG00000120798	NR2C1	0.480398	0.641684	-0.711791	-0.0470411	0.863721	0.917065	0.172911	0.0151537	0.159662	0.442077	-1.4309	-0.0812559
ENSG00000177463	NR2C2	0.0635012	0.171151	1.90433	0.0724202	0.992005	0.99476	-0.0100927	-0.000556	0.581639	0.805693	0.55518	0.0262099
ENSG00000184162	NR2C2AP	0.150271	0.300981	-1.46444	-0.121886	0.732867	0.831834	0.344059	0.0427766	0.409199	0.690745	-0.833417	-0.0838382
ENSG00000112333	NR2E1	0.302035	0.47559	1.04449	0.158426	0.694986	0.805694	-0.395358	-0.0944125	NA	NA	NA	NA
ENSG00000175745	NR2F1	0.149474	0.299907	1.46738	0.153946	0.383352	0.551129	0.882867	0.146281	0.0412883	0.226799	2.10351	0.191575
ENSG00000237187	NR2F1-AS1	0.17749	0.334707	-1.37076	-0.100242	0.376084	0.544381	-0.896589	-0.127676	0.210659	0.502978	1.27066	0.0827117
ENSG00000185551	NR2F2	0.00605709	0.0384036	2.88582	0.529845	0.122205	0.263877	1.58406	0.32857	0.00677681	0.0873391	2.84442	0.485491
ENSG00000160113	NR2F6	0.275838	0.44791	-1.10361	-0.0968602	0.528389	0.679494	-0.636836	-0.0767592	0.0357593	0.210449	-2.1675	-0.181864
ENSG00000113580	NR3C1	0.218232	0.384673	1.24933	0.0827822	0.316338	0.487611	1.01661	0.113563	0.669694	0.854401	-0.429503	-0.023022
ENSG00000151623	NR3C2	0.920934	0.95645	-0.0998351	-0.00610553	0.765791	0.85468	0.300221	0.0343871	0.860596	0.942414	0.176668	0.015196
ENSG00000123358	NR4A1	0.581987	0.725003	0.554637	0.159639	0.595061	0.734167	-0.536437	-0.223604	0.850529	0.938012	0.189577	0.101169
ENSG00000153234	NR4A2	0.66847	0.793688	0.431179	0.100708	0.52905	0.679945	-0.635809	-0.194741	0.375587	0.665204	-0.895314	-0.340074
ENSG00000119508	NR4A3	0.78414	0.872007	-0.275628	-0.0743145	0.459321	0.619609	-0.748255	-0.28958	NA	NA	NA	NA
ENSG00000148200	NR6A1	0.245289	0.415846	-1.1778	-0.0782778	0.81863	0.888449	-0.231045	-0.0178848	0.111332	0.370518	1.62553	0.165266
ENSG00000198435	NRARP	0.00528761	0.0353203	-2.93669	-0.311028	0.00110049	0.0249427	-3.55788	-0.54443	0.894037	0.958332	-0.133985	-0.0201232
ENSG00000213281	NRAS	0.378888	0.552124	-0.889019	-0.058854	0.563242	0.708398	-0.583602	-0.0611931	0.394363	0.679134	-0.86033	-0.0591725
ENSG00000248008	NRAV	0.513389	0.669422	-0.658975	-0.0613677	0.472186	0.629951	0.726819	0.0924087	0.263373	0.562674	1.13324	0.136925
ENSG00000148572	NRBF2	0.233082	0.402147	-1.20931	-0.116148	0.822187	0.890856	0.226432	0.0263293	0.140732	0.41634	-1.50064	-0.13306
ENSG00000115216	NRBP1	0.453992	0.617762	-0.755556	-0.0379989	0.28094	0.451021	1.09518	0.0757694	0.0135918	0.12471	2.57333	0.0856879
ENSG00000185189	NRBP2	0.0907299	0.21645	-1.72999	-0.203359	0.554303	0.70091	-0.597089	-0.098609	0.916678	0.96693	0.105234	0.0129497
ENSG00000091129	NRCAM	0.000581	0.00928191	-3.71217	-0.251831	0.00403091	0.0421238	-3.07908	-0.359842	0.0314166	0.196563	-2.22422	-0.128468
ENSG00000078618	NRDC	0.0994487	0.23014	-1.68351	-0.071275	0.721481	0.824092	-0.359375	-0.0193622	0.285965	0.584592	1.0804	0.0592426
ENSG00000119720	NRDE2	0.0305002	0.106153	2.23654	0.145708	0.00848459	0.0574849	2.79	0.26482	0.81157	0.919263	0.239866	0.0107945
ENSG00000134986	NREP	0.00063	0.00976227	-3.68537	-0.462598	0.0228975	0.0971717	-2.38026	-0.550945	0.0121996	0.118123	-2.61641	-0.275289
ENSG00000106459	NRF1	0.390079	0.56147	-0.868155	-0.046058	0.0387585	0.129963	2.14777	0.146279	0.53343	0.778444	0.627821	0.0383985
ENSG00000157168	NRG1	0.100574	0.232025	-1.67776	-0.295997	0.0554743	0.160201	-1.98137	-0.575912	0.0114599	0.11518	-2.64117	-0.296269
ENSG00000158458	NRG2	0.347512	0.522319	-0.949711	-0.0616363	0.0175735	0.0838561	-2.49275	-0.223451	0.20967	0.501809	1.27347	0.0755032
ENSG00000185737	NRG3	0.044213	0.13523	-2.07221	-0.108296	0.191944	0.354673	-1.33063	-0.165581	0.158263	0.440917	1.43582	0.226356
ENSG00000169752	NRG4	NA	NA	NA	NA	NA	NA	NA	NA	0.0297507	0.191934	-2.24784	-0.491667
ENSG00000154146	NRGN	0.000445	0.00794986	-3.80121	-0.586373	0.00018	0.0121396	-4.19055	-1.16518	NA	NA	NA	NA
ENSG00000180530	NRIP1	0.0152503	0.0681661	-2.52626	-0.111214	0.595251	0.734282	-0.536159	-0.04716	0.258812	0.557535	-1.14429	-0.0795826
ENSG00000053702	NRIP2	1.48e-05	0.00109796	4.8767	0.821167	0.06977	0.185211	1.87087	0.45516	0.927383	0.971799	0.0916715	0.00650883
ENSG00000175352	NRIP3	0.0726454	0.187137	-1.83973	-0.307247	0.194742	0.357599	-1.32209	-0.347322	0.00147612	0.0384205	-3.39653	-0.366182
ENSG00000123572	NRK	NA	NA	NA	NA	NA	NA	NA	NA	0.000459	0.0196268	-3.79297	-1.22368
ENSG00000129535	NRL	0.168641	0.32361	-1.39991	-0.145285	0.163502	0.318374	-1.4234	-0.212396	NA	NA	NA	NA
ENSG00000137404	NRM	NA	NA	NA	NA	NA	NA	NA	NA	0.624387	0.830671	0.493179	0.0756793
ENSG00000124785	NRN1	5.18e-05	0.00234017	-4.49032	-0.767291	0.213379	0.378505	-1.26748	-0.453125	5.62e-05	0.00560584	-4.46844	-0.446033
ENSG00000099250	NRP1	0.903224	0.945792	-0.122302	-0.0166557	0.125139	0.268422	1.5713	0.290515	0.674516	0.857433	0.422835	0.0877833
ENSG00000118257	NRP2	0.0329326	0.111052	2.20316	0.208214	0.0384811	0.129377	2.15103	0.418868	0.0417488	0.227471	2.09852	0.414126
ENSG00000174004	NRROS	0.431833	0.599597	0.79344	0.138745	0.0858896	0.210838	1.76751	0.403498	NA	NA	NA	NA
ENSG00000152954	NRSN1	0.0699215	0.182491	-1.85822	-0.327614	0.00741069	0.0539678	-2.84355	-0.814648	0.0280331	0.185158	2.27346	0.401206
ENSG00000125841	NRSN2	0.00049	0.00841683	-3.76873	-0.409514	0.000975	0.0240219	-3.60124	-0.506888	0.502414	0.757922	-0.676373	-0.0886702
ENSG00000225377	NRSN2-AS1	0.485564	0.64595	0.703392	0.075928	0.853889	0.911284	0.185528	0.0246696	0.0253275	0.174789	2.31681	0.292039
ENSG00000179915	NRXN1	0.00208752	0.0202312	-3.27358	-0.267686	0.0016911	0.0296925	-3.40237	-0.551785	0.149841	0.43006	-1.46621	-0.0724026
ENSG00000110076	NRXN2	0.00175704	0.0181687	-3.33418	-0.240514	0.00325685	0.0382964	-3.15969	-0.397012	0.221624	0.516951	-1.24014	-0.0828623
ENSG00000021645	NRXN3	2.81e-05	0.00160108	-4.68034	-0.504582	0.00012	0.0106152	-4.32871	-0.793286	0.154038	0.435583	-1.45091	-0.0526193
ENSG00000164346	NSA2	0.500187	0.65835	0.67988	0.0596715	0.722609	0.825035	0.357854	0.0362463	0.49091	0.750558	-0.694792	-0.0657231
ENSG00000165671	NSD1	0.468852	0.631135	0.730753	0.0301356	0.137375	0.283752	1.52059	0.0769237	0.0945216	0.341748	1.70961	0.0858161
ENSG00000109685	NSD2	0.0196739	0.0794612	-2.42209	-0.0837209	0.120142	0.260736	-1.59318	-0.10439	0.175867	0.460962	1.37618	0.0555492
ENSG00000147548	NSD3	0.883476	0.933111	0.147428	0.00678839	0.667467	0.785593	-0.433297	-0.0291338	0.498163	0.755681	0.683151	0.0358741
ENSG00000147383	NSDHL	0.622541	0.759004	-0.49579	-0.0370354	0.399762	0.565236	-0.852482	-0.0759621	0.142938	0.419537	1.49214	0.111034
ENSG00000073969	NSF	0.0703843	0.183275	-1.85503	-0.325006	0.00856185	0.0577405	-2.7864	-0.775764	0.0107688	0.110973	-2.66566	-0.173568
ENSG00000088833	NSFL1C	0.0202648	0.0808962	-2.40983	-0.128761	0.0325174	0.11762	-2.22675	-0.12347	0.0143663	0.128421	2.55108	0.115811
ENSG00000168824	NSG1	0.294192	0.467762	-1.0618	-0.174598	0.0795646	0.201073	-1.80592	-0.446704	0.0024916	0.0508652	-3.21217	-0.473455
ENSG00000170091	NSG2	0.107096	0.240935	-1.64544	-0.259293	0.0016892	0.0296925	-3.40278	-0.718174	0.261361	0.560497	-1.13809	-0.0876174
ENSG00000117697	NSL1	0.64382	0.774688	0.46561	0.0264814	0.976774	0.986741	-0.0293236	-0.00159687	0.227434	0.523777	1.22443	0.080111
ENSG00000035681	NSMAF	0.755706	0.854052	-0.313096	-0.0154392	0.725055	0.826369	-0.354558	-0.0310225	0.948663	0.980284	0.0647618	0.00312472
ENSG00000169189	NSMCE1	0.756021	0.854157	0.312679	0.026	0.677801	0.792833	0.418978	0.0419542	0.381805	0.670285	-0.883608	-0.0846045
ENSG00000156831	NSMCE2	0.300255	0.473864	1.04839	0.0675848	0.100649	0.233405	1.68637	0.138943	0.314888	0.610882	1.01686	0.0744364
ENSG00000185115	NSMCE3	0.623144	0.759499	0.494929	0.0242911	0.853232	0.911178	0.186373	0.0133825	0.805347	0.916209	0.247953	0.0164101
ENSG00000107672	NSMCE4A	0.284096	0.457107	1.08456	0.0818254	0.166576	0.322332	1.41279	0.170921	0.240749	0.538229	1.1895	0.0728397
ENSG00000165802	NSMF	0.0421817	0.130836	-2.09344	-0.163848	0.581399	0.722964	-0.556534	-0.0659049	0.0943437	0.341292	1.71056	0.194875
ENSG00000126653	NSRP1	0.791101	0.876805	-0.266518	-0.0213648	0.165284	0.320772	1.41724	0.141164	0.504195	0.758843	0.673541	0.0344822
ENSG00000235613	NSRP1P1	0.032246	0.109788	-2.21236	-0.223603	0.455529	0.616238	-0.75464	-0.103814	0.115233	0.377896	1.60753	0.118986
ENSG00000037474	NSUN2	0.212493	0.377709	-1.26534	-0.111255	0.658407	0.778981	-0.445925	-0.0543219	0.425735	0.704229	0.804122	0.0655122
ENSG00000178694	NSUN3	0.0416608	0.129586	2.09902	0.143593	0.514521	0.66721	-0.658529	-0.0517756	0.413634	0.694197	-0.825491	-0.0833802
ENSG00000117481	NSUN4	0.0867722	0.210299	1.75233	0.0739701	0.151586	0.302553	1.46607	0.0902493	0.610221	0.822398	0.513501	0.0368796
ENSG00000130305	NSUN5	0.143631	0.292874	-1.4893	-0.0844318	0.806065	0.880954	-0.247379	-0.0208254	0.436703	0.713056	-0.785068	-0.063819
ENSG00000223705	NSUN5P1	0.891962	0.93834	-0.13662	-0.0103891	0.0522514	0.155107	2.00966	0.144328	0.482626	0.745638	0.708206	0.0569866
ENSG00000106133	NSUN5P2	0.900472	0.943664	0.125798	0.00992395	0.223666	0.389612	1.23887	0.125932	0.31941	0.614379	1.00729	0.0980163
ENSG00000241058	NSUN6	0.116739	0.255463	-1.60048	-0.104845	0.888248	0.932076	0.141552	0.0126244	0.012755	0.120406	2.59871	0.186139
ENSG00000125458	NT5C	0.740916	0.843592	0.332759	0.0463571	0.213918	0.379019	1.26595	0.201801	0.87528	0.949139	0.15789	0.0221013
ENSG00000116981	NT5C1A	0.995999	0.997634	0.00504349	0.000581	0.853103	0.91115	0.186538	0.0351943	0.989729	0.995211	0.0129485	0.00166497
ENSG00000076685	NT5C2	0.331935	0.50612	0.981182	0.0781927	0.0142933	0.0748373	2.5788	0.243309	0.987687	0.994552	-0.0155226	-0.000834
ENSG00000122643	NT5C3A	0.598013	0.737671	0.53116	0.0348325	0.598305	0.736074	-0.531698	-0.0429885	0.273693	0.573522	1.10872	0.0861938
ENSG00000141698	NT5C3B	0.102471	0.23454	-1.66818	-0.117983	0.0920656	0.220584	-1.73224	-0.175219	0.617812	0.827374	-0.502585	-0.0218746
ENSG00000178425	NT5DC1	0.686742	0.805271	-0.405991	-0.0450996	0.924374	0.955699	0.0956147	0.0138819	0.508948	0.7613	-0.666012	-0.0572115
ENSG00000168268	NT5DC2	0.000268	0.00602728	3.96694	0.442011	0.00047	0.0178166	3.85915	0.645913	NA	NA	NA	NA
ENSG00000111696	NT5DC3	0.679618	0.800495	-0.41578	-0.0578075	0.234775	0.402499	-1.20905	-0.247825	0.687684	0.863655	0.404718	0.0337091
ENSG00000135318	NT5E	0.193203	0.354306	-1.32164	-0.233549	0.0344642	0.1212	-2.20076	-0.557465	0.932595	0.973711	-0.0850753	-0.0156523
ENSG00000205309	NT5M	0.0371293	0.12005	-2.1504	-0.216834	0.0497934	0.150612	-2.03228	-0.308226	0.54196	0.782861	-0.614732	-0.110555
ENSG00000157045	NTAN1	0.244348	0.414845	1.18018	0.0879053	0.379216	0.54726	0.890654	0.0779164	0.428697	0.706724	0.798947	0.0911627
ENSG00000185652	NTF3	NA	NA	NA	NA	NA	NA	NA	NA	0.000416	0.0185933	3.82513	0.836827
ENSG00000065057	NTHL1	0.672597	0.795941	-0.425467	-0.0402694	0.0991224	0.231159	-1.69428	-0.188905	0.0677575	0.291307	-1.87368	-0.19083
ENSG00000182667	NTM	0.0257255	0.0946465	-2.3096	-0.141063	0.00843771	0.0573834	-2.7922	-0.352324	0.0708901	0.297291	-1.8519	-0.0802224
ENSG00000148335	NTMT1	0.376637	0.549912	-0.893264	-0.0593365	0.857297	0.913075	0.181151	0.0137486	0.102649	0.354623	1.66754	0.0988609
ENSG00000065320	NTN1	0.156141	0.307908	1.44318	0.203644	0.0786502	0.199794	1.81169	0.347609	0.439058	0.714811	-0.781014	-0.124003
ENSG00000074527	NTN4	0.239127	0.408684	-1.19356	-0.148817	0.0551206	0.159624	-1.98441	-0.3202	0.666741	0.853663	0.433598	0.0667393
ENSG00000142233	NTN5	NA	NA	NA	NA	NA	NA	NA	NA	0.166144	0.449637	1.40851	0.287605
ENSG00000162631	NTNG1	0.00289161	0.024625	-3.1575	-0.392062	0.0607168	0.169326	-1.93826	-0.403711	0.336815	0.629272	-0.971295	-0.193121
ENSG00000196358	NTNG2	0.182916	0.341543	-1.35343	-0.13343	0.963355	0.978586	-0.0462743	-0.00857242	0.890008	0.956173	-0.139114	-0.0212735
ENSG00000135778	NTPCR	0.463685	0.626638	0.739326	0.0559256	0.579193	0.721327	-0.5598	-0.0602111	0.965017	0.987224	-0.0441137	-0.00258923
ENSG00000148053	NTRK2	0.598952	0.738655	0.529793	0.0627818	0.796382	0.874255	-0.260013	-0.0459752	0.117308	0.380696	1.59815	0.10791
ENSG00000140538	NTRK3	0.0379117	0.121762	-2.14115	-0.142327	0.0407726	0.133991	-2.12469	-0.245121	0.0596762	0.274027	1.9341	0.152996
ENSG00000101188	NTSR1	0.402787	0.573596	-0.844914	-0.181697	NA	NA	NA	NA	NA	NA	NA	NA
ENSG00000169006	NTSR2	0.362009	0.535845	-0.921245	-0.191966	0.255641	0.425684	-1.15574	-0.420096	0.986861	0.994385	-0.016564	-0.00418297
ENSG00000074590	NUAK1	0.00487408	0.0336226	-2.96697	-0.350798	0.115157	0.253871	-1.61575	-0.418999	0.0872881	0.328485	1.74965	0.184684
ENSG00000163545	NUAK2	NA	NA	NA	NA	NA	NA	NA	NA	0.880292	0.951329	-0.151495	-0.0131059
ENSG00000013374	NUB1	0.0768182	0.194151	1.81253	0.0823547	0.00195539	0.0316816	3.3492	0.193624	0.713637	0.874745	0.369399	0.020628
ENSG00000103274	NUBP1	0.00679467	0.0411718	2.84242	0.217372	0.0017825	0.0303325	3.38313	0.410776	0.00612409	0.0820868	2.88271	0.224779
ENSG00000095906	NUBP2	0.655469	0.783986	-0.449271	-0.0247466	0.226989	0.393487	1.22983	0.0828918	0.0639301	0.284955	1.90148	0.133323
ENSG00000151413	NUBPL	0.986693	0.993809	0.0167747	0.00108013	0.130683	0.275866	-1.54785	-0.122383	0.28411	0.583479	-1.08463	-0.0879986
ENSG00000104805	NUCB1	0.0885577	0.212718	-1.74215	-0.107561	0.155025	0.307395	-1.45349	-0.12299	0.085295	0.324964	-1.76117	-0.143179
ENSG00000070081	NUCB2	0.828721	0.900632	0.21765	0.0101379	0.248755	0.418075	-1.17297	-0.107016	0.345591	0.638229	-0.953615	-0.058483
ENSG00000069275	NUCKS1	0.800166	0.882533	0.254687	0.0181759	0.865375	0.917985	-0.170791	-0.0165533	0.820686	0.924466	-0.228048	-0.0128113
ENSG00000090273	NUDC	0.909933	0.949654	0.113784	0.00965654	0.741184	0.837574	0.332925	0.035503	0.133733	0.406181	1.52831	0.124922
ENSG00000120526	NUDCD1	0.481617	0.642475	-0.709806	-0.0555731	0.464612	0.624235	-0.739397	-0.0714927	0.704037	0.870803	-0.382406	-0.0268991
ENSG00000170584	NUDCD2	0.0505161	0.147618	2.01136	0.14723	0.118236	0.258181	-1.60172	-0.0973966	0.30834	0.60464	1.03088	0.0821953
ENSG00000015676	NUDCD3	0.00256539	0.0229941	-3.20038	-0.223093	0.00381665	0.0415746	-3.09981	-0.371789	0.795842	0.913155	0.260338	0.0105852
ENSG00000106268	NUDT1	0.00867902	0.0479258	2.74879	0.325512	NA	NA	NA	NA	NA	NA	NA	NA
ENSG00000122824	NUDT10	0.728762	0.835562	-0.349018	-0.048814	0.204353	0.367961	-1.29346	-0.273566	0.475561	0.740931	0.719748	0.0939762
ENSG00000196368	NUDT11	0.579559	0.722724	0.55822	0.0793674	0.151357	0.302203	-1.46691	-0.345004	0.237385	0.534923	1.19818	0.116521
ENSG00000112874	NUDT12	0.0786559	0.197265	1.80094	0.153857	0.38783	0.554989	0.874494	0.105237	0.298597	0.59515	-1.05213	-0.121447
ENSG00000183828	NUDT14	0.2139	0.379513	-1.26139	-0.156422	0.433368	0.595212	-0.7926	-0.120493	NA	NA	NA	NA
ENSG00000136159	NUDT15	0.445411	0.609979	0.770094	0.0658937	0.668695	0.786428	0.43159	0.0440048	0.186397	0.472736	1.34268	0.173847
ENSG00000198585	NUDT16	0.189408	0.349522	-1.33322	-0.0725678	0.23083	0.397962	1.21951	0.0830874	0.894262	0.958383	-0.133699	-0.00610571
ENSG00000168101	NUDT16L1	0.0633823	0.171	1.90522	0.157563	0.299837	0.470499	1.05243	0.111037	0.732202	0.883315	0.344422	0.0333336
ENSG00000186364	NUDT17	0.343837	0.518745	-0.957051	-0.117689	0.0275116	0.107654	-2.30059	-0.264341	0.0923557	0.338383	1.72132	0.2843
ENSG00000275074	NUDT18	0.0423955	0.131235	-2.09116	-0.285987	0.0329679	0.118458	-2.22062	-0.333866	0.0635968	0.284259	-1.90397	-0.295153
ENSG00000213965	NUDT19	0.141538	0.28995	1.49733	0.0884432	0.76889	0.856374	0.296126	0.0298069	0.133879	0.406485	-1.52773	-0.134343
ENSG00000164978	NUDT2	0.135956	0.282308	-1.5192	-0.168004	0.738246	0.835517	-0.336853	-0.0423517	0.681263	0.860561	0.413535	0.0416845
ENSG00000167005	NUDT21	0.644947	0.775498	-0.464024	-0.0285573	0.152492	0.303883	-1.46273	-0.139089	0.91275	0.965373	0.110215	0.00798001
ENSG00000149761	NUDT22	0.169924	0.325184	-1.39561	-0.102277	0.645725	0.769566	0.463726	0.0315469	0.0018108	0.042904	-3.32514	-0.413731
ENSG00000272325	NUDT3	0.473912	0.635833	-0.722412	-0.0398375	0.238323	0.406672	-1.19975	-0.087526	0.37278	0.66278	-0.900638	-0.0455661
ENSG00000173598	NUDT4	0.344717	0.519529	-0.955287	-0.0744479	0.204277	0.367912	-1.29368	-0.195723	0.548957	0.786944	0.604075	0.0460536
ENSG00000177144	NUDT4B	0.544919	0.695468	-0.610182	-0.102626	NA	NA	NA	NA	NA	NA	NA	NA
ENSG00000271121	NUDT4P2	0.523021	0.677231	0.643906	0.097734	0.892623	0.934727	-0.135974	-0.0559516	NA	NA	NA	NA
ENSG00000165609	NUDT5	1.49e-05	0.00109796	4.87486	0.243075	0.0571144	0.162725	1.96752	0.169609	0.761924	0.896316	0.304879	0.0151893
ENSG00000170917	NUDT6	0.0201148	0.0806321	2.41291	0.17116	0.125535	0.26874	1.5696	0.136566	0.854746	0.939905	0.184166	0.0149622
ENSG00000140876	NUDT7	NA	NA	NA	NA	0.0201401	0.0902768	-2.43514	-0.340932	NA	NA	NA	NA
ENSG00000167799	NUDT8	NA	NA	NA	NA	NA	NA	NA	NA	0.244029	0.542103	1.18111	0.191334
ENSG00000170502	NUDT9	0.0790937	0.198017	1.79821	0.140477	0.0989956	0.231005	1.69494	0.254757	0.601536	0.818016	0.526066	0.0481183
ENSG00000083635	NUFIP1	0.0392366	0.124613	-2.12586	-0.146451	0.0154174	0.0775111	-2.54743	-0.255165	0.898791	0.959703	-0.12794	-0.0107272
ENSG00000108256	NUFIP2	0.0120653	0.0585653	2.62	0.190077	0.149482	0.299871	1.47388	0.121166	0.84993	0.937755	0.190348	0.0174385
ENSG00000137497	NUMA1	0.438921	0.605453	0.781199	0.039977	0.117884	0.257783	1.60331	0.117963	0.533845	0.778597	0.627182	0.0309658
ENSG00000133961	NUMB	0.132417	0.277089	1.53344	0.0608465	0.088185	0.214564	1.75416	0.104145	0.364708	0.656597	-0.916097	-0.0359251
ENSG00000105245	NUMBL	8.78e-05	0.00310669	-4.32487	-0.354396	0.00406793	0.0422769	-3.0756	-0.428513	0.00283193	0.05477	-3.16632	-0.213519
ENSG00000111581	NUP107	0.300923	0.474385	1.04692	0.0942244	0.0450182	0.141562	2.07917	0.237743	0.216625	0.509755	1.25391	0.0744611
ENSG00000069248	NUP133	0.523252	0.677473	-0.643546	-0.0349022	0.514699	0.667326	0.658249	0.0404068	0.0254652	0.175074	2.3145	0.126754
ENSG00000124789	NUP153	0.293995	0.46758	-1.06224	-0.0473902	0.466101	0.625	0.736915	0.0410308	0.0105093	0.109349	2.67523	0.0996998
ENSG00000113569	NUP155	0.0812301	0.201492	-1.78508	-0.096153	0.0838215	0.207506	-1.7798	-0.120246	0.658597	0.848868	0.444927	0.0253181
ENSG00000030066	NUP160	NA	NA	NA	NA	0.00384143	0.0415899	3.09736	0.324884	0.00804428	0.0950849	2.77896	0.122902
ENSG00000095319	NUP188	0.00417172	0.0306053	3.02438	0.240625	0.000868	0.0228845	3.64282	0.411462	0.016453	0.138481	2.49617	0.131044
ENSG00000155561	NUP205	0.00427478	0.0310074	3.01541	0.145606	0.0088445	0.058709	2.77347	0.191271	0.104203	0.357127	1.65982	0.0816339
ENSG00000132182	NUP210	0.0109398	0.0550815	-2.65864	-0.161976	0.506727	0.661231	-0.67086	-0.0558604	0.747112	0.888886	0.32452	0.0280761
ENSG00000126883	NUP214	0.270924	0.443029	-1.11513	-0.0495362	0.45887	0.619372	0.749014	0.0391979	0.0460214	0.241007	2.05444	0.0969291
ENSG00000163002	NUP35	0.263393	0.435043	-1.13308	-0.0810171	0.924664	0.955869	-0.0952466	-0.00799597	0.0951771	0.342829	1.70611	0.121006
ENSG00000075188	NUP37	0.85635	0.916722	-0.182102	-0.0247974	0.793716	0.872562	0.2635	0.0548178	0.554057	0.790176	-0.596351	-0.0855645
ENSG00000120253	NUP43	0.0841177	0.206203	1.76779	0.120898	0.525411	0.676874	0.641468	0.0643481	0.0779647	0.311466	1.80557	0.109354
ENSG00000093000	NUP50	0.951956	0.97371	0.0605999	0.00300917	0.30786	0.478925	-1.03485	-0.0826959	0.684367	0.862148	0.409268	0.0204935
ENSG00000226328	NUP50-DT	0.0664795	0.176356	-1.88247	-0.172619	0.104589	0.238739	-1.6664	-0.220833	0.321084	0.615582	-1.00377	-0.107993
ENSG00000138750	NUP54	0.46101	0.624124	0.743786	0.0519175	0.724788	0.826369	-0.354918	-0.030644	0.985706	0.994149	0.0180196	0.0015187
ENSG00000139496	NUP58	0.459554	0.622865	0.746219	0.0371336	0.607235	0.742601	-0.518714	-0.0438293	0.202659	0.492051	1.29368	0.0771523
ENSG00000213024	NUP62	0.144326	0.293708	1.48666	0.0723481	0.0685073	0.182883	1.8798	0.140208	0.32571	0.619197	0.994115	0.0446719
ENSG00000125450	NUP85	0.33682	0.511795	0.971208	0.0732695	0.0958428	0.226529	1.71163	0.176952	0.501987	0.757857	0.677052	0.0709921
ENSG00000108559	NUP88	0.853066	0.915243	0.186314	0.0105308	0.14863	0.298882	1.47706	0.0823174	0.0872674	0.328485	1.74977	0.0841636
ENSG00000102900	NUP93	0.0157342	0.0693159	-2.51361	-0.190616	0.000699	0.0211054	-3.71945	-0.458211	0.00069	0.0247541	-3.65665	-0.236791
ENSG00000110713	NUP98	0.0234192	0.0889209	2.34935	0.0986017	0.0128727	0.0705928	2.62185	0.183045	0.020031	0.154445	2.41529	0.100156
ENSG00000136243	NUPL2	0.745232	0.846877	-0.327008	-0.021831	0.625272	0.754796	-0.492756	-0.0351786	0.230621	0.527564	-1.21593	-0.11347
ENSG00000176046	NUPR1	0.000373	0.00720027	3.85935	0.96886	0.000134	0.0109212	4.29143	1.34737	0.325686	0.619197	0.994164	0.147925
ENSG00000153989	NUS1	0.0624588	0.169341	1.91219	0.108793	0.865878	0.918391	-0.170146	-0.0129106	0.831784	0.929644	0.213704	0.0130615
ENSG00000102898	NUTF2	0.102179	0.234116	-1.66965	-0.0954583	0.0480395	0.147544	-2.04903	-0.127552	0.37299	0.66278	-0.900239	-0.0545018
ENSG00000223482	NUTM2A-AS1	0.97649	0.988227	-0.02964	-0.00306206	0.971698	0.983634	-0.0357341	-0.0029871	0.324167	0.618137	0.997325	0.105449
ENSG00000188199	NUTM2B	0.011418	0.0565283	-2.64179	-0.49172	0.0353119	0.122778	-2.18985	-0.373485	0.244858	0.543063	-1.179	-0.251139
ENSG00000225484	NUTM2B-AS1	0.869596	0.925081	-0.165145	-0.021378	0.334124	0.505066	-0.979404	-0.125936	0.528095	0.77471	0.636064	0.0904383
ENSG00000214562	NUTM2D	0.000178	0.00467399	-4.09924	-0.754807	0.0526104	0.155551	-2.00644	-0.416388	0.992554	0.996409	0.00938646	0.00192166
ENSG00000143748	NVL	0.119329	0.258812	-1.58892	-0.107247	0.744511	0.840082	-0.328482	-0.0271796	0.666827	0.853663	0.433477	0.0323327
ENSG00000188039	NWD1	0.000263	0.0059807	3.97306	0.820072	0.011074	0.0656429	2.68315	0.940448	0.0728525	0.300793	1.83867	0.328322
ENSG00000174145	NWD2	0.00145288	0.0160589	-3.40044	-0.527306	0.96819	0.981393	0.0401661	0.0220652	2.52e-05	0.00365608	-4.71743	-1.17079
ENSG00000162231	NXF1	0.182091	0.340581	1.35604	0.112412	0.0126089	0.0698277	2.63033	0.267589	0.184397	0.470743	1.34893	0.102462
ENSG00000167693	NXN	0.00133437	0.0153192	3.4299	0.634489	0.0250455	0.102501	2.34152	0.524346	0.00108239	0.0318501	3.50364	0.540628
ENSG00000144815	NXPE3	0.130267	0.274076	1.54224	0.139683	0.584507	0.725633	0.551941	0.0711359	0.912766	0.965373	-0.110194	-0.00589661
ENSG00000122584	NXPH1	0.227502	0.395671	-1.22412	-0.169844	0.00410968	0.0423728	-3.07172	-0.566174	0.00213761	0.0468782	-3.26664	-0.422638
ENSG00000182575	NXPH3	0.570366	0.71514	-0.571857	-0.0665848	0.959416	0.975958	0.051253	0.00864163	0.716094	0.875937	-0.36608	-0.0322198
ENSG00000182379	NXPH4	0.734096	0.83893	0.341871	0.0895193	NA	NA	NA	NA	0.393156	0.678628	0.862546	0.114438
ENSG00000132661	NXT1	0.00156968	0.0169365	3.37356	0.301213	0.00687446	0.0524333	2.87307	0.325689	0.250156	0.548516	1.16566	0.128708
ENSG00000101888	NXT2	0.0712686	0.184797	1.849	0.275318	0.728966	0.829058	0.349297	0.0872625	0.848061	0.936997	-0.192748	-0.0304153
ENSG00000166924	NYAP1	8.22e-06	0.000872	-5.05667	-0.289132	0.000248	0.0140561	-4.08152	-0.422696	0.0887789	0.330502	-1.74118	-0.129661
ENSG00000144460	NYAP2	0.0564634	0.158963	-1.95971	-0.207578	0.00636922	0.0511799	-2.90293	-0.378178	0.229156	0.526245	-1.21983	-0.0982513
ENSG00000205978	NYNRIN	0.00230886	0.0215582	3.23789	0.430694	0.0202841	0.0906212	2.4321	0.415217	1.87e-05	0.00316753	4.80964	0.397501
ENSG00000184232	OAF	0.417316	0.586188	0.818893	0.13321	0.369133	0.538115	-0.909873	-0.234487	NA	NA	NA	NA
ENSG00000124596	OARD1	0.709272	0.821905	0.375288	0.0323839	0.479538	0.636655	0.71472	0.0765733	0.523187	0.771106	-0.643684	-0.0803485
ENSG00000089127	OAS1	0.235645	0.404756	-1.2026	-0.278277	0.247331	0.416512	1.17658	0.325387	NA	NA	NA	NA
ENSG00000111335	OAS2	0.062836	0.169973	-1.90934	-0.500194	0.581723	0.723242	0.556054	0.177529	0.172195	0.456696	-1.38822	-0.393876
ENSG00000111331	OAS3	0.245569	0.416229	-1.17709	-0.248956	0.355872	0.525014	0.935676	0.221877	0.0554546	0.264836	-1.96851	-0.394502
ENSG00000065154	OAT	0.807156	0.886951	0.24559	0.017297	0.28379	0.453867	-1.08861	-0.106552	0.381407	0.669886	0.884353	0.0474956
ENSG00000104904	OAZ1	0.957772	0.977754	0.0532556	0.00407984	0.3488	0.518276	-0.949695	-0.0824643	0.929423	0.972285	0.0890893	0.00669701
ENSG00000180304	OAZ2	0.783166	0.871457	0.276906	0.00914049	0.293643	0.464238	1.06623	0.0512987	0.266517	0.565622	1.12569	0.0494579
ENSG00000154358	OBSCN	0.376707	0.549934	0.893131	0.130452	0.243301	0.412475	-1.18686	-0.283497	0.00785372	0.0939508	2.78816	0.24155
ENSG00000162913	OBSCN-AS1	NA	NA	NA	NA	NA	NA	NA	NA	0.184983	0.471353	1.34709	0.253498
ENSG00000124006	OBSL1	0.130436	0.274325	-1.54154	-0.103249	0.555953	0.702251	-0.594592	-0.0582167	0.315204	0.611084	-1.01619	-0.122982
ENSG00000104044	OCA2	0.0150174	0.0674527	-2.53248	-0.367994	0.673339	0.789746	-0.42515	-0.117091	NA	NA	NA	NA
ENSG00000099330	OCEL1	0.507379	0.664805	0.668454	0.0718415	0.542301	0.691059	0.615375	0.0643964	0.336072	0.628585	-0.972807	-0.109028
ENSG00000109180	OCIAD1	0.162007	0.315385	-1.42255	-0.0901698	0.025895	0.104522	-2.32703	-0.212199	0.445209	0.718611	-0.770488	-0.03534
ENSG00000145247	OCIAD2	0.146679	0.296512	1.47778	0.1625	0.627914	0.757021	0.488983	0.0797819	0.301191	0.598109	1.04643	0.180248
ENSG00000262180	OCLM	NA	NA	NA	NA	NA	NA	NA	NA	0.608667	0.821775	-0.515742	-0.0695827
ENSG00000197822	OCLN	0.0251046	0.0930739	2.31998	0.354345	0.0443535	0.140609	2.08604	0.556226	0.0120479	0.117743	2.62137	0.2454
ENSG00000122126	OCRL	0.523988	0.677857	-0.642401	-0.0443617	0.951551	0.971032	0.061198	0.00697102	0.1174	0.380867	-1.59774	-0.0719306
ENSG00000115758	ODC1	0.376884	0.550089	-0.892797	-0.113575	0.261525	0.431878	1.14129	0.155055	0.78669	0.908916	-0.272301	-0.0266151
ENSG00000257135	ODC1-DT	0.0217834	0.0846966	-2.37973	-0.34194	NA	NA	NA	NA	0.191921	0.479755	-1.32568	-0.307257
ENSG00000136811	ODF2	0.18633	0.345611	-1.34274	-0.076715	0.268049	0.438686	1.12553	0.0907716	0.587532	0.810278	0.546508	0.0325585
ENSG00000122417	ODF2L	0.048763	0.144441	-2.02759	-0.145062	0.00920627	0.0598348	-2.75746	-0.243416	3.48e-05	0.00447685	-4.6182	-0.319506
ENSG00000177989	ODF3B	NA	NA	NA	NA	NA	NA	NA	NA	0.0751209	0.305522	-1.82375	-0.441714
ENSG00000157181	ODR4	0.684372	0.803472	-0.409243	-0.0313187	0.823041	0.891349	-0.225325	-0.021974	0.422243	0.70229	0.81025	0.0473915
ENSG00000046651	OFD1	0.288391	0.461686	1.07481	0.0781702	0.0668078	0.179898	1.89205	0.194704	0.532889	0.778001	0.628656	0.0288273
ENSG00000198408	OGA	0.146939	0.296827	-1.47681	-0.091652	0.341269	0.511179	-0.964834	-0.081383	0.551385	0.788156	-0.600393	-0.0309366
ENSG00000105953	OGDH	0.702351	0.817145	-0.38468	-0.0217623	0.846311	0.906259	0.195274	0.0138416	0.994498	0.997278	0.00693628	0.000337
ENSG00000197444	OGDHL	0.0471246	0.141136	-2.04322	-0.207501	0.00173107	0.029998	-3.39384	-0.58028	0.0539545	0.261797	-1.98129	-0.142814
ENSG00000087263	OGFOD1	0.784795	0.872265	-0.274771	-0.0235242	0.918442	0.951877	-0.103141	-0.0111209	0.835497	0.931793	0.208917	0.0123572
ENSG00000111325	OGFOD2	0.441005	0.606859	0.777623	0.05368	0.0159444	0.0789579	2.53345	0.242041	0.00221597	0.0479682	3.25388	0.252137
ENSG00000181396	OGFOD3	0.00383256	0.0293212	-3.05544	-0.169922	0.984547	0.989965	-0.0195086	-0.00181046	0.973494	0.990188	0.0334193	0.00395277
ENSG00000060491	OGFR	7.8e-07	0.000325	-5.76355	-0.25135	0.0226783	0.096524	-2.3844	-0.162739	0.0106198	0.110039	2.67114	0.265231
ENSG00000119900	OGFRL1	0.00391578	0.0295836	3.04758	0.356343	0.0428264	0.137638	2.10218	0.425808	0.954539	0.982382	0.0573397	0.00732417
ENSG00000114026	OGG1	0.183869	0.342646	1.35043	0.097992	0.0758943	0.195512	1.82942	0.197687	0.031189	0.196125	2.22738	0.106733
ENSG00000147162	OGT	0.28126	0.454032	1.09106	0.0739611	0.993692	0.995832	-0.00796256	-0.000697	0.708887	0.872743	0.375827	0.0341969
ENSG00000247556	OIP5-AS1	0.0273335	0.0986069	-2.28374	-0.233007	0.0185011	0.0859213	-2.47109	-0.441823	0.070507	0.296886	-1.85452	-0.170333
ENSG00000138430	OLA1	0.127212	0.2702	-1.55495	-0.152171	0.0178843	0.0845186	-2.48537	-0.367389	0.0462178	0.241525	-2.0525	-0.130273
ENSG00000130558	OLFM1	0.0420295	0.130496	-2.09506	-0.291699	0.0569385	0.16256	-1.96899	-0.542552	0.123714	0.390451	1.57003	0.155103
ENSG00000105088	OLFM2	0.0117345	0.0574729	-2.631	-0.308966	0.00361145	0.0400882	-3.12073	-0.520039	0.234776	0.53246	-1.20499	-0.202254
ENSG00000118733	OLFM3	0.0290107	0.10285	-2.25817	-0.425066	0.0137868	0.0733508	-2.59367	-0.801347	0.0209619	0.158144	-2.3964	-0.223956
ENSG00000183801	OLFML1	NA	NA	NA	NA	NA	NA	NA	NA	0.0959368	0.344423	1.70208	0.27721
ENSG00000185585	OLFML2A	0.0163895	0.0708953	2.49704	0.81694	0.0431179	0.138235	2.09906	0.807716	0.0470259	0.243971	2.0446	0.546624
ENSG00000162745	OLFML2B	0.276476	0.448542	1.10212	0.268795	0.127914	0.271799	1.55946	0.481397	NA	NA	NA	NA
ENSG00000116774	OLFML3	0.00723839	0.042949	2.81838	0.774267	0.0231665	0.0978204	2.37523	0.899373	NA	NA	NA	NA
ENSG00000184221	OLIG1	0.965178	0.981951	-0.0439089	-0.00700508	0.421744	0.584867	0.812978	0.178799	0.578501	0.803847	0.559814	0.0991869
ENSG00000205927	OLIG2	0.814921	0.891843	-0.235508	-0.040059	0.76231	0.852432	0.304826	0.0752086	0.978193	0.99162	-0.0274935	-0.00496735
ENSG00000235823	OLMALINC	0.0786571	0.197265	1.80093	0.284131	0.00996372	0.061948	2.72577	0.522692	0.260733	0.559603	1.13962	0.188548
ENSG00000173391	OLR1	0.575065	0.719279	0.564873	0.16867	0.314193	0.485521	1.02119	0.406375	NA	NA	NA	NA
ENSG00000162600	OMA1	0.05058	0.147775	2.01078	0.231267	0.299901	0.47055	1.05229	0.165735	0.132171	0.403829	1.53465	0.335061
ENSG00000126861	OMG	0.172912	0.328844	-1.38569	-0.0922775	0.0318195	0.116257	-2.23641	-0.207941	0.562706	0.79513	-0.583332	-0.0785899
ENSG00000119547	ONECUT2	0.365766	0.5391	-0.91399	-0.240565	0.0268214	0.106202	-2.3117	-1.06114	0.00972763	0.105382	2.70545	0.415367
ENSG00000198836	OPA1	0.0130832	0.0618303	-2.5878	-0.220815	0.00105948	0.0244999	-3.57151	-0.410341	0.0379725	0.216043	-2.14091	-0.14572
ENSG00000125741	OPA3	0.298656	0.472116	-1.05191	-0.0695932	0.669301	0.786775	-0.430749	-0.0295227	0.0697167	0.29482	-1.85996	-0.141372
ENSG00000197430	OPALIN	0.126516	0.269019	-1.55788	-0.536483	0.420147	0.58345	-0.815805	-0.374333	NA	NA	NA	NA
ENSG00000183715	OPCML	0.0537515	0.153946	-1.98265	-0.27843	0.00759919	0.0545839	-2.83365	-0.696453	0.702505	0.870304	0.384489	0.0246098
ENSG00000254896	OPCML-IT1	0.00458122	0.032312	-2.9899	-0.310545	0.0271528	0.10669	-2.30633	-0.409718	NA	NA	NA	NA
ENSG00000079482	OPHN1	0.214099	0.379751	1.26083	0.124781	0.70019	0.809529	0.38825	0.0477719	0.156422	0.438937	1.44236	0.0706672
ENSG00000178814	OPLAH	0.481209	0.642154	0.71047	0.102903	0.369333	0.53817	0.909489	0.231497	0.593876	0.813542	0.53722	0.112328
ENSG00000054277	OPN3	0.00233361	0.0216972	-3.23411	-0.445552	0.0333197	0.119157	-2.21588	-0.550452	NA	NA	NA	NA
ENSG00000116329	OPRD1	0.62869	0.763643	-0.487023	-0.0715319	0.0603092	0.168535	-1.9415	-0.514366	NA	NA	NA	NA
ENSG00000082556	OPRK1	0.110665	0.246265	1.62843	0.295439	0.223522	0.389527	-1.23926	-0.262877	0.00627241	0.0835655	2.87369	1.11773
ENSG00000125510	OPRL1	0.0110838	0.055614	-2.65349	-0.282471	0.00273216	0.0355298	-3.22545	-0.516424	0.0504561	0.253718	2.01231	0.28362
ENSG00000112038	OPRM1	0.371629	0.544638	0.902764	0.22144	0.142612	0.290687	-1.5	-0.529945	0.719055	0.877436	-0.362086	-0.0708858
ENSG00000123240	OPTN	0.46195	0.625013	-0.742216	-0.0541951	0.057975	0.16416	-1.96039	-0.201819	0.292923	0.590628	-1.06472	-0.0612696
ENSG00000203663	OR2L2	0.0602854	0.165837	-1.92895	-0.531016	0.26012	0.430543	-1.14472	-0.316317	NA	NA	NA	NA
ENSG00000221882	OR3A2	0.0610206	0.166998	-1.92322	-0.359982	NA	NA	NA	NA	NA	NA	NA	NA
ENSG00000183444	OR7E38P	0.0745352	0.190381	-1.82725	-0.153275	0.0371154	0.126468	-2.1674	-0.252656	0.604923	0.819942	-0.521156	-0.0625792
ENSG00000238228	OR7E7P	0.666011	0.791797	-0.43459	-0.0449801	0.00866814	0.0580544	-2.78149	-0.330073	0.280202	0.579935	-1.09359	-0.115501
ENSG00000276045	ORAI1	0.000172	0.00461488	4.11085	0.636117	0.00388083	0.0417994	3.09349	0.784876	NA	NA	NA	NA
ENSG00000160991	ORAI2	0.26474	0.436521	1.12985	0.144904	0.812015	0.88408	-0.239635	-0.0320067	0.00238615	0.0495859	3.22759	0.651197
ENSG00000175938	ORAI3	0.0851138	0.207517	1.76194	0.202433	0.0486813	0.148942	2.04284	0.361317	0.00252983	0.051506	-3.20674	-0.394891
ENSG00000115942	ORC2	0.202718	0.366043	1.29337	0.0690953	0.835232	0.898774	-0.209558	-0.0156253	0.269913	0.569538	1.11762	0.0764656
ENSG00000135336	ORC3	0.103341	0.235724	-1.66384	-0.130755	0.0519815	0.154578	-2.0121	-0.196852	0.930537	0.972674	0.0876799	0.00522366
ENSG00000115947	ORC4	0.266043	0.437777	-1.12672	-0.0938541	0.0580285	0.16426	-1.95995	-0.222719	0.855903	0.940484	0.182682	0.0119987
ENSG00000164815	ORC5	0.22284	0.390381	-1.23671	-0.0912891	0.0431626	0.138308	-2.09858	-0.180129	0.687473	0.863655	0.405007	0.0303096
ENSG00000091651	ORC6	0.00266687	0.0235041	-3.18652	-0.372773	0.0184019	0.0855914	-2.47336	-0.51	0.0451337	0.238699	-2.0633	-0.329553
ENSG00000128699	ORMDL1	0.47947	0.640667	0.713306	0.0401046	0.769828	0.856727	0.294887	0.025943	0.443155	0.717928	-0.773994	-0.0484417
ENSG00000123353	ORMDL2	0.00925798	0.0498235	2.72381	0.33144	0.00291988	0.0366669	3.20064	0.607763	0.497631	0.755466	-0.684002	-0.0649927
ENSG00000172057	ORMDL3	0.18447	0.343527	1.34855	0.0611883	0.107792	0.243403	1.65062	0.109464	0.5174	0.766543	-0.652719	-0.0316762
ENSG00000135506	OS9	0.693651	0.810611	-0.396536	-0.0177064	0.0832885	0.206898	1.78301	0.088904	0.0582454	0.270341	-1.94552	-0.0624134
ENSG00000110048	OSBP	0.00912349	0.0492937	-2.72948	-0.135306	0.278513	0.448121	-1.10082	-0.0652351	0.958009	0.984742	0.052959	0.00240388
ENSG00000184792	OSBP2	0.00242389	0.0222279	-3.22061	-0.232985	0.016308	0.0800253	-2.52404	-0.331913	0.0157659	0.13523	-2.51351	-0.165132
ENSG00000144645	OSBPL10	0.00841603	0.0471892	-2.76066	-0.294036	0.0658786	0.178251	-1.89886	-0.366838	0.0698011	0.29482	-1.85938	-0.364243
ENSG00000144909	OSBPL11	0.00566052	0.0368522	2.91123	0.403718	0.105441	0.24006	1.66216	0.335684	0.00622701	0.0831342	2.87643	0.170995
ENSG00000141447	OSBPL1A	0.138631	0.286049	-1.50863	-0.101766	0.313599	0.484819	-1.02246	-0.139326	0.428686	0.706724	-0.798967	-0.0983904
ENSG00000130703	OSBPL2	0.00588029	0.037733	2.89695	0.114839	0.0575746	0.163484	1.96369	0.120784	0.00195409	0.0446889	3.29835	0.152615
ENSG00000070882	OSBPL3	0.562105	0.708747	-0.584203	-0.052507	0.414951	0.579203	0.825046	0.139992	NA	NA	NA	NA
ENSG00000021762	OSBPL5	0.956134	0.976557	0.0553237	0.00343841	0.295296	0.466037	1.06253	0.107751	0.0294581	0.191056	2.25211	0.346825
ENSG00000079156	OSBPL6	0.088183	0.212282	-1.74427	-0.163383	0.0054616	0.0478516	-2.96264	-0.516113	0.00089	0.0283385	-3.5705	-0.244696
ENSG00000091039	OSBPL8	0.540239	0.691098	0.61733	0.0324521	0.0807918	0.20299	-1.79827	-0.155641	0.760964	0.895899	-0.306148	-0.0233538
ENSG00000117859	OSBPL9	0.0797005	0.199115	1.79445	0.151393	0.16674	0.322567	1.41223	0.155458	0.00939864	0.103584	-2.71884	-0.116032
ENSG00000116885	OSCP1	0.102196	0.23412	-1.66956	-0.140981	0.0801853	0.202002	-1.80204	-0.226074	0.889018	0.955755	-0.140374	-0.0111492
ENSG00000132823	OSER1	0.0258731	0.0950486	2.30717	0.110541	0.0504927	0.151879	2.02575	0.147439	0.674294	0.857433	0.423141	0.0289256
ENSG00000223891	OSER1-DT	0.575829	0.720055	0.56374	0.0383938	0.178516	0.33768	1.37299	0.133344	0.0426762	0.230534	2.08863	0.220478
ENSG00000092094	OSGEP	0.0874713	0.211428	-1.74832	-0.179351	0.727528	0.828191	-0.351231	-0.0444435	0.0100799	0.107007	-2.69157	-0.263429
ENSG00000128694	OSGEPL1	0.698973	0.814631	0.389276	0.0421049	0.0326941	0.117977	2.22433	0.256986	0.446586	0.719063	0.768142	0.0638443
ENSG00000140961	OSGIN1	0.680899	0.801086	0.414016	0.0853757	0.763172	0.852842	-0.303684	-0.076408	NA	NA	NA	NA
ENSG00000164823	OSGIN2	4.5e-05	0.00218369	4.53467	0.376638	0.0051183	0.0465308	2.9877	0.474187	0.0104458	0.109062	2.67761	0.20184
ENSG00000145623	OSMR	0.00695323	0.0418697	2.83367	0.723588	0.0422031	0.136649	2.10891	0.821797	0.192743	0.480601	1.32318	0.32443
ENSG00000228474	OST4	0.0221479	0.0858104	2.37278	0.224456	0.00616836	0.0503937	2.91542	0.280113	0.00458693	0.0701559	2.99058	0.224281
ENSG00000198856	OSTC	0.00600583	0.0381642	2.88901	0.234306	0.0162747	0.0799655	2.5249	0.336282	0.153092	0.434266	1.45433	0.159885
ENSG00000134996	OSTF1	0.74958	0.849873	-0.321225	-0.0255836	0.864576	0.917488	0.171815	0.0214135	0.883666	0.952584	0.147192	0.0124955
ENSG00000081087	OSTM1	2.8e-05	0.00160108	4.68138	0.249519	0.00541454	0.0477665	2.96599	0.324825	0.263629	0.562809	-1.13262	-0.0681522
ENSG00000115155	OTOF	0.0177356	0.0747743	-2.46481	-0.395757	0.00143063	0.0277611	-3.46322	-1.53749	0.000146	0.0101617	4.16512	0.705714
ENSG00000165899	OTOGL	6.64e-06	0.000793	-5.12113	-0.978538	0.048449	0.148358	-2.04507	-0.633737	NA	NA	NA	NA
ENSG00000167770	OTUB1	0.0122295	0.0591203	-2.61464	-0.242312	0.0219775	0.0949959	-2.39787	-0.326837	0.982613	0.993028	-0.0219192	-0.00147379
ENSG00000089723	OTUB2	0.0666502	0.176568	-1.88124	-0.225635	0.219894	0.385864	-1.24924	-0.269566	NA	NA	NA	NA
ENSG00000165312	OTUD1	0.0220989	0.0856637	2.37371	0.21214	0.36077	0.52976	0.926074	0.112685	0.57057	0.799499	0.571583	0.0424352
ENSG00000169914	OTUD3	0.0621551	0.168813	-1.9145	-0.173439	0.00995733	0.061948	-2.72603	-0.349602	0.948043	0.980249	-0.0655454	-0.00400897
ENSG00000164164	OTUD4	0.00849139	0.0473359	2.75722	0.232144	0.246858	0.415993	1.17778	0.102169	0.951492	0.98148	0.0611876	0.00391471
ENSG00000068308	OTUD5	0.0203387	0.0810652	-2.40832	-0.156715	0.0671523	0.180473	-1.88955	-0.155686	0.494055	0.752708	-0.689734	-0.0294494
ENSG00000155100	OTUD6B	0.143363	0.292483	1.49032	0.0819121	0.32297	0.494679	1.00257	0.0770577	0.70784	0.87229	0.377246	0.0217557
ENSG00000253738	OTUD6B-AS1	0.362905	0.536913	-0.91951	-0.0474969	0.255497	0.425514	-1.1561	-0.103389	0.939266	0.977119	0.0766376	0.00728325
ENSG00000169918	OTUD7A	0.00240193	0.022098	-3.22385	-0.200976	0.00312517	0.037846	-3.17519	-0.285655	0.270559	0.570147	-1.11609	-0.0556311
ENSG00000264522	OTUD7B	0.145169	0.294488	1.48347	0.208757	0.0230896	0.0976381	2.37666	0.405089	0.399594	0.683066	0.850771	0.0596746
ENSG00000154124	OTULIN	0.0411698	0.128424	2.10434	0.157419	0.0073063	0.0537721	2.84914	0.335981	0.0128885	0.121209	2.59456	0.191694
ENSG00000145569	OTULINL	0.0155332	0.068836	2.51882	0.298826	0.00358904	0.0400004	3.12308	0.588276	3.9e-05	0.0046317	4.58213	0.526798
ENSG00000115507	OTX1	0.170808	0.326294	1.39266	0.206241	0.392872	0.559416	0.86514	0.212182	NA	NA	NA	NA
ENSG00000262664	OVCA2	0.309895	0.484117	-1.02745	-0.11086	0.333935	0.504982	-0.979793	-0.105353	0.86988	0.946661	-0.164788	-0.0192424
ENSG00000085465	OVGP1	0.0357553	0.117236	-2.16707	-0.280451	0.00474808	0.0449781	-3.01656	-0.416937	0.0918634	0.337153	1.72402	0.258897
ENSG00000155463	OXA1L	0.0804893	0.200306	-1.7896	-0.115407	0.69501	0.805694	-0.395325	-0.0325841	0.0852995	0.324964	-1.76114	-0.163706
ENSG00000083720	OXCT1	0.0697845	0.182268	-1.85916	-0.177738	0.00950413	0.0609865	-2.74472	-0.4273	0.00113737	0.0327016	-3.48664	-0.213594
ENSG00000198754	OXCT2	0.791063	0.876805	-0.266567	-0.0503321	0.30357	0.474393	1.04421	0.240384	0.743856	0.887947	-0.328855	-0.0750437
ENSG00000204237	OXLD1	0.0763873	0.193518	-1.81528	-0.147486	0.162063	0.316548	-1.42842	-0.111199	0.06756	0.2913	-1.87508	-0.201541
ENSG00000154814	OXNAD1	0.787653	0.874221	0.271028	0.0155554	0.338469	0.508744	-0.970519	-0.088843	0.588252	0.810603	0.545451	0.0284842
ENSG00000164830	OXR1	0.452086	0.61611	-0.758771	-0.0896568	0.142781	0.290905	-1.49934	-0.350561	0.0462892	0.241731	-2.0518	-0.201332
ENSG00000151093	OXSM	0.304591	0.478306	1.03892	0.0996182	0.778817	0.862553	-0.283042	-0.0310541	0.807974	0.917406	0.244537	0.0297702
ENSG00000172939	OXSR1	0.133833	0.279067	1.52771	0.0696947	0.127084	0.270566	1.56298	0.108173	0.165025	0.448217	1.41233	0.0879338
ENSG00000180914	OXTR	0.865812	0.922665	-0.169983	-0.0432342	0.622955	0.753018	-0.496072	-0.149666	0.280934	0.580404	1.09191	0.202342
ENSG00000135124	P2RX4	0.120883	0.261337	1.58208	0.158046	0.245056	0.413952	1.18237	0.209646	0.479946	0.743764	0.712572	0.116953
ENSG00000083454	P2RX5	0.0529397	0.152358	-1.98971	-0.268646	0.00267924	0.0353264	-3.23274	-0.65268	0.839864	0.932905	-0.20329	-0.0299901
ENSG00000257950	P2RX5-TAX1BP3	0.0648767	0.173332	-1.89413	-0.322459	0.0256833	0.104155	-2.3306	-0.475619	0.956717	0.983884	-0.0545896	-0.00939534
ENSG00000099957	P2RX6	0.00890435	0.0485655	-2.73889	-0.400399	0.345397	0.514718	-0.956509	-0.244552	0.680391	0.860036	0.414735	0.0960547
ENSG00000089041	P2RX7	0.277981	0.45027	1.09863	0.167609	0.00312741	0.037846	3.17492	0.529104	0.00273505	0.0538396	3.17882	0.44225
ENSG00000169860	P2RY1	0.940826	0.967751	-0.0746625	-0.0192194	0.633623	0.761181	-0.480853	-0.185094	0.393218	0.678628	-0.862433	-0.219849
ENSG00000244165	P2RY11	0.487652	0.647857	0.700011	0.0558565	0.339786	0.509734	0.96784	0.111031	0.0724607	0.300162	1.84129	0.167165
ENSG00000169313	P2RY12	0.985368	0.993043	-0.018446	-0.00696164	0.985861	0.990827	-0.0178492	-0.0066348	NA	NA	NA	NA
ENSG00000174944	P2RY14	0.543306	0.694099	0.612642	0.119224	0.854248	0.911306	0.185067	0.0450572	NA	NA	NA	NA
ENSG00000117385	P3H1	0.199788	0.362466	-1.30197	-0.0779549	0.0238354	0.0994268	2.36296	0.170743	0.68461	0.862186	0.408936	0.0245331
ENSG00000090530	P3H2	0.125021	0.267094	1.56422	0.16078	0.0260546	0.104739	2.32435	0.40243	NA	NA	NA	NA
ENSG00000110811	P3H3	0.76009	0.856679	-0.307292	-0.0318163	0.613395	0.746466	-0.50981	-0.0840812	0.412402	0.693056	0.827687	0.0819976
ENSG00000141696	P3H4	0.320233	0.494398	1.00548	0.0719216	0.0749126	0.193955	1.83587	0.203163	0.732853	0.883617	0.34355	0.0292846
ENSG00000122884	P4HA1	0.0446115	0.13607	2.06814	0.382718	0.202369	0.366217	1.29928	0.279591	0.309869	0.606089	1.02759	0.156742
ENSG00000072682	P4HA2	0.00710751	0.0423909	2.82533	0.307376	0.0196308	0.0889072	2.44601	0.451574	0.00822584	0.0961447	2.77038	0.411035
ENSG00000185624	P4HB	0.40929	0.579587	0.833197	0.0437408	0.0127116	0.0701149	2.62701	0.217149	0.418007	0.698093	0.817725	0.0505663
ENSG00000178467	P4HTM	0.00016	0.00441748	-4.13306	-0.191105	0.00129887	0.0267591	-3.49819	-0.283719	0.625983	0.83137	-0.490902	-0.0284823
ENSG00000170515	PA2G4	0.0555743	0.157467	-1.96713	-0.0998364	0.332806	0.50418	-0.982115	-0.056948	0.97728	0.991294	-0.0286453	-0.00135486
ENSG00000175575	PAAF1	0.0109043	0.0549937	-2.65991	-0.273649	0.0233585	0.0980978	-2.37168	-0.306023	0.598911	0.815988	-0.529881	-0.0889096
ENSG00000070756	PABPC1	0.0322937	0.10986	2.21171	0.143442	0.00715827	0.0533633	2.85719	0.290158	0.400925	0.683993	-0.848349	-0.0398205
ENSG00000101104	PABPC1L	0.150516	0.301212	1.46354	0.194455	0.149135	0.299474	1.47517	0.298777	0.609813	0.822322	0.514088	0.0649856
ENSG00000186288	PABPC1L2A	0.273304	0.445131	-1.10953	-0.168049	0.153219	0.30485	-1.46007	-0.343798	0.479286	0.743342	-0.713651	-0.0668848
ENSG00000184388	PABPC1L2B	0.349566	0.524281	-0.945631	-0.122616	0.220222	0.386262	-1.24833	-0.28402	0.664501	0.852656	0.436708	0.0342892
ENSG00000255642	PABPC1P4	0.305203	0.479022	1.03759	0.129758	0.944857	0.967383	0.0696666	0.0133588	0.367472	0.658971	-0.910779	-0.15314
ENSG00000090621	PABPC4	0.573226	0.717791	0.567602	0.0281192	0.0274956	0.107619	2.30084	0.159669	0.412754	0.693339	0.827059	0.0345164
ENSG00000174740	PABPC5	0.0269686	0.0977742	2.28948	0.228563	0.116586	0.255832	1.6092	0.204477	0.425708	0.704229	-0.804169	-0.125561
ENSG00000100836	PABPN1	0.814521	0.891659	-0.236026	-0.0101377	0.406955	0.571563	0.839409	0.0464245	0.773802	0.902788	-0.289215	-0.0168101
ENSG00000112530	PACRG	0.066941	0.177064	-1.87916	-0.182511	0.053254	0.156862	-2.0007	-0.284538	NA	NA	NA	NA
ENSG00000163138	PACRGL	0.0859772	0.209158	-1.75692	-0.0861262	0.0133429	0.0718971	-2.60713	-0.147035	0.115988	0.378733	-1.6041	-0.121104
ENSG00000175115	PACS1	0.0377945	0.121539	-2.14252	-0.082971	0.0233616	0.0980978	-2.37162	-0.15145	0.41054	0.691492	0.831016	0.0456457
ENSG00000179364	PACS2	0.786728	0.873657	-0.272239	-0.0190359	0.676603	0.79192	0.420634	0.0337876	0.0696777	0.29482	1.86023	0.142292
ENSG00000124507	PACSIN1	2.88e-06	0.000562	-5.37274	-0.535549	0.00036	0.0159288	-3.95173	-0.773353	0.30365	0.599501	-1.04105	-0.0620137
ENSG00000100266	PACSIN2	0.00850119	0.0473392	2.75678	0.222484	0.00410701	0.0423728	3.07197	0.336615	0.203889	0.493876	1.29009	0.0973835
ENSG00000165912	PACSIN3	0.290564	0.464024	1.06992	0.122438	0.170945	0.328147	1.39798	0.232305	0.704457	0.870803	-0.381837	-0.0304187
ENSG00000117115	PADI2	0.104172	0.236835	1.65972	0.285251	0.0773829	0.197901	1.81978	0.572826	0.0222665	0.163086	2.37116	0.418766
ENSG00000006712	PAF1	0.0277976	0.0998366	2.27652	0.160632	0.0164293	0.0803607	2.52095	0.146058	0.157692	0.440286	1.43784	0.0787972
ENSG00000007168	PAFAH1B1	0.120444	0.260606	-1.58401	-0.11099	0.0112352	0.0659645	-2.67729	-0.303374	0.123618	0.390451	-1.57044	-0.0682829
ENSG00000168092	PAFAH1B2	0.0579265	0.161546	1.94773	0.0989759	0.847875	0.907292	0.193262	0.0153421	0.0887739	0.330502	-1.74121	-0.0806018
ENSG00000079462	PAFAH1B3	0.00636911	0.0396223	2.86689	0.309377	0.14833	0.29849	1.47819	0.167608	0.483249	0.746195	-0.707193	-0.045091
ENSG00000158006	PAFAH2	0.0812407	0.201492	1.78502	0.195791	0.274786	0.445004	1.10954	0.184283	0.957788	0.984708	0.0532376	0.00449225
ENSG00000076641	PAG1	0.0633622	0.170986	1.90538	0.137966	0.419317	0.582724	0.817277	0.0905046	0.29055	0.588364	-1.07004	-0.0600315
ENSG00000280789	PAGR1	0.652141	0.78122	-0.453926	-0.0353882	0.0331765	0.118885	2.2178	0.217232	0.0267485	0.179667	-2.29355	-0.173561
ENSG00000171759	PAH	0.627875	0.763016	-0.488183	-0.0783014	0.501614	0.656763	-0.679007	-0.173356	NA	NA	NA	NA
ENSG00000128050	PAICS	0.0642092	0.172257	1.89906	0.115461	0.0872397	0.212877	1.75962	0.136732	0.247643	0.545745	1.17196	0.0732739
ENSG00000172239	PAIP1	0.0270231	0.0978742	2.28862	0.112057	0.876619	0.925188	0.156401	0.0123537	0.172299	0.456696	1.38788	0.0677953
ENSG00000120727	PAIP2	0.825585	0.898725	-0.221702	-0.0105172	0.914009	0.949143	0.108769	0.00835198	0.30157	0.598432	1.0456	0.0706874
ENSG00000124374	PAIP2B	0.110862	0.24649	-1.6275	-0.293432	0.89638	0.937589	0.131188	0.0349195	0.460265	0.728551	0.745076	0.0762264
ENSG00000149269	PAK1	0.00310496	0.0257027	-3.13187	-0.550625	0.00516479	0.0468015	-2.98421	-0.942852	0.094358	0.341292	-1.71049	-0.165383
ENSG00000111845	PAK1IP1	0.647213	0.77719	-0.460839	-0.0359298	0.663678	0.782714	-0.438569	-0.0385537	0.733146	0.883617	-0.343158	-0.0398413
ENSG00000180370	PAK2	0.0037887	0.0291236	3.05964	0.253826	0.00816883	0.0565847	2.80506	0.337346	0.248862	0.547112	1.1689	0.0688477
ENSG00000077264	PAK3	0.0417676	0.129846	-2.09787	-0.299642	0.00645018	0.051323	-2.898	-0.612898	0.00204344	0.0457452	-3.28257	-0.633931
ENSG00000130669	PAK4	0.00158033	0.0170229	3.3712	0.263296	0.162917	0.317643	1.42544	0.175952	0.014438	0.128421	2.54908	0.20639
ENSG00000101349	PAK5	0.0292179	0.103276	-2.2551	-0.286377	0.0238279	0.0994228	-2.36309	-0.530125	0.229209	0.526252	1.21969	0.0805697
ENSG00000137843	PAK6	4.32e-05	0.00212666	-4.54686	-0.490757	0.000346	0.0155862	-3.96539	-0.608809	0.268506	0.567604	1.12096	0.100336
ENSG00000083093	PALB2	0.985903	0.993376	0.0177704	0.00113034	0.781939	0.864683	-0.278939	-0.018826	0.401856	0.685037	0.846661	0.0620765
ENSG00000107719	PALD1	0.212643	0.37785	1.26492	0.194829	0.0677548	0.181642	1.88519	0.418154	0.00176456	0.0423087	-3.33421	-0.437437
ENSG00000129116	PALLD	0.00574623	0.0371899	2.9056	0.456396	0.00885547	0.058709	2.77297	0.587343	0.0585501	0.271087	1.94307	0.150724
ENSG00000099864	PALM	0.0010732	0.0135222	-3.50482	-0.225369	0.012275	0.0690636	-2.64129	-0.305539	0.152306	0.432951	-1.45718	-0.123089
ENSG00000243444	PALM2	0.144395	0.293728	-1.4864	-0.143483	0.0689281	0.183618	-1.87681	-0.301367	0.387255	0.674603	-0.873446	-0.166893
ENSG00000157654	PALM2-AKAP2	0.000284	0.0061619	-3.94851	-0.661298	0.00692982	0.0526008	-2.86993	-0.839249	NA	NA	NA	NA
ENSG00000187867	PALM3	0.00502199	0.0341837	2.95587	0.397458	0.000848	0.0225858	3.65123	0.650591	0.0950082	0.342439	1.70701	0.323089
ENSG00000099260	PALMD	0.781583	0.870763	-0.278982	-0.0535754	0.828433	0.894377	-0.218345	-0.0596268	0.0122248	0.118214	-2.61559	-0.501887
ENSG00000145730	PAM	0.507932	0.66528	-0.66758	-0.0596585	0.0293673	0.111659	-2.27191	-0.344749	0.0138165	0.125736	-2.56675	-0.240832
ENSG00000217930	PAM16	0.215643	0.381726	-1.25652	-0.0887716	0.153322	0.304871	-1.45969	-0.138167	0.426457	0.704804	-0.802859	-0.079962
ENSG00000149090	PAMR1	0.166138	0.320755	-1.40837	-0.233865	0.4566	0.617007	-0.752833	-0.228339	0.187407	0.473421	1.33954	0.25408
ENSG00000135473	PAN2	0.00641221	0.0397882	2.86435	0.302526	0.000635	0.0202034	3.75376	0.475936	0.113196	0.374238	1.61687	0.106444
ENSG00000152520	PAN3	0.30546	0.479264	1.03703	0.0661813	0.0458037	0.143258	2.07117	0.165257	0.915812	0.966356	0.106332	0.0059246
ENSG00000261485	PAN3-AS1	NA	NA	NA	NA	NA	NA	NA	NA	0.457094	0.726739	0.750387	0.0775284
ENSG00000152782	PANK1	0.525316	0.679174	-0.640338	-0.0595558	0.648235	0.77128	-0.46019	-0.0717751	0.683134	0.861888	-0.410963	-0.0392361
ENSG00000125779	PANK2	0.171852	0.327841	1.3892	0.0898977	0.212977	0.378102	1.26862	0.0939189	0.034778	0.207057	2.17976	0.183856
ENSG00000120137	PANK3	0.830449	0.901314	-0.215419	-0.0129473	0.0321714	0.116898	-2.23151	-0.143307	0.802841	0.915191	0.251214	0.0146469
ENSG00000157881	PANK4	0.869746	0.925081	-0.164953	-0.0104341	0.606123	0.742099	-0.520326	-0.0470878	0.102051	0.353381	-1.67055	-0.120396
ENSG00000233639	PANTR1	0.00446669	0.0318692	2.99924	0.384701	0.010181	0.0626266	2.7171	0.485356	NA	NA	NA	NA
ENSG00000110218	PANX1	0.677492	0.799092	-0.418708	-0.0406602	0.0623618	0.172208	-1.9254	-0.270486	0.00209102	0.0461056	-3.27444	-0.343473
ENSG00000073150	PANX2	0.0221233	0.0857367	-2.37325	-0.232658	0.0819677	0.205027	-1.79104	-0.374906	0.260312	0.559307	-1.14064	-0.0873844
ENSG00000148832	PAOX	0.492454	0.652073	0.692266	0.0762671	0.00713449	0.0532503	2.8585	0.360741	0.153321	0.434423	1.4535	0.190134
ENSG00000100767	PAPLN	0.332395	0.506671	0.980239	0.208984	0.378157	0.546459	0.892658	0.292214	0.79349	0.912644	0.263408	0.0620169
ENSG00000090060	PAPOLA	0.0113264	0.0563179	2.64497	0.258589	0.0398769	0.132222	2.13483	0.232811	0.809433	0.918176	0.242641	0.0288892
ENSG00000218823	PAPOLB	NA	NA	NA	NA	NA	NA	NA	NA	0.708981	0.872743	0.3757	0.0330098
ENSG00000115421	PAPOLG	0.668794	0.79385	0.43073	0.024917	0.801233	0.877444	-0.253679	-0.0151274	0.767821	0.899886	-0.297093	-0.0187639
ENSG00000116183	PAPPA2	0.0304117	0.106015	-2.2378	-0.25098	0.0295014	0.11186	-2.2699	-0.347573	0.000177	0.0115352	-4.10431	-0.602935
ENSG00000256040	PAPPA-AS1	0.369285	0.542113	-0.907238	-0.124102	0.890955	0.93356	-0.1381	-0.0205851	0.00390064	0.06402	-3.0502	-0.465263
ENSG00000138801	PAPSS1	0.277412	0.449612	1.09995	0.0670219	0.36595	0.535144	-0.91601	-0.100169	0.684986	0.862444	-0.408419	-0.0234859
ENSG00000198682	PAPSS2	0.0028845	0.0245781	3.15839	0.481984	0.1197	0.260179	1.59515	0.34819	0.14293	0.419537	1.49217	0.425872
ENSG00000163291	PAQR3	0.00757165	0.0441761	2.80121	0.208874	0.849045	0.908036	-0.191756	-0.0209438	0.111847	0.371329	1.62312	0.0965453
ENSG00000162073	PAQR4	0.223001	0.390502	-1.23627	-0.131282	0.946093	0.967743	-0.0681027	-0.0072842	0.212611	0.505377	-1.26514	-0.178447
ENSG00000137819	PAQR5	0.0614082	0.167731	1.92023	0.448001	0.194847	0.357641	1.32177	0.424597	NA	NA	NA	NA
ENSG00000160781	PAQR6	0.137531	0.284619	-1.51296	-0.280693	0.857969	0.913388	0.180289	0.0429514	0.641181	0.840515	-0.469352	-0.0933407
ENSG00000182749	PAQR7	0.0328151	0.110874	-2.20473	-0.185217	0.849055	0.908036	0.191743	0.0209718	0.261674	0.560824	-1.13734	-0.145959
ENSG00000170915	PAQR8	0.537555	0.688994	0.621442	0.101204	0.547511	0.69507	0.607412	0.122391	0.196883	0.48544	-1.31073	-0.1225
ENSG00000188582	PAQR9	0.384888	0.557204	-0.877785	-0.126116	0.0891287	0.215957	-1.74875	-0.497595	NA	NA	NA	NA
ENSG00000148498	PARD3	0.00054	0.00891792	3.73677	0.608893	0.0262263	0.105141	2.32149	0.537714	0.0763025	0.308776	1.81613	0.258302
ENSG00000116117	PARD3B	0.00663469	0.0406019	2.85145	0.456179	0.0865518	0.211949	1.76363	0.525589	0.192815	0.480601	1.32297	0.210271
ENSG00000102981	PARD6A	0.0944849	0.222444	-1.70954	-0.143773	0.0705743	0.186529	-1.86525	-0.216676	0.0267774	0.179701	-2.29309	-0.322637
ENSG00000124171	PARD6B	0.874178	0.92717	0.15929	0.0111837	0.607801	0.742885	0.517895	0.0819038	0.581307	0.805568	-0.55567	-0.0425542
ENSG00000178184	PARD6G	NA	NA	NA	NA	0.117202	0.256802	1.6064	0.303991	0.300636	0.597232	-1.04764	-0.101553
ENSG00000267270	PARD6G-AS1	0.91459	0.952706	0.107877	0.0236484	0.750405	0.844094	0.320628	0.0954229	0.0558167	0.265314	1.96548	0.363572
ENSG00000227345	PARG	0.0159911	0.0699076	-2.50704	-0.144057	0.152207	0.303553	-1.46378	-0.12606	0.0431776	0.23241	2.08336	0.126362
ENSG00000239883	PARGP1	0.0355403	0.116851	-2.16973	-0.174435	0.088599	0.215155	-1.75178	-0.193719	0.130374	0.401599	1.54201	0.123631
ENSG00000116288	PARK7	0.0819001	0.202638	1.78102	0.110318	0.220906	0.386989	1.24644	0.0648138	0.102837	0.354731	1.6666	0.0899314
ENSG00000175193	PARL	0.17802	0.335246	-1.36905	-0.126635	0.267413	0.438119	-1.12705	-0.10746	0.126001	0.394335	1.56027	0.166212
ENSG00000169116	PARM1	0.108582	0.243177	-1.6383	-0.265178	0.0041541	0.0425753	-3.06763	-0.780198	0.0514555	0.255717	-2.00326	-0.274243
ENSG00000140694	PARN	0.031232	0.107676	-2.22626	-0.144673	0.17792	0.336941	-1.37493	-0.0966719	0.253319	0.551039	-1.15779	-0.0813025
ENSG00000143799	PARP1	0.472377	0.634216	0.724937	0.034114	0.144904	0.293898	1.49117	0.0983233	0.0815736	0.318554	1.78329	0.112064
ENSG00000178685	PARP10	0.420387	0.588748	0.813465	0.10247	0.186855	0.348454	1.34641	0.276957	0.321608	0.615945	1.00268	0.115259
ENSG00000111224	PARP11	0.870891	0.925915	0.16349	0.00911571	0.308524	0.479516	-1.03341	-0.0731711	0.161111	0.443152	1.42584	0.0973335
ENSG00000059378	PARP12	0.915018	0.952881	-0.107334	-0.0188642	0.0700183	0.185642	1.86913	0.455272	NA	NA	NA	NA
ENSG00000173193	PARP14	0.973231	0.98591	-0.0337498	-0.00625322	0.289864	0.459846	1.07475	0.293645	0.535588	0.77963	-0.6245	-0.107755
ENSG00000138617	PARP16	0.423343	0.591596	0.808263	0.0585675	0.507127	0.661525	0.670225	0.0458951	0.939308	0.977119	-0.0765843	-0.00446588
ENSG00000129484	PARP2	0.410283	0.580511	-0.831419	-0.0850466	0.163883	0.31883	-1.42208	-0.22035	0.312038	0.608189	-1.02294	-0.104329
ENSG00000041880	PARP3	0.162667	0.316118	-1.42026	-0.0951046	0.74631	0.841111	0.326082	0.0296649	0.017617	0.142775	2.46824	0.269326
ENSG00000102699	PARP4	0.0330752	0.111241	2.20128	0.347546	0.0150169	0.0763535	2.55836	0.609989	0.0850016	0.324702	1.76288	0.290456
ENSG00000137817	PARP6	0.23893	0.408483	-1.19407	-0.0444735	0.860891	0.914946	-0.17654	-0.00870269	0.375585	0.665204	0.895318	0.0468214
ENSG00000151883	PARP8	0.228252	0.396478	-1.22212	-0.0935537	0.686212	0.799526	-0.407388	-0.0372896	0.048751	0.24872	-2.02811	-0.247691
ENSG00000138496	PARP9	0.31949	0.493597	1.00704	0.190797	0.0746558	0.193605	1.83757	0.488893	0.90955	0.96448	0.114275	0.020887
ENSG00000162396	PARS2	0.844529	0.910271	-0.197279	-0.0121206	0.739257	0.836332	0.335501	0.0278623	0.176241	0.461118	1.37496	0.136036
ENSG00000152931	PART1	0.0209566	0.0825662	-2.39587	-0.45118	0.459995	0.620212	-0.747124	-0.437239	NA	NA	NA	NA
ENSG00000197702	PARVA	0.000131	0.00387376	4.1988	0.319769	0.0608076	0.169365	1.93755	0.212538	0.0297436	0.191934	2.24794	0.31009
ENSG00000188677	PARVB	0.00035	0.00692323	-3.87963	-0.315492	0.000994	0.0241344	-3.59442	-0.506827	0.514893	0.765556	-0.65665	-0.0861468
ENSG00000138964	PARVG	0.000941	0.0124221	3.54954	0.958716	0.000797	0.0221402	3.67312	1.22984	0.0305211	0.194086	2.23677	0.494789
ENSG00000115687	PASK	0.846432	0.911446	0.194832	0.0201965	0.0240987	0.100003	-2.35821	-0.364039	0.0628723	0.282341	1.90941	0.143733
ENSG00000132849	PATJ	0.960355	0.97892	0.0499952	0.00459615	0.316506	0.487732	1.01625	0.12119	0.177298	0.462381	-1.37154	-0.0657953
ENSG00000166889	PATL1	0.0406319	0.127441	2.11024	0.13109	0.0020916	0.0322611	3.32444	0.323689	0.0395207	0.221181	2.1231	0.137187
ENSG00000100105	PATZ1	0.203094	0.366375	1.29227	0.10625	0.12653	0.270146	1.56534	0.180843	0.370047	0.661115	-0.905849	-0.051838
ENSG00000281880	PAUPAR	NA	NA	NA	NA	NA	NA	NA	NA	0.379422	0.668409	-0.88808	-0.0729973
ENSG00000177425	PAWR	2.7e-05	0.00157923	4.69303	0.585303	0.00556639	0.0482734	2.95529	0.675684	0.487936	0.74882	0.699593	0.0952441
ENSG00000075891	PAX2	NA	NA	NA	NA	NA	NA	NA	NA	0.164891	0.448217	-1.41279	-0.231859
ENSG00000135903	PAX3	NA	NA	NA	NA	NA	NA	NA	NA	0.278134	0.577663	1.09837	0.205139
ENSG00000007372	PAX6	0.00979438	0.0514713	2.70191	0.533889	0.0787575	0.199913	1.81101	0.587257	0.000241	0.0142154	4.00476	0.213406
ENSG00000009709	PAX7	0.0594358	0.164149	-1.93564	-0.414608	NA	NA	NA	NA	NA	NA	NA	NA
ENSG00000189223	PAX8-AS1	0.491259	0.650803	-0.694189	-0.379643	0.500971	0.656303	-0.680035	-0.405294	NA	NA	NA	NA
ENSG00000159086	PAXBP1	0.0182131	0.0757089	2.45391	0.166702	0.0309662	0.114662	2.24847	0.199709	0.16076	0.44298	1.42706	0.0861835
ENSG00000238197	PAXBP1-AS1	0.0273125	0.0985773	-2.28407	-0.304476	0.0707394	0.18676	-1.86411	-0.329091	0.507729	0.760884	-0.66794	-0.111018
ENSG00000157212	PAXIP1	0.396272	0.566939	0.856771	0.0438144	0.0894391	0.216501	1.74699	0.141775	0.0413239	0.22689	2.10312	0.155346
ENSG00000273344	PAXIP1-AS1	0.0273218	0.0985877	-2.28392	-0.206606	0.0530154	0.156408	-2.00282	-0.25768	0.46265	0.730484	0.741096	0.0445046
ENSG00000214106	PAXIP1-AS2	0.0161929	0.0703597	2.50195	0.471523	0.136969	0.283369	1.52222	0.415518	0.88215	0.951987	-0.149124	-0.0237612
ENSG00000148362	PAXX	0.398379	0.569213	0.852923	0.0754902	0.0282082	0.109113	2.28962	0.224631	0.294061	0.591594	-1.06218	-0.0973262
ENSG00000102390	PBDC1	0.00937345	0.0501296	2.719	0.185924	0.0124197	0.0694649	2.6365	0.238259	0.77317	0.902527	0.290047	0.0283083
ENSG00000108187	PBLD	0.77826	0.868954	0.283342	0.0550224	0.493713	0.64955	-0.691684	-0.167642	0.804746	0.915724	0.248734	0.0398252
ENSG00000163939	PBRM1	0.0340784	0.113646	2.18819	0.100643	0.00238174	0.0337385	3.27646	0.234926	0.947219	0.979913	0.0665854	0.00360743
ENSG00000185630	PBX1	0.298798	0.472194	-1.0516	-0.0565787	0.0214385	0.0938491	-2.4085	-0.211071	0.730712	0.882903	0.346418	0.0215075
ENSG00000204304	PBX2	0.180272	0.338369	1.36183	0.0576528	0.587087	0.727709	0.54814	0.0319753	0.125569	0.393637	-1.56211	-0.0641304
ENSG00000167081	PBX3	0.00027	0.00602728	3.96533	0.432087	0.294866	0.465492	1.06349	0.213924	0.411415	0.692178	0.82945	0.0958438
ENSG00000163346	PBXIP1	0.00732808	0.0432466	2.81369	0.455656	0.049772	0.150577	2.03248	0.55413	0.176483	0.461293	1.37418	0.180861
ENSG00000173599	PC	0.00411147	0.0304518	3.02972	0.149634	0.0422441	0.136694	2.10846	0.178445	0.150996	0.431334	1.46197	0.118249
ENSG00000225937	PCA3	NA	NA	NA	NA	NA	NA	NA	NA	0.0862815	0.326694	-1.75544	-0.299099
ENSG00000267107	PCAT19	0.000304	0.00638909	3.92575	0.877387	0.00252342	0.0345486	3.25503	1.00092	NA	NA	NA	NA
ENSG00000166228	PCBD1	0.136558	0.28313	1.51681	0.155549	0.108266	0.244291	1.64832	0.186118	0.951863	0.981572	0.0607194	0.00784092
ENSG00000132570	PCBD2	0.487637	0.647857	0.700035	0.0766365	0.622954	0.753018	-0.496073	-0.0848085	0.578932	0.803888	-0.559177	-0.0533493
ENSG00000169564	PCBP1	0.00323319	0.0262699	3.11725	0.196806	0.00201261	0.0320223	3.33861	0.252684	0.972649	0.990021	-0.0344858	-0.0023051
ENSG00000179818	PCBP1-AS1	0.103204	0.235626	1.66452	0.117597	0.00183807	0.0306945	3.3719	0.284805	0.00863584	0.0991643	2.75163	0.150117
ENSG00000197111	PCBP2	0.000567	0.0091509	3.72039	0.167417	0.000476	0.0178397	3.85486	0.223779	0.184034	0.47013	1.35007	0.0449573
ENSG00000282977	PCBP2-OT1	NA	NA	NA	NA	NA	NA	NA	NA	0.000853	0.02799	3.5847	0.463255
ENSG00000183570	PCBP3	0.714315	0.825698	0.368466	0.0401917	0.915024	0.949561	-0.10748	-0.0157122	0.0422229	0.228906	2.09344	0.192675
ENSG00000090097	PCBP4	0.341296	0.516303	-0.962156	-0.0749829	0.301243	0.471747	1.04933	0.114067	0.135002	0.407641	-1.52321	-0.192505
ENSG00000175198	PCCA	0.328982	0.503212	0.987259	0.0517227	0.0112785	0.0660571	2.67573	0.164568	0.0539128	0.261797	1.98165	0.0894053
ENSG00000114054	PCCB	0.0177516	0.0748211	-2.46444	-0.212777	0.0284548	0.109675	-2.2858	-0.216956	0.216495	0.509755	-1.25427	-0.102035
ENSG00000156453	PCDH1	0.000215	0.0053024	-4.039	-0.297346	0.00093	0.0234212	-3.61819	-0.414993	0.216978	0.510302	-1.25293	-0.0840602
ENSG00000138650	PCDH10	0.440722	0.606632	-0.778109	-0.0476998	0.0111519	0.0657885	-2.68031	-0.255161	0.378501	0.667691	0.889812	0.149156
ENSG00000102290	PCDH11X	0.0272595	0.0984322	-2.2849	-0.451196	0.0294233	0.111733	-2.27107	-0.519844	NA	NA	NA	NA
ENSG00000113555	PCDH12	NA	NA	NA	NA	0.7659	0.854686	-0.300076	-0.0733824	NA	NA	NA	NA
ENSG00000150275	PCDH15	0.105335	0.238647	-1.654	-0.181139	0.375545	0.543975	-0.897614	-0.176882	0.737671	0.885228	0.337107	0.0431487
ENSG00000118946	PCDH17	0.0591294	0.163538	-1.93807	-0.225039	0.132124	0.277364	-1.54189	-0.258614	0.104603	0.357481	-1.65784	-0.233732
ENSG00000189184	PCDH18	1.37e-05	0.00106948	4.90027	0.684134	0.00969599	0.0613947	2.73671	0.586236	0.00028	0.0149581	3.9554	0.977415
ENSG00000165194	PCDH19	0.010874	0.0549303	-2.66101	-0.400311	0.19557	0.358529	-1.31958	-0.334004	0.399685	0.683066	-0.850604	-0.122092
ENSG00000280165	PCDH20	0.101607	0.233429	-1.67253	-0.227962	0.737617	0.834912	-0.337695	-0.0839	NA	NA	NA	NA
ENSG00000169851	PCDH7	0.00434575	0.0313403	-3.00935	-0.290231	0.00130398	0.0267917	-3.49677	-0.707281	0.248622	0.546904	1.1695	0.170915
ENSG00000136099	PCDH8	0.10874	0.243423	-1.63754	-0.335054	0.0789088	0.200016	-1.81005	-0.556102	NA	NA	NA	NA
ENSG00000184226	PCDH9	0.850228	0.913344	-0.189956	-0.0168752	0.867811	0.919584	0.16767	0.0142012	0.543034	0.783467	0.613092	0.0571869
ENSG00000204970	PCDHA1	NA	NA	NA	NA	0.697991	0.808097	-0.391251	-0.0623921	0.448702	0.720544	0.764548	0.110464
ENSG00000250120	PCDHA10	0.187778	0.347502	-1.33825	-0.173675	0.646563	0.770076	0.462545	0.083301	0.485976	0.747342	-0.702767	-0.0666303
ENSG00000249158	PCDHA11	0.0654621	0.17429	-1.88984	-0.162115	0.133137	0.278493	-1.53773	-0.208402	0.0125287	0.119391	-2.60583	-0.189453
ENSG00000251664	PCDHA12	0.11681	0.255508	-1.60016	-0.196369	0.229579	0.396346	-1.22286	-0.198688	0.180866	0.465951	-1.36009	-0.0969107
ENSG00000239389	PCDHA13	0.58803	0.729978	-0.545748	-0.0618854	0.0318883	0.116427	-2.23545	-0.312387	0.0539929	0.261898	-1.98096	-0.151582
ENSG00000249504	PCDHA14	NA	NA	NA	NA	NA	NA	NA	NA	0.00952407	0.104068	2.71368	0.693244
ENSG00000204969	PCDHA2	NA	NA	NA	NA	0.969118	0.981874	0.038994	0.00687939	0.0819649	0.319256	1.78093	0.251605
ENSG00000255408	PCDHA3	0.654149	0.7828	-0.451116	-0.045791	0.867084	0.919155	-0.168601	-0.0218256	0.000251	0.0145073	3.99059	0.380607
ENSG00000204967	PCDHA4	0.987354	0.993822	-0.0159412	-0.00157271	0.44515	0.606554	-0.772278	-0.0967999	0.888319	0.955276	-0.141263	-0.0116053
ENSG00000204965	PCDHA5	0.265669	0.437526	-1.12762	-0.123331	0.289523	0.459532	-1.07552	-0.210204	0.800454	0.914506	0.254323	0.0187638
ENSG00000081842	PCDHA6	0.0961391	0.225065	-1.70074	-0.225495	0.207294	0.371168	-1.2849	-0.228195	0.516976	0.766455	-0.653383	-0.0451008
ENSG00000204963	PCDHA7	0.320752	0.494902	-1.00439	-0.113905	0.16617	0.321917	-1.41419	-0.246397	0.313383	0.609066	1.02007	0.0737865
ENSG00000204962	PCDHA8	0.554015	0.701943	-0.596381	-0.0937427	0.417604	0.581325	-0.820319	-0.174187	0.773192	0.902527	-0.290017	-0.0334811
ENSG00000204961	PCDHA9	0.342576	0.517375	-0.95958	-0.249613	0.651051	0.773276	-0.456232	-0.192257	0.779241	0.905309	0.282066	0.092398
ENSG00000248383	PCDHAC1	0.00824612	0.0465246	-2.7685	-0.221529	0.397929	0.563959	-0.855835	-0.113529	0.602178	0.818016	-0.525134	-0.0407047
ENSG00000243232	PCDHAC2	0.00550327	0.0361916	-2.92177	-0.349856	0.00345776	0.039421	-3.13715	-0.670201	0.183722	0.469779	-1.35105	-0.105072
ENSG00000120324	PCDHB10	0.483531	0.644303	-0.706692	-0.0708527	0.30935	0.480405	-1.03162	-0.0963717	0.659078	0.849198	0.444255	0.0615577
ENSG00000197479	PCDHB11	0.583389	0.726206	0.552571	0.0514685	0.195257	0.358133	-1.32053	-0.15325	0.985114	0.993888	0.0187661	0.00224452
ENSG00000120328	PCDHB12	0.291256	0.46476	-1.06836	-0.0777751	0.264106	0.434384	-1.13502	-0.0991852	0.963572	0.986825	0.0459375	0.00502844
ENSG00000187372	PCDHB13	0.466662	0.629396	-0.734381	-0.0526107	0.214485	0.3798	-1.26436	-0.107669	0.723708	0.879944	-0.355821	-0.0336045
ENSG00000120327	PCDHB14	0.0256413	0.094427	-2.31099	-0.147877	0.189914	0.352209	-1.33688	-0.124883	0.819703	0.924029	0.229321	0.020929
ENSG00000113248	PCDHB15	0.621931	0.758504	-0.496663	-0.0358588	0.927339	0.957524	-0.0918548	-0.00829306	0.132822	0.404672	1.532	0.148904
ENSG00000272674	PCDHB16	0.0357945	0.117336	2.16658	0.198842	0.122637	0.264327	1.58217	0.173642	0.528702	0.774847	0.635123	0.0991591
ENSG00000255622	PCDHB17P	0.320063	0.494235	1.00584	0.107881	0.82953	0.895116	-0.216926	-0.027884	0.175098	0.459828	-1.37868	-0.239409
ENSG00000146001	PCDHB18P	0.101532	0.233361	-1.67291	-0.153036	0.247717	0.41668	-1.1756	-0.133258	0.468593	0.735088	0.731226	0.0788945
ENSG00000262096	PCDHB19P	0.0664316	0.176353	-1.88281	-0.191353	0.154978	0.307395	-1.45366	-0.208073	0.204069	0.494055	1.28957	0.165296
ENSG00000112852	PCDHB2	0.954315	0.975281	-0.0576212	-0.00654721	0.40142	0.566893	-0.849455	-0.128217	0.751432	0.891213	0.318779	0.0398352
ENSG00000113205	PCDHB3	0.649147	0.778626	-0.458124	-0.0436236	0.0345804	0.121355	-2.19925	-0.212239	0.953685	0.982142	0.0584189	0.00717814
ENSG00000081818	PCDHB4	0.000348	0.00690699	3.88173	0.375348	0.363613	0.532613	0.92054	0.144628	0.851746	0.938316	0.188015	0.0181298
ENSG00000113209	PCDHB5	0.195532	0.357294	1.31463	0.10298	0.927498	0.957558	0.0916531	0.0123992	0.15691	0.439407	-1.44062	-0.153812
ENSG00000113211	PCDHB6	0.604849	0.744017	0.521236	0.0462061	0.913458	0.948793	0.109469	0.012416	0.738805	0.88586	-0.335592	-0.0456639
ENSG00000113212	PCDHB7	0.00125148	0.0147635	3.45204	0.278616	0.275858	0.445741	1.10703	0.149765	0.126934	0.395377	1.55633	0.231247
ENSG00000120322	PCDHB8	0.0847353	0.207208	1.76416	0.194845	0.345162	0.514469	0.956981	0.126511	0.00628433	0.0835655	2.87297	0.401838
ENSG00000177839	PCDHB9	0.581619	0.724706	0.555179	0.0479255	0.428882	0.591194	0.800426	0.0839319	0.541593	0.782775	0.615293	0.077116
ENSG00000204956	PCDHGA1	0.00448769	0.0319598	2.99751	0.337689	0.370764	0.539374	0.906742	0.11888	0.0215453	0.160297	2.38494	0.327894
ENSG00000253846	PCDHGA10	0.568848	0.713993	0.574118	0.0651013	0.356671	0.525732	0.934104	0.118278	0.0959293	0.344423	1.70212	0.174469
ENSG00000253873	PCDHGA11	0.252447	0.423828	1.15984	0.123608	0.256593	0.426847	1.15339	0.171032	0.261688	0.560824	1.1373	0.108088
ENSG00000253159	PCDHGA12	0.0141996	0.0653997	2.55502	0.260914	0.335153	0.506103	0.977293	0.18748	0.165308	0.448675	1.41136	0.13014
ENSG00000081853	PCDHGA2	0.297505	0.470925	1.05445	0.143884	0.823935	0.891736	0.224167	0.0412059	0.00545675	0.0767057	2.92602	0.262594
ENSG00000254245	PCDHGA3	0.28487	0.457748	1.0828	0.146504	0.784247	0.865847	0.275907	0.0546153	0.544432	0.784019	0.61096	0.0507166
ENSG00000262576	PCDHGA4	0.761452	0.857525	-0.30549	-0.0302089	0.98442	0.989965	0.0196689	0.00247847	0.330499	0.623894	0.984211	0.0811575
ENSG00000253485	PCDHGA5	0.187984	0.347751	1.33761	0.113999	0.0339351	0.120326	2.20769	0.266922	0.0531632	0.259476	1.98815	0.16762
ENSG00000253731	PCDHGA6	0.85727	0.917134	0.180922	0.0143917	0.209982	0.374294	1.27716	0.131387	0.131741	0.403413	1.5364	0.149834
ENSG00000253537	PCDHGA7	0.377092	0.550131	0.892404	0.0640862	0.135338	0.281192	1.52877	0.175542	0.0628924	0.282341	1.90926	0.203422
ENSG00000253767	PCDHGA8	0.172848	0.328804	1.38591	0.164447	0.0218963	0.0947448	2.39945	0.312582	0.0778509	0.311369	1.80629	0.216026
ENSG00000261934	PCDHGA9	0.742882	0.845267	-0.330138	-0.025726	0.360032	0.52907	0.927515	0.102134	0.101549	0.351952	1.67307	0.141898
ENSG00000254221	PCDHGB1	0.845757	0.911084	-0.195701	-0.0210904	0.435144	0.596735	0.789515	0.13499	0.109082	0.366396	1.63615	0.161191
ENSG00000253910	PCDHGB2	0.261849	0.433359	1.13681	0.127145	0.635721	0.762276	0.477874	0.0660503	0.078625	0.31249	1.80143	0.156735
ENSG00000262209	PCDHGB3	0.460881	0.624009	0.744001	0.0919303	0.12213	0.2638	1.58439	0.230476	0.0333313	0.202345	2.19841	0.233191
ENSG00000253953	PCDHGB4	0.20484	0.368621	1.2872	0.134753	0.0428935	0.137708	2.10146	0.248745	0.0585487	0.271087	1.94308	0.212294
ENSG00000276547	PCDHGB5	0.896161	0.940957	-0.131279	-0.0152018	0.952317	0.971408	-0.0602294	-0.00807925	0.0737836	0.302657	1.8325	0.149168
ENSG00000253305	PCDHGB6	0.123202	0.264604	1.57201	0.186123	0.41	0.574462	0.83392	0.117142	0.0943232	0.341292	1.71067	0.164709
ENSG00000254122	PCDHGB7	0.432066	0.599705	0.793035	0.0975499	0.313722	0.48496	1.0222	0.175856	0.972875	0.990068	0.0341999	0.00270188
ENSG00000248449	PCDHGB8P	0.353615	0.528337	0.937634	0.113442	0.0524572	0.155352	2.00781	0.262288	0.123326	0.390116	1.5717	0.172114
ENSG00000276545	PCDHGB9P	0.826565	0.899222	0.220435	0.0227721	0.118765	0.258859	1.59933	0.222114	0.387493	0.674603	0.873005	0.103771
ENSG00000240184	PCDHGC3	0.420687	0.589008	0.812936	0.0905548	0.853853	0.911284	0.185575	0.0430348	0.286752	0.585077	1.07861	0.0835055
ENSG00000242419	PCDHGC4	0.99952	0.99965	0.000605	7.05e-05	0.223648	0.389612	-1.23891	-0.170861	0.652569	0.845875	0.453349	0.0251022
ENSG00000240764	PCDHGC5	0.000775	0.0110637	-3.61569	-0.478402	0.000169	0.0116719	-4.21315	-0.799577	0.286013	0.584592	1.08029	0.0734806
ENSG00000132635	PCED1A	0.090054	0.215312	1.73375	0.0991875	0.00428738	0.0431177	3.05559	0.225946	0.177568	0.462566	1.37067	0.118629
ENSG00000165494	PCF11	0.165988	0.320587	1.40888	0.080626	0.00916401	0.0598348	2.7593	0.217904	0.187037	0.473075	1.34069	0.0891782
ENSG00000269939	PCF11-AS1	0.0216507	0.0843085	2.38228	0.340004	0.409434	0.573881	0.834939	0.114607	0.0574845	0.26913	1.9517	0.192306
ENSG00000115289	PCGF1	0.00742479	0.0435835	2.80869	0.235724	0.144205	0.292827	1.49385	0.186756	0.226218	0.522469	1.22769	0.105415
ENSG00000277258	PCGF2	0.466963	0.629641	0.733881	0.0460363	0.280626	0.450707	1.09591	0.107901	0.405213	0.688424	-0.840587	-0.0458093
ENSG00000185619	PCGF3	0.598283	0.737945	0.530767	0.0316769	0.724896	0.826369	-0.354772	-0.0264964	0.756154	0.893507	-0.312516	-0.0236712
ENSG00000180628	PCGF5	0.00110482	0.0137708	3.49487	0.262073	0.0546889	0.158797	1.98813	0.177228	0.159944	0.442077	1.42991	0.131047
ENSG00000156374	PCGF6	0.473134	0.635011	-0.72369	-0.0628889	0.0765239	0.196471	-1.82532	-0.223958	0.189587	0.476386	-1.33282	-0.126131
ENSG00000126226	PCID2	0.0472334	0.141351	2.04217	0.151197	0.0766409	0.196576	1.82456	0.167052	0.00286971	0.0552172	3.16156	0.21467
ENSG00000100982	PCIF1	0.529681	0.683098	0.633572	0.0346532	0.0550589	0.159507	1.98494	0.108899	0.381907	0.670373	0.883417	0.0643716
ENSG00000100889	PCK2	0.146306	0.296016	1.47918	0.227733	0.06259	0.172524	1.92364	0.390585	0.126221	0.394537	-1.55934	-0.329881
ENSG00000186472	PCLO	0.00656107	0.0403599	-2.85567	-0.261872	0.0132976	0.0718059	-2.60853	-0.444933	0.00109519	0.0319776	-3.49961	-0.26494
ENSG00000078674	PCM1	0.195702	0.357398	-1.31412	-0.077551	0.701076	0.810245	-0.387042	-0.0307603	0.226278	0.522469	-1.22753	-0.0618103
ENSG00000120265	PCMT1	0.444332	0.609273	-0.771934	-0.0837339	0.0845205	0.208593	-1.77562	-0.304535	0.555448	0.790513	0.594251	0.0346916
ENSG00000168300	PCMTD1	0.000428	0.00786008	3.81352	0.215739	0.0492381	0.149949	2.03753	0.188737	0.290368	0.588267	1.07045	0.0777271
ENSG00000203880	PCMTD2	0.0490817	0.145022	2.0246	0.151481	0.155621	0.308213	1.45133	0.133454	0.889241	0.955774	-0.140089	-0.0120032
ENSG00000132646	PCNA	3.58e-06	0.00061	5.30749	0.325128	0.000757	0.0216225	3.69114	0.420723	0.490888	0.750558	0.694828	0.0565074
ENSG00000081154	PCNP	0.0200152	0.0803371	2.41497	0.114505	0.993747	0.995832	-0.00789401	-0.000509	0.744421	0.888091	-0.328102	-0.0208643
ENSG00000160299	PCNT	0.0174463	0.0740207	-2.47154	-0.169363	0.0335779	0.119712	-2.21243	-0.271074	0.211497	0.504	1.26828	0.092016
ENSG00000100731	PCNX1	0.233381	0.402528	-1.20853	-0.0450675	0.0478974	0.147306	-2.05041	-0.0972622	0.899402	0.959932	-0.127163	-0.00475953
ENSG00000135749	PCNX2	2.11e-05	0.00133908	-4.76863	-0.359666	0.0011761	0.0256224	-3.53399	-0.418642	0.0711497	0.2973	-1.85013	-0.111759
ENSG00000197136	PCNX3	0.00447419	0.0318931	-2.99862	-0.133944	0.466884	0.625714	-0.735612	-0.0485443	0.978184	0.99162	-0.0275049	-0.0022002
ENSG00000126773	PCNX4	0.440013	0.606145	0.779324	0.0559689	0.95322	0.971946	-0.0590868	-0.0048065	0.251292	0.549887	-1.16282	-0.0780231
ENSG00000106333	PCOLCE	0.00340281	0.0271632	3.09873	0.85764	0.0390406	0.130477	2.14448	0.700541	0.0748948	0.304964	1.82522	0.179834
ENSG00000174788	PCP2	NA	NA	NA	NA	NA	NA	NA	NA	0.00370856	0.0627788	-3.06866	-0.911902
ENSG00000183036	PCP4	0.487368	0.647737	-0.70047	-0.148746	0.131164	0.276496	-1.54586	-0.666423	0.000377	0.0175805	-3.85788	-1.00297
ENSG00000248485	PCP4L1	0.0987101	0.22896	-1.68731	-0.338328	0.000681	0.0209151	-3.72861	-1.05162	0.000335	0.0164391	-3.89671	-1.03394
ENSG00000175426	PCSK1	0.0197307	0.0795687	-2.4209	-0.639277	0.0444149	0.14066	-2.0854	-0.991236	NA	NA	NA	NA
ENSG00000102109	PCSK1N	0.00300705	0.0252452	-3.14342	-0.38744	5.55e-05	0.00786949	-4.5887	-0.702156	0.0440223	0.235192	-2.0746	-0.324155
ENSG00000125851	PCSK2	0.0227837	0.0874815	-2.36091	-0.355177	0.000157	0.0114634	-4.23817	-1.00273	3.05e-06	0.00111897	-5.36174	-0.489089
ENSG00000115257	PCSK4	0.324111	0.498195	-0.997361	-0.0822776	0.422048	0.584965	-0.812442	-0.104659	0.157962	0.440725	1.43689	0.21712
ENSG00000099139	PCSK5	0.112145	0.248481	1.6215	0.199493	0.649088	0.77175	0.45899	0.0821209	0.602035	0.818016	0.525342	0.0862261
ENSG00000140479	PCSK6	0.788842	0.874995	-0.269472	-0.0560602	0.185992	0.34735	1.34911	0.312917	0.491869	0.751114	-0.693249	-0.127899
ENSG00000160613	PCSK7	0.103998	0.236663	-1.66058	-0.0799827	0.699479	0.809325	-0.38922	-0.0241228	0.966468	0.987525	0.0422837	0.002241
ENSG00000169174	PCSK9	NA	NA	NA	NA	NA	NA	NA	NA	0.51749	0.766543	0.652578	0.150372
ENSG00000141179	PCTP	0.0615112	0.167804	1.91944	0.152979	0.727172	0.82791	-0.351709	-0.0369193	0.407377	0.690018	0.836691	0.0730979
ENSG00000116005	PCYOX1	0.343416	0.518339	0.957895	0.0486391	0.908661	0.945906	-0.115564	-0.011094	0.497677	0.755466	-0.683929	-0.0396339
ENSG00000145882	PCYOX1L	6.66e-05	0.00265557	-4.41191	-0.612624	0.000421	0.0173662	-3.8972	-0.676672	0.0904825	0.334463	-1.73164	-0.337365
ENSG00000161217	PCYT1A	0.129027	0.27245	1.54737	0.0834561	0.0176337	0.0840288	2.49131	0.224128	0.238781	0.535892	1.19457	0.0578485
ENSG00000102230	PCYT1B	0.485263	0.645663	-0.703879	-0.0508391	0.0497322	0.150577	-2.03286	-0.219769	0.0312664	0.196357	-2.2263	-0.258573
ENSG00000185813	PCYT2	0.0505892	0.147775	-2.0107	-0.10909	0.0921459	0.220627	-1.73179	-0.127776	0.00194065	0.044638	-3.30078	-0.31542
ENSG00000106244	PDAP1	0.894214	0.939809	-0.133755	-0.00778599	0.14717	0.296865	1.48256	0.092481	0.328494	0.622151	0.988344	0.0517858
ENSG00000114209	PDCD10	0.364324	0.538133	0.916769	0.0515368	0.977712	0.987003	0.028139	0.00157453	0.794696	0.913089	0.261833	0.0195765
ENSG00000148843	PDCD11	0.535865	0.687681	-0.624038	-0.0297685	0.152595	0.303993	-1.46236	-0.0922374	0.00981836	0.105637	2.70183	0.129732
ENSG00000071994	PDCD2	0.0916116	0.217777	-1.72513	-0.0792897	0.176014	0.334474	1.38116	0.0864797	0.0881755	0.329512	-1.74459	-0.124186
ENSG00000126249	PDCD2L	0.520193	0.674858	-0.648315	-0.0663919	0.814628	0.885805	0.23624	0.0292021	0.742556	0.887392	0.330587	0.0301085
ENSG00000150593	PDCD4	0.688255	0.806182	0.403917	0.0231083	0.102235	0.235442	1.67826	0.165808	0.945808	0.979485	-0.0683682	-0.00565546
ENSG00000105185	PDCD5	0.185736	0.344891	-1.34459	-0.0985393	0.00925322	0.0599923	-2.75543	-0.281314	0.0743761	0.304228	-1.82861	-0.123755
ENSG00000249915	PDCD6	0.0249742	0.0927915	-2.32218	-0.116593	0.79946	0.876199	-0.255993	-0.0145642	0.396295	0.680441	-0.85679	-0.048736
ENSG00000170248	PDCD6IP	0.537136	0.688788	0.622086	0.0275776	0.253393	0.423354	1.16133	0.0713311	0.549238	0.787065	-0.603648	-0.026548
ENSG00000261377	PDCD6IPP2	0.0288286	0.102389	-2.26088	-0.420364	0.0191798	0.0875708	-2.45586	-0.378689	0.899951	0.960177	-0.126466	-0.0295927
ENSG00000090470	PDCD7	0.00119269	0.0144069	-3.4686	-0.167096	0.168901	0.325254	-1.40487	-0.118844	0.188648	0.475248	-1.33571	-0.0722279
ENSG00000136940	PDCL	5.48e-06	0.000726	5.17926	0.321532	0.000443	0.0176462	3.8795	0.379759	0.0707995	0.297291	1.85252	0.121757
ENSG00000115539	PDCL3	0.136776	0.283436	1.51594	0.113802	0.122272	0.263877	1.58377	0.139181	0.216397	0.509755	1.25455	0.136674
ENSG00000224255	PDCL3P6	NA	NA	NA	NA	NA	NA	NA	NA	0.201662	0.491074	-1.29659	-0.172164
ENSG00000112541	PDE10A	0.000524	0.0087273	-3.74649	-0.472865	0.000975	0.0240219	-3.60136	-1.005	2.69e-05	0.003754	-4.69759	-1.24684
ENSG00000128655	PDE11A	0.74479	0.846526	-0.327597	-0.0648675	0.935133	0.962034	0.0819771	0.0180861	NA	NA	NA	NA
ENSG00000174840	PDE12	0.672566	0.795941	-0.425508	-0.0177432	0.358542	0.52772	-0.930431	-0.0561392	0.247508	0.545647	-1.1723	-0.0605852
ENSG00000115252	PDE1A	0.217167	0.383542	-1.25228	-0.167751	0.74329	0.838891	-0.330112	-0.102713	0.823419	0.92581	-0.224512	-0.0156749
ENSG00000123360	PDE1B	0.00226207	0.0211985	-3.24516	-0.363963	1.03e-05	0.00437469	-5.14806	-1.01379	0.0160706	0.136691	-2.50574	-0.59726
ENSG00000154678	PDE1C	0.806166	0.886137	-0.246878	-0.0328271	0.502293	0.657311	0.677922	0.114506	0.745238	0.888483	0.327014	0.0544297
ENSG00000186642	PDE2A	0.0252056	0.0933354	-2.31827	-0.233411	0.000166	0.011607	-4.21854	-0.744359	0.149978	0.430099	-1.46571	-0.244455
ENSG00000172572	PDE3A	0.0111276	0.0557719	2.65194	0.478766	0.275022	0.445245	1.10899	0.299283	1.94e-05	0.00321537	-4.7982	-0.684445
ENSG00000152270	PDE3B	0.681174	0.801226	0.413637	0.0365355	0.371342	0.540008	-0.905634	-0.0989425	0.115687	0.378202	-1.60546	-0.092773
ENSG00000184588	PDE4B	0.224639	0.392106	-1.23183	-0.114562	0.726217	0.827382	-0.352994	-0.0453605	0.00259447	0.0521873	-3.19772	-0.386229
ENSG00000105650	PDE4C	0.0820198	0.202855	-1.7803	-0.375005	0.940434	0.964347	0.0752643	0.0240284	NA	NA	NA	NA
ENSG00000113448	PDE4D	0.523542	0.67771	0.643095	0.0530632	0.597831	0.735831	-0.532389	-0.10347	0.00110163	0.0320809	-3.4976	-0.360045
ENSG00000178104	PDE4DIP	0.00242632	0.022237	3.22025	0.314153	0.0107394	0.0644661	2.69556	0.34655	0.452518	0.724203	0.758089	0.0469432
ENSG00000138735	PDE5A	0.0151372	0.0678509	2.52927	0.566962	0.111745	0.249205	1.63167	0.491922	0.00524093	0.0754874	-2.94109	-0.566788
ENSG00000133256	PDE6B	0.00218073	0.0207648	-3.25813	-0.720058	0.160506	0.314926	-1.43389	-0.450143	NA	NA	NA	NA
ENSG00000156973	PDE6D	0.859764	0.918717	-0.177726	-0.0100174	0.33032	0.501918	-0.987247	-0.0615063	0.997054	0.998589	-0.00371427	-0.00031
ENSG00000205268	PDE7A	0.563397	0.70958	-0.582266	-0.0461138	0.867301	0.919286	0.168324	0.0198566	0.0375827	0.214966	-2.14549	-0.151566
ENSG00000171408	PDE7B	0.0541421	0.154633	-1.97929	-0.203715	0.00951265	0.0609896	-2.74436	-0.394244	0.779095	0.905209	0.282259	0.0398588
ENSG00000073417	PDE8A	0.728451	0.835391	-0.349435	-0.0542789	0.259545	0.429967	1.14612	0.213316	0.0744813	0.304464	1.82792	0.30859
ENSG00000113231	PDE8B	0.00105761	0.0134246	-3.50983	-0.256766	0.00914213	0.0597509	-2.76026	-0.356374	0.160666	0.44298	1.42739	0.208023
ENSG00000160191	PDE9A	0.198748	0.360991	1.30504	0.136169	0.455678	0.616238	-0.754389	-0.133638	0.0568959	0.267692	-1.95652	-0.188254
ENSG00000258429	PDF	0.987778	0.993822	-0.0154066	-0.00102732	0.115549	0.254477	1.61395	0.170727	0.360762	0.652996	0.923733	0.0964595
ENSG00000197461	PDGFA	0.155981	0.307891	1.44375	0.1126	0.110548	0.247428	1.63735	0.155692	0.104045	0.356912	1.6606	0.166258
ENSG00000100311	PDGFB	0.589101	0.730875	0.544178	0.0765494	0.902608	0.941866	0.12326	0.0198288	0.0397428	0.221396	-2.1206	-0.203966
ENSG00000145431	PDGFC	0.201385	0.364363	1.29727	0.13419	0.867329	0.919286	0.168288	0.0287983	0.1319	0.403413	1.53575	0.236052
ENSG00000170962	PDGFD	0.88069	0.931574	0.15098	0.03867	0.927795	0.957799	-0.0912767	-0.0302858	NA	NA	NA	NA
ENSG00000134853	PDGFRA	0.259127	0.43049	-1.14341	-0.146239	0.911368	0.94768	-0.112124	-0.025083	0.967558	0.988018	-0.0409085	-0.00575662
ENSG00000113721	PDGFRB	0.00119289	0.0144069	3.46854	0.47873	0.0237963	0.0993575	2.36367	0.471282	0.0542217	0.262273	1.97899	0.253553
ENSG00000131828	PDHA1	0.593911	0.734612	-0.53714	-0.0360717	0.0189178	0.0868981	-2.46168	-0.208435	0.973853	0.990326	-0.0329674	-0.00191579
ENSG00000168291	PDHB	0.963311	0.9807	-0.0462649	-0.00375111	0.246897	0.416013	-1.17768	-0.0940804	0.00142581	0.0374239	-3.40858	-0.183222
ENSG00000110435	PDHX	0.651328	0.780544	-0.455065	-0.0309479	0.15892	0.312664	-1.43951	-0.12778	0.674881	0.857469	0.422331	0.0159953
ENSG00000185615	PDIA2	0.272183	0.444083	-1.11216	-0.138525	0.733587	0.832402	-0.343093	-0.0773427	0.277003	0.575949	1.101	0.165611
ENSG00000167004	PDIA3	0.175957	0.332541	1.37573	0.0883783	0.065449	0.1775	1.90203	0.211403	0.982324	0.993028	0.0222845	0.00151878
ENSG00000180867	PDIA3P1	0.321805	0.495979	-1.00218	-0.073552	0.366094	0.535302	-0.915733	-0.0908234	0.783197	0.907316	-0.276877	-0.0228506
ENSG00000155660	PDIA4	0.0894194	0.214059	1.7373	0.207715	0.0100589	0.0622959	2.72195	0.448109	0.780315	0.905659	0.280657	0.0334045
ENSG00000065485	PDIA5	0.427693	0.59573	-0.800645	-0.0894266	0.464862	0.624386	0.738981	0.102952	NA	NA	NA	NA
ENSG00000143870	PDIA6	0.149615	0.30005	1.46686	0.130095	0.0473731	0.146373	2.05553	0.256845	0.362293	0.654503	0.920765	0.100927
ENSG00000175087	PDIK1L	0.903735	0.946075	-0.121653	-0.00751947	0.80711	0.881144	0.246018	0.0251261	0.56666	0.796992	-0.577414	-0.0508176
ENSG00000152256	PDK1	0.430192	0.598224	0.796291	0.0711331	0.497474	0.653091	0.685635	0.110271	0.508373	0.760954	-0.666922	-0.065643
ENSG00000005882	PDK2	0.00365148	0.0283375	-3.07309	-0.163358	0.000253	0.0142804	-4.07351	-0.299384	0.120902	0.386898	-1.58222	-0.104876
ENSG00000067992	PDK3	0.236467	0.405942	-1.20045	-0.120834	0.025747	0.104326	-2.32952	-0.361278	0.00463689	0.0704228	-2.98657	-0.186856
ENSG00000004799	PDK4	0.122534	0.26343	1.5749	0.428157	0.157303	0.310491	1.44528	0.538053	0.126531	0.394973	1.55803	0.469931
ENSG00000120913	PDLIM2	0.192673	0.353761	1.32325	0.145413	0.000653	0.020448	3.74391	0.405111	0.186369	0.472736	-1.34277	-0.112225
ENSG00000154553	PDLIM3	0.273713	0.445587	1.10857	0.201295	0.930091	0.958994	0.0883664	0.0253267	0.357447	0.649221	-0.930191	-0.164863
ENSG00000131435	PDLIM4	0.00207845	0.0202032	3.27512	0.635628	0.0179079	0.0845383	2.48482	0.720426	0.0144507	0.128421	2.54872	0.595489
ENSG00000163110	PDLIM5	0.0195101	0.0789896	2.42555	0.378217	0.199013	0.362697	1.30923	0.344975	0.250578	0.549065	1.1646	0.205381
ENSG00000196923	PDLIM7	0.0139138	0.0643641	2.56318	0.295012	0.468168	0.626662	0.733478	0.101895	0.00162117	0.040505	3.36387	0.655863
ENSG00000164951	PDP1	0.0631289	0.170515	-1.90713	-0.287186	0.00555682	0.0482578	-2.95596	-0.772257	0.00110408	0.0320809	-3.49684	-0.279848
ENSG00000172840	PDP2	0.00272453	0.0238079	3.17886	0.192437	0.417743	0.58139	0.820072	0.065403	0.979403	0.992174	-0.025968	-0.00189682
ENSG00000140992	PDPK1	0.55118	0.699688	-0.600671	-0.0379999	0.00295064	0.0368962	-3.19672	-0.287088	0.198767	0.487566	1.30513	0.0472364
ENSG00000205918	PDPK2P	0.0185297	0.0765295	2.44682	0.289545	0.0636752	0.174594	1.91534	0.246401	0.0245491	0.171215	2.33004	0.214957
ENSG00000162493	PDPN	0.0160642	0.0700374	2.50519	0.412696	0.191121	0.353756	1.33316	0.429085	0.549983	0.78741	0.602518	0.12802
ENSG00000090857	PDPR	0.850472	0.913415	0.189642	0.0226581	0.123947	0.266355	1.57646	0.270757	0.0254185	0.175074	2.31528	0.275882
ENSG00000088356	PDRG1	0.952531	0.973976	-0.059873	-0.00462457	0.961676	0.977303	0.048397	0.00425245	0.130834	0.402358	-1.54012	-0.101658
ENSG00000121892	PDS5A	0.000351	0.00692323	3.87932	0.205555	0.0143058	0.0748513	2.57843	0.168839	0.215	0.508028	1.25844	0.0966194
ENSG00000083642	PDS5B	0.774455	0.866206	0.288343	0.0229051	0.445618	0.606908	-0.771479	-0.101116	0.453037	0.724434	0.757214	0.050097
ENSG00000148459	PDSS1	0.891269	0.938124	-0.137502	-0.0138849	0.18568	0.347105	-1.3501	-0.193331	0.399261	0.682717	-0.851376	-0.0925613
ENSG00000164494	PDSS2	0.00132022	0.0152222	3.43359	0.188761	0.134995	0.280689	1.53016	0.134431	0.00395716	0.0645222	-3.04493	-0.228571
ENSG00000179889	PDXDC1	0.710916	0.822882	0.373062	0.0234886	0.326217	0.497829	0.995774	0.0888724	0.824302	0.926321	-0.22337	-0.0143396
ENSG00000160209	PDXK	0.0885449	0.212718	-1.74222	-0.0831602	0.156071	0.308741	-1.44971	-0.124078	0.249958	0.54824	-1.16615	-0.0956195
ENSG00000241360	PDXP	0.0439436	0.1347	-2.07497	-0.187358	0.0232947	0.0980071	-2.37286	-0.358101	0.184532	0.470743	-1.3485	-0.115869
ENSG00000101327	PDYN	NA	NA	NA	NA	0.0968531	0.227935	-1.70623	-0.722459	NA	NA	NA	NA
ENSG00000120509	PDZD11	0.336902	0.511869	-0.971042	-0.0673437	0.00562437	0.0484834	-2.95128	-0.211711	0.222813	0.518575	-1.2369	-0.117278
ENSG00000133401	PDZD2	0.249036	0.420155	-1.16835	-0.129163	0.00583261	0.0493477	-2.93718	-0.488078	0.815376	0.921703	-0.234928	-0.0273996
ENSG00000067840	PDZD4	9.67e-05	0.00328832	-4.29408	-0.354661	0.00296506	0.036953	-3.1949	-0.469902	0.630231	0.83385	-0.484857	-0.0318659
ENSG00000186862	PDZD7	0.00570136	0.0370208	-2.90854	-0.290618	2e-05	0.0057671	-4.92942	-0.779479	0.555048	0.790296	-0.594854	-0.0781729
ENSG00000165650	PDZD8	0.29174	0.465195	1.06728	0.0582777	0.238272	0.406647	1.19988	0.111663	0.332755	0.625176	-0.979579	-0.058838
ENSG00000174827	PDZK1	NA	NA	NA	NA	NA	NA	NA	NA	0.223238	0.519108	-1.23575	-0.151644
ENSG00000121440	PDZRN3	0.36683	0.539967	0.911944	0.083925	0.430284	0.592104	0.797974	0.123907	0.377682	0.66723	0.891356	0.153028
ENSG00000165966	PDZRN4	0.741559	0.844198	-0.331902	-0.0400705	0.606883	0.74247	0.519224	0.0801026	0.342919	0.63532	0.958965	0.197181
ENSG00000162734	PEA15	0.473035	0.634934	0.723853	0.0525925	0.191061	0.35373	-1.33334	-0.155438	0.019797	0.153116	2.42016	0.143025
ENSG00000173517	PEAK1	0.220345	0.387201	1.24352	0.0678836	0.566378	0.711044	0.578897	0.0434971	0.0300492	0.192714	-2.24352	-0.179393
ENSG00000187800	PEAR1	0.000574	0.00921546	3.71631	0.643938	0.0159447	0.0789579	2.53344	0.639856	0.15674	0.439175	1.44122	0.241538
ENSG00000089220	PEBP1	0.510645	0.667525	-0.663296	-0.0475675	0.155086	0.307434	-1.45327	-0.141796	0.373006	0.66278	-0.900209	-0.0464712
ENSG00000261371	PECAM1	0.000102	0.00339146	4.2767	0.830883	0.0050726	0.0463069	2.99115	0.784993	0.158812	0.441451	1.43389	0.300867
ENSG00000115425	PECR	0.0167229	0.0719223	-2.48884	-0.232471	0.243033	0.412112	-1.18755	-0.118668	0.650186	0.844848	-0.456688	-0.0462626
ENSG00000162517	PEF1	0.227504	0.395671	-1.22412	-0.0852009	0.253884	0.423829	-1.16011	-0.0906407	0.131683	0.403413	1.53664	0.105625
ENSG00000242265	PEG10	0.493277	0.652659	-0.690942	-0.0864607	0.0379827	0.12827	-2.15695	-0.351472	0.720527	0.877994	0.360102	0.0291936
ENSG00000282164	PEG13	0.0105422	0.0538189	-2.67317	-0.316825	0.0082827	0.0569055	-2.79957	-0.577947	0.0418223	0.227471	-2.09773	-0.0957695
ENSG00000198300	PEG3	0.0102843	0.0529831	-2.68286	-0.288567	0.0125537	0.0696507	-2.63212	-0.417891	0.382016	0.670459	-0.883212	-0.0490407
ENSG00000197329	PELI1	0.00069	0.0103178	3.65442	0.290368	0.140207	0.287564	1.50938	0.196839	0.051645	0.255949	2.00156	0.131619
ENSG00000139946	PELI2	0.00669769	0.0408401	2.84787	0.340836	0.117232	0.256802	1.60626	0.254888	0.668606	0.854255	0.431012	0.0306949
ENSG00000174516	PELI3	0.0593431	0.163982	-1.93637	-0.171879	0.0443943	0.14066	-2.08562	-0.3431	0.0245584	0.171215	-2.32988	-0.150086
ENSG00000152684	PELO	3.82e-05	0.00197728	4.58568	0.191829	0.629644	0.758083	0.486515	0.034688	0.163971	0.446838	1.41594	0.0965412
ENSG00000141456	PELP1	1.66e-05	0.00116894	-4.8415	-0.194405	0.0083264	0.0569992	-2.79748	-0.169847	0.679164	0.859947	0.416424	0.0236446
ENSG00000133027	PEMT	0.0907629	0.216495	-1.72981	-0.188065	0.135728	0.281749	-1.5272	-0.207134	0.730625	0.882903	-0.346535	-0.0457112
ENSG00000181195	PENK	NA	NA	NA	NA	NA	NA	NA	NA	0.723991	0.880075	-0.355441	-0.14998
ENSG00000124299	PEPD	0.036478	0.118818	2.15823	0.168521	0.00231897	0.03352	3.28635	0.298319	0.593103	0.813271	-0.538348	-0.0491713
ENSG00000132326	PER2	0.0261851	0.0958565	-2.30206	-0.290421	0.367871	0.536916	-0.912303	-0.145167	0.594422	0.813699	-0.536422	-0.0522458
ENSG00000049246	PER3	0.395502	0.566206	-0.858181	-0.0669866	0.232915	0.400386	-1.21397	-0.129585	0.00979525	0.1056	2.70275	0.179465
ENSG00000112378	PERP	0.000756	0.0109143	3.62403	0.624205	0.0151163	0.0765815	2.55562	0.624448	0.0499367	0.252465	-2.01707	-0.203108
ENSG00000100029	PES1	0.345418	0.520136	-0.953887	-0.0428669	0.729677	0.82933	0.348341	0.0189499	0.0846958	0.324029	1.76468	0.088583
ENSG00000229833	PET100	0.0271366	0.0981724	2.28683	0.220573	0.197979	0.361203	1.31233	0.131762	0.934189	0.974312	-0.0830582	-0.00702158
ENSG00000232838	PET117	0.122352	0.263217	-1.57569	-0.156275	0.42146	0.584768	-0.813481	-0.0775981	0.0373812	0.214383	2.14788	0.212273
ENSG00000127980	PEX1	0.296674	0.470146	-1.05629	-0.0904237	0.339157	0.509267	-0.96912	-0.0945757	0.683393	0.861888	0.410606	0.0326717
ENSG00000157911	PEX10	0.714766	0.825753	-0.367856	-0.0290288	0.932799	0.960545	0.0849349	0.00941898	0.847255	0.936518	0.193783	0.0278522
ENSG00000166821	PEX11A	0.015562	0.0688728	2.51807	0.275507	0.325204	0.496683	0.99789	0.161321	0.839795	0.932905	0.203379	0.0223506
ENSG00000131779	PEX11B	0.311455	0.485808	-1.0241	-0.0742837	0.164225	0.319331	-1.42089	-0.169771	0.981452	0.992852	0.0233842	0.00147885
ENSG00000108733	PEX12	2.11e-05	0.00133908	4.76819	0.419272	0.00592698	0.0496925	2.93095	0.338084	0.408335	0.690428	0.834969	0.0754132
ENSG00000162928	PEX13	0.219288	0.385607	1.24642	0.0651653	0.722613	0.825035	0.357848	0.0237139	0.234475	0.532018	1.20577	0.0720691
ENSG00000142655	PEX14	0.0037508	0.0288756	-3.06331	-0.202812	0.00183564	0.0306899	-3.37238	-0.264614	0.741257	0.887309	0.33232	0.0263963
ENSG00000121680	PEX16	0.0291925	0.103252	-2.25548	-0.179673	0.00219162	0.0327082	-3.30722	-0.312027	0.0163357	0.137801	-2.49909	-0.28427
ENSG00000162735	PEX19	0.168267	0.323244	-1.40117	-0.0741527	0.106969	0.242215	-1.65464	-0.117997	0.804684	0.915724	-0.248815	-0.0164861
ENSG00000164751	PEX2	0.00121355	0.0144845	3.46264	0.24715	0.0300685	0.11291	2.26149	0.240438	0.0723399	0.299968	1.8421	0.144715
ENSG00000215193	PEX26	0.420383	0.588748	-0.813472	-0.0358398	0.136355	0.282645	-1.52468	-0.112237	0.102746	0.354728	-1.66706	-0.0634336
ENSG00000034693	PEX3	0.543676	0.694395	-0.612078	-0.0457646	0.368547	0.537593	-0.911	-0.074857	0.201014	0.490349	1.2985	0.0934622
ENSG00000139197	PEX5	0.147289	0.297218	1.4755	0.103473	0.649515	0.772015	0.45839	0.0437949	0.0126994	0.120182	2.60045	0.120959
ENSG00000114757	PEX5L	0.100666	0.232098	-1.67729	-0.161559	0.308105	0.479089	-1.03432	-0.213997	0.398497	0.68209	0.852767	0.172414
ENSG00000124587	PEX6	0.197258	0.359302	1.30947	0.165749	0.126578	0.27021	1.56514	0.242182	0.714498	0.875244	-0.368236	-0.0309788
ENSG00000112357	PEX7	0.818364	0.894149	-0.231045	-0.0313895	0.850968	0.909318	0.189284	0.0335124	NA	NA	NA	NA
ENSG00000178921	PFAS	NA	NA	NA	NA	0.064891	0.176587	-1.90619	-0.166684	0.671344	0.855216	-0.427219	-0.0342141
ENSG00000113068	PFDN1	0.00162012	0.0173109	-3.36254	-0.206089	0.00698418	0.0528449	-2.86686	-0.240098	0.00224578	0.0481473	-3.24914	-0.212972
ENSG00000143256	PFDN2	0.501743	0.659721	-0.677401	-0.0528587	0.268304	0.438772	-1.12492	-0.11567	0.489969	0.750186	0.69631	0.057979
ENSG00000101132	PFDN4	0.717262	0.827428	0.364488	0.0373749	0.416127	0.580152	-0.82295	-0.0966151	0.265129	0.563825	-1.12902	-0.120532
ENSG00000123349	PFDN5	0.0665155	0.176356	1.88221	0.102934	0.00235751	0.03366	3.28025	0.165342	0.352238	0.64428	0.940418	0.0477054
ENSG00000204220	PFDN6	0.374717	0.548017	-0.896895	-0.073714	0.215226	0.380472	-1.26227	-0.107751	0.466588	0.73378	0.734549	0.0538063
ENSG00000123836	PFKFB2	0.044929	0.136795	2.06493	0.297663	0.130166	0.275196	1.55	0.377615	0.52737	0.774544	-0.637187	-0.085396
ENSG00000170525	PFKFB3	0.00416529	0.0306053	3.02495	0.348133	0.203321	0.367262	1.29648	0.269185	0.0123732	0.118628	2.6108	0.333705
ENSG00000114268	PFKFB4	0.371766	0.544788	0.902502	0.0763623	0.0597193	0.167659	1.94621	0.219434	0.00795845	0.0945939	2.78308	0.174799
ENSG00000141959	PFKL	0.751495	0.851155	-0.318682	-0.0212387	0.974449	0.985251	-0.0322599	-0.00312709	0.0222582	0.163086	2.37132	0.18784
ENSG00000152556	PFKM	0.330556	0.504867	-0.984015	-0.0703913	0.0298692	0.112567	-2.26443	-0.252745	0.112624	0.372923	-1.61951	-0.078136
ENSG00000067057	PFKP	0.0296322	0.104166	2.24903	0.311388	0.404325	0.56948	0.844172	0.142913	0.134294	0.406687	1.52606	0.332039
ENSG00000108518	PFN1	0.00940819	0.0502281	2.71756	0.211979	0.0319784	0.116616	2.23419	0.297656	0.265039	0.563825	1.12923	0.0864076
ENSG00000070087	PFN2	0.0351644	0.115912	-2.17441	-0.214286	0.00839884	0.0572882	-2.79404	-0.450828	0.102461	0.35438	-1.66849	-0.0842336
ENSG00000171314	PGAM1	0.256649	0.427749	-1.14947	-0.0958209	0.0171806	0.082752	-2.50223	-0.272881	0.701892	0.870058	-0.385322	-0.0188939
ENSG00000164708	PGAM2	0.00405273	0.0302471	3.035	0.803891	NA	NA	NA	NA	0.654653	0.847119	0.450434	0.0577075
ENSG00000247077	PGAM5	0.11721	0.256019	-1.59836	-0.114459	0.37093	0.539564	-0.906424	-0.106659	0.719993	0.877622	-0.360823	-0.0422899
ENSG00000197121	PGAP1	0.989125	0.994243	0.013709	0.00147951	0.26175	0.431966	-1.14074	-0.152103	0.293688	0.591539	-1.06302	-0.090892
ENSG00000148985	PGAP2	0.0609201	0.166812	-1.924	-0.170146	0.344718	0.514009	-0.957874	-0.0952591	0.507808	0.760884	-0.667816	-0.102696
ENSG00000161395	PGAP3	6.88e-05	0.00273077	-4.40152	-0.371989	0.0305702	0.113908	-2.25417	-0.261417	0.569695	0.798884	-0.572887	-0.0902393
ENSG00000137338	PGBD1	0.340706	0.515715	0.963343	0.069601	0.632272	0.76016	-0.482774	-0.0589293	0.380486	0.669204	0.886081	0.0519498
ENSG00000185220	PGBD2	0.979111	0.989392	0.0263347	0.00234636	0.259896	0.430312	1.14526	0.127755	0.427714	0.705718	0.800661	0.095769
ENSG00000182405	PGBD4	0.582213	0.725211	-0.554303	-0.0450827	0.421454	0.584768	-0.813492	-0.0889693	0.854717	0.939905	0.184203	0.0180593
ENSG00000177614	PGBD5	0.0159154	0.0696756	-2.50897	-0.230771	0.0188558	0.0867185	-2.46307	-0.430218	0.104802	0.357633	1.65686	0.126315
ENSG00000142657	PGD	0.0172591	0.0734909	2.47596	0.149892	0.0573667	0.163077	1.96542	0.161813	0.131317	0.403136	-1.53814	-0.127592
ENSG00000119630	PGF	0.000566	0.0091509	3.72087	0.856777	NA	NA	NA	NA	NA	NA	NA	NA
ENSG00000142102	PGGHG	0.000159	0.00438575	4.13594	0.882113	0.00550069	0.0480455	2.95989	0.82515	0.121105	0.387079	1.58133	0.269361
ENSG00000164219	PGGT1B	0.0300216	0.105152	2.24339	0.175474	0.244732	0.413826	1.1832	0.147148	0.120026	0.385379	-1.58607	-0.117409
ENSG00000102144	PGK1	0.545687	0.69587	-0.609013	-0.0589221	0.467242	0.625881	-0.735016	-0.117124	0.340441	0.633138	-0.963954	-0.0642267
ENSG00000079739	PGM1	0.0310464	0.107372	2.22885	0.156919	0.434855	0.596662	0.790017	0.0872071	0.454096	0.725187	-0.755428	-0.069989
ENSG00000169299	PGM2	0.0621227	0.168785	1.91475	0.178808	0.127938	0.271812	1.55936	0.212235	0.307393	0.603648	-1.03293	-0.06573
ENSG00000165434	PGM2L1	0.199936	0.362601	-1.30153	-0.238876	0.14038	0.287764	-1.5087	-0.474182	0.0144086	0.128421	-2.54989	-0.284758
ENSG00000013375	PGM3	0.0283713	0.101168	2.26776	0.165118	0.0736154	0.191661	1.8445	0.187315	0.903272	0.961881	0.122246	0.0068005
ENSG00000154330	PGM5	0.305905	0.479635	1.03606	0.28896	0.144258	0.292827	1.49365	0.510755	0.00645253	0.0848288	-2.86299	-0.402223
ENSG00000184207	PGP	0.0901883	0.215458	-1.733	-0.119729	0.00731241	0.0537721	-2.84881	-0.317115	0.0282773	0.186445	-2.26973	-0.204754
ENSG00000130517	PGPEP1	0.0106732	0.0541467	2.66832	0.227123	0.00372302	0.040937	3.10922	0.388787	0.0315383	0.196854	2.22254	0.164344
ENSG00000082175	PGR	0.0785822	0.197218	1.8014	0.422998	0.278312	0.448107	1.10129	0.376454	0.293831	0.591594	-1.0627	-0.218032
ENSG00000101856	PGRMC1	0.0445403	0.135988	-2.06887	-0.17788	0.155771	0.308309	-1.45079	-0.186289	0.81843	0.923477	-0.23097	-0.0125757
ENSG00000164040	PGRMC2	0.00769993	0.0446874	2.79479	0.118556	0.0618984	0.171486	1.929	0.121144	0.109864	0.367906	1.63244	0.102245
ENSG00000087157	PGS1	0.00265964	0.0234649	3.18749	0.193391	0.000666	0.0205998	3.73685	0.242618	0.0977191	0.346615	1.69272	0.0869441
ENSG00000112137	PHACTR1	0.0116122	0.0570857	-2.63514	-0.25154	4.98e-05	0.00775221	-4.62541	-0.772873	0.194898	0.483028	1.31668	0.164522
ENSG00000112419	PHACTR2	5.1e-05	0.00232233	4.49547	0.435311	0.0226812	0.096524	2.38434	0.494023	0.0111706	0.113254	-2.65125	-0.349137
ENSG00000087495	PHACTR3	0.00128605	0.0149829	-3.44264	-0.190228	0.184324	0.345433	-1.35438	-0.121722	0.104615	0.357481	1.65778	0.0736494
ENSG00000204138	PHACTR4	0.0138609	0.064202	2.56471	0.204824	0.00621012	0.0506203	2.9128	0.34302	0.00350283	0.0607991	3.08945	0.144588
ENSG00000164902	PHAX	0.723194	0.83153	0.356497	0.0165335	0.581404	0.722964	-0.556526	-0.0459344	0.742662	0.887392	-0.330447	-0.0233293
ENSG00000167085	PHB	0.0727361	0.187277	1.83913	0.112024	0.0059285	0.0496925	2.93085	0.214568	0.229904	0.526704	1.21784	0.0667221
ENSG00000215021	PHB2	0.0786083	0.197224	-1.80123	-0.115514	0.0656365	0.177881	-1.90065	-0.108927	0.0215792	0.16047	-2.38429	-0.129434
ENSG00000257246	PHBP19	0.487174	0.647645	-0.700783	-0.09926	NA	NA	NA	NA	0.328115	0.621961	0.989128	0.15392
ENSG00000230251	PHBP4	NA	NA	NA	NA	NA	NA	NA	NA	0.0670799	0.290577	-1.8785	-0.25687
ENSG00000213711	PHBP7	NA	NA	NA	NA	NA	NA	NA	NA	0.37502	0.665024	0.896388	0.122897
ENSG00000111752	PHC1	0.92689	0.959514	0.0922922	0.00565322	0.642292	0.767027	0.468569	0.0411232	0.274163	0.573679	-1.10762	-0.0847312
ENSG00000179899	PHC1P1	0.39621	0.566923	-0.856885	-0.0766001	0.707037	0.81427	0.37893	0.0420079	0.230121	0.526914	-1.21726	-0.131089
ENSG00000134686	PHC2	0.777143	0.868126	0.28481	0.0187809	0.263728	0.43391	1.13593	0.104998	0.242043	0.539734	-1.18618	-0.0750111
ENSG00000173889	PHC3	0.0442718	0.135329	2.07161	0.120053	0.106224	0.241191	1.6583	0.113697	0.00126446	0.0348271	3.45015	0.181042
ENSG00000198324	PHETA1	0.00658106	0.0404344	2.85452	0.261296	0.0435404	0.139027	2.09457	0.221179	0.488585	0.749251	0.698544	0.0724773
ENSG00000102174	PHEX	NA	NA	NA	NA	NA	NA	NA	NA	0.377887	0.667316	0.89097	0.18467
ENSG00000112511	PHF1	0.587694	0.72981	-0.546241	-0.0232663	0.209289	0.373479	1.27915	0.078332	0.469734	0.736191	0.729342	0.0541267
ENSG00000130024	PHF10	0.0878012	0.211826	1.74644	0.143044	0.275497	0.445395	1.10787	0.145946	0.129253	0.399617	1.54664	0.11948
ENSG00000136147	PHF11	0.015684	0.069194	2.51491	0.240139	0.0213788	0.093744	2.40969	0.346062	0.505924	0.759601	0.670798	0.10338
ENSG00000109118	PHF12	0.533654	0.686176	-0.62744	-0.0240802	0.0979799	0.229601	1.70027	0.0867634	0.222873	0.518579	1.23674	0.048843
ENSG00000116273	PHF13	0.641091	0.772755	0.469456	0.0303016	0.911793	0.947882	0.111584	0.0097594	0.607037	0.820677	0.518097	0.0437639
ENSG00000106443	PHF14	0.069916	0.182491	-1.85825	-0.0990207	0.0113887	0.0663114	-2.67179	-0.209899	0.0310555	0.196041	-2.22924	-0.13106
ENSG00000119403	PHF19	0.000866	0.0118059	3.57808	0.4196	0.00162156	0.0290635	3.41768	0.513311	0.157337	0.439735	1.4391	0.11122
ENSG00000197724	PHF2	0.00700192	0.0420472	2.83102	0.13869	0.0048315	0.0452589	3.00987	0.218993	0.0815427	0.318554	1.78348	0.0799436
ENSG00000025293	PHF20	0.529929	0.683303	0.633189	0.0231985	0.497174	0.65284	-0.686117	-0.0304217	0.221191	0.516421	1.24133	0.0494406
ENSG00000129292	PHF20L1	0.599288	0.738889	0.529305	0.0237687	0.216389	0.381702	-1.259	-0.0599303	0.741308	0.887309	-0.332251	-0.0196945
ENSG00000135365	PHF21A	0.421109	0.58933	0.812192	0.0496198	0.134107	0.27959	1.53377	0.114247	0.644629	0.842322	0.464495	0.02282
ENSG00000056487	PHF21B	0.13961	0.287454	1.5048	0.220406	0.110523	0.247428	1.63747	0.260539	0.692906	0.86619	0.397572	0.0620021
ENSG00000040633	PHF23	0.131935	0.276327	1.5354	0.111647	0.0137722	0.0732987	2.59411	0.254661	0.769803	0.900788	-0.29448	-0.0228507
ENSG00000122733	PHF24	0.000139	0.00401016	-4.17926	-0.473525	0.000998	0.0241712	-3.59296	-0.852641	0.0361579	0.211391	-2.16261	-0.225512
ENSG00000118482	PHF3	0.0652244	0.173884	1.89158	0.119746	0.0334086	0.119391	2.21469	0.151452	0.083295	0.321532	1.77296	0.139625
ENSG00000100410	PHF5A	0.432485	0.600053	0.792309	0.0604749	0.0725252	0.189898	1.85185	0.161816	0.829539	0.928623	0.216602	0.0178447
ENSG00000156531	PHF6	0.000184	0.00479151	4.08852	0.231012	0.0106795	0.064259	2.69782	0.20524	0.74472	0.888091	0.327704	0.0249819
ENSG00000010318	PHF7	0.115329	0.253061	-1.60686	-0.239011	0.00966247	0.0612508	-2.7381	-0.445973	0.766185	0.898735	0.299251	0.0480578
ENSG00000172943	PHF8	0.235408	0.404686	1.20321	0.0660773	0.00207752	0.0322611	3.32693	0.219757	0.594988	0.814104	0.535595	0.019731
ENSG00000092621	PHGDH	0.0149724	0.0673671	2.53369	0.350034	0.0554427	0.16019	1.98164	0.502812	0.0109679	0.112257	2.65846	0.452318
ENSG00000146247	PHIP	0.0718048	0.185735	1.84537	0.096344	0.0641664	0.175382	1.91163	0.116282	0.782406	0.906819	0.277913	0.0164746
ENSG00000067177	PHKA1	0.0376383	0.121238	2.14436	0.271941	0.725048	0.826369	0.354568	0.0908206	0.00784934	0.0939508	2.78838	0.260406
ENSG00000044446	PHKA2	0.110423	0.245975	1.62956	0.115083	0.0180674	0.0848753	2.48109	0.256641	0.0323519	0.19927	2.21144	0.111845
ENSG00000102893	PHKB	0.367821	0.540693	0.910042	0.0329529	0.755524	0.847526	-0.313824	-0.0183326	0.100356	0.350453	-1.67913	-0.0715236
ENSG00000164776	PHKG1	0.021583	0.0841833	2.38359	0.570219	0.117048	0.256585	1.6071	0.559162	0.212909	0.505768	1.2643	0.161271
ENSG00000156873	PHKG2	0.44901	0.613162	0.763977	0.0395823	0.723759	0.825574	-0.356304	-0.0279189	0.552882	0.789249	-0.598127	-0.0529106
ENSG00000139289	PHLDA1	0.00139453	0.0156842	3.41465	0.252479	0.176406	0.335068	1.37987	0.20428	0.00916804	0.102476	-2.72848	-0.213876
ENSG00000174307	PHLDA3	0.956975	0.977027	0.0542626	0.00498931	0.27361	0.44367	1.11231	0.138899	0.857203	0.941035	-0.181016	-0.0259442
ENSG00000019144	PHLDB1	0.941103	0.967846	-0.0743126	-0.0148405	0.357233	0.526355	0.933	0.245175	0.437865	0.714025	0.783066	0.0807068
ENSG00000144824	PHLDB2	0.0568235	0.159714	1.95674	0.45599	0.0541295	0.158144	1.993	0.600804	0.00694713	0.0885016	2.83499	0.632755
ENSG00000176531	PHLDB3	0.0589823	0.163331	1.93925	0.17041	0.943329	0.966531	-0.0716003	-0.0095224	0.357874	0.649605	0.929358	0.158042
ENSG00000081913	PHLPP1	0.310815	0.485177	1.02547	0.10712	0.233747	0.401303	1.21176	0.174511	0.194028	0.481982	1.3193	0.114285
ENSG00000040199	PHLPP2	0.0387664	0.12364	-2.13123	-0.118895	0.0343526	0.120968	-2.20222	-0.239485	0.538208	0.780627	0.620476	0.0267347
ENSG00000173868	PHOSPHO1	0.393099	0.563972	-0.862589	-0.186566	NA	NA	NA	NA	NA	NA	NA	NA
ENSG00000144362	PHOSPHO2	0.00773151	0.0447526	2.79322	0.317378	0.056338	0.161607	1.97403	0.246972	0.0327585	0.200871	2.20599	0.189881
ENSG00000054148	PHPT1	0.0748633	0.191	1.82511	0.136281	0.109861	0.246424	1.64063	0.13956	0.994682	0.997397	-0.00670339	-0.000662
ENSG00000070047	PHRF1	0.0109	0.0549937	-2.66007	-0.112897	0.566463	0.711092	0.578769	0.0355778	0.771713	0.901848	0.291965	0.0194864
ENSG00000116793	PHTF1	0.392282	0.563324	-0.864093	-0.056002	0.124073	0.26659	-1.57591	-0.170407	0.0559297	0.265314	1.96453	0.107719
ENSG00000006576	PHTF2	0.909576	0.949464	-0.114237	-0.0092086	0.0021849	0.0326722	-3.30835	-0.264906	0.0217296	0.161032	2.38138	0.159408
ENSG00000107537	PHYH	0.235515	0.404748	-1.20294	-0.0927279	0.548637	0.695916	-0.605696	-0.0652638	0.183119	0.469035	-1.35295	-0.107257
ENSG00000175287	PHYHD1	0.000508	0.0086072	3.75725	0.953196	0.0110948	0.0657404	2.68239	0.992154	0.0102648	0.10792	2.68446	0.574791
ENSG00000168490	PHYHIP	0.000816	0.0113777	-3.59814	-0.447376	0.00012	0.0106152	-4.32766	-0.860716	0.000284	0.0150935	-3.95059	-0.256865
ENSG00000165443	PHYHIPL	0.665442	0.791488	0.435379	0.0299238	0.42771	0.590169	-0.802477	-0.0757093	0.508181	0.760954	-0.667225	-0.056775
ENSG00000175309	PHYKPL	0.00144649	0.0160194	3.40197	0.298315	0.00264158	0.0351353	3.23801	0.464596	0.08819	0.329512	1.74451	0.153805
ENSG00000137558	PI15	0.254631	0.425651	1.15444	0.325804	0.233906	0.401394	-1.21134	-0.328149	NA	NA	NA	NA
ENSG00000164530	PI16	0.000157	0.00437501	4.13952	1.09987	0.00344351	0.039396	3.13871	1.22244	NA	NA	NA	NA
ENSG00000155252	PI4K2A	0.0923665	0.219021	-1.72099	-0.113625	0.216143	0.38149	-1.25969	-0.133975	0.296223	0.593351	-1.05738	-0.0618447
ENSG00000038210	PI4K2B	0.0106591	0.0541467	2.66884	0.332163	0.155609	0.308213	1.45138	0.291464	0.0784339	0.312354	-1.80263	-0.175662
ENSG00000241973	PI4KA	0.00411459	0.0304518	-3.02944	-0.253997	0.00314202	0.0379043	-3.17317	-0.482675	0.16689	0.450523	1.40598	0.0711375
ENSG00000274602	PI4KAP1	0.25106	0.42256	1.16329	0.359858	0.304027	0.474769	1.04321	0.383612	0.193116	0.480794	1.32205	0.421066
ENSG00000183506	PI4KAP2	0.3112	0.485636	1.02465	0.160555	0.305977	0.477073	1.03895	0.221202	0.00317802	0.0578961	3.12475	0.443731
ENSG00000143393	PI4KB	0.981705	0.990843	0.0230637	0.000814	0.153255	0.304852	1.45994	0.0722319	0.391407	0.677409	0.865766	0.0393462
ENSG00000139200	PIANP	0.00141656	0.0158164	-3.40922	-0.366838	0.000105	0.0101195	-4.37367	-0.734353	0.298438	0.594981	-1.05248	-0.0724758
ENSG00000033800	PIAS1	0.749942	0.850092	-0.320744	-0.0145067	0.927441	0.957558	-0.0917254	-0.0051086	0.487502	0.748466	0.700296	0.0426001
ENSG00000078043	PIAS2	0.669885	0.794624	-0.429219	-0.0233949	0.262577	0.432714	-1.13873	-0.0720641	0.304924	0.601228	-1.03828	-0.0514888
ENSG00000131788	PIAS3	0.992252	0.995874	-0.00976727	-0.000586	0.12543	0.268736	1.57005	0.134567	0.318838	0.613881	1.0085	0.0624445
ENSG00000105229	PIAS4	0.0506049	0.147793	2.01055	0.114828	0.0770176	0.197167	1.82213	0.129014	0.429412	0.707025	0.797701	0.0437091
ENSG00000083535	PIBF1	0.142999	0.291891	-1.49171	-0.0853572	0.779961	0.863317	-0.281538	-0.0257832	0.556453	0.790999	0.592734	0.0292906
ENSG00000073921	PICALM	0.014355	0.0658396	2.55065	0.166791	0.013697	0.0731036	2.59636	0.227803	0.046273	0.24173	2.05196	0.121559
ENSG00000100151	PICK1	0.778394	0.86904	-0.283166	-0.0247051	0.482344	0.639316	0.71013	0.0792576	0.0405541	0.223887	2.11155	0.205077
ENSG00000153823	PID1	0.306929	0.480751	-1.03385	-0.0965866	0.0278817	0.108375	-2.29473	-0.3629	0.000485	0.0202316	-3.77458	-0.54037
ENSG00000177595	PIDD1	0.135719	0.282006	1.52014	0.150115	0.00476092	0.0449781	3.01552	0.363017	0.597912	0.815732	0.531335	0.0595459
ENSG00000103335	PIEZO1	0.0112569	0.0561095	2.64739	0.360887	0.0688618	0.183506	1.87728	0.417235	0.0839812	0.322969	1.76889	0.299793
ENSG00000154864	PIEZO2	0.545847	0.696017	0.60877	0.146992	0.00993011	0.061948	2.72713	0.736192	0.230659	0.527572	1.21583	0.389536
ENSG00000173947	PIFO	0.00763445	0.0443743	2.79806	0.569128	0.28176	0.451903	1.09329	0.403265	NA	NA	NA	NA
ENSG00000165195	PIGA	0.837819	0.906274	0.205915	0.0279431	0.387347	0.554671	0.875395	0.15209	0.848377	0.937209	-0.192341	-0.014612
ENSG00000069943	PIGB	0.73029	0.836491	0.346969	0.0317513	0.232922	0.400386	-1.21395	-0.146471	NA	NA	NA	NA
ENSG00000225973	PIGBOS1	0.965386	0.982098	-0.0436468	-0.00438943	0.0534148	0.157115	1.99928	0.250726	0.969342	0.988702	-0.0386569	-0.00540887
ENSG00000135845	PIGC	0.0504736	0.147605	2.01175	0.119532	0.0533393	0.156988	1.99995	0.177911	0.613321	0.824143	-0.509035	-0.0361707
ENSG00000151665	PIGF	0.138867	0.286389	1.5077	0.121247	0.695162	0.805805	0.395118	0.0493392	0.648961	0.844249	0.458406	0.0399486
ENSG00000174227	PIGG	0.0662786	0.176068	-1.88392	-0.123243	0.793782	0.872562	-0.263412	-0.0249894	0.403357	0.686442	0.843941	0.0772309
ENSG00000100564	PIGH	0.099378	0.230059	1.68387	0.0981774	0.637832	0.763575	0.47488	0.0414142	0.980476	0.992598	0.0246149	0.00154128
ENSG00000142892	PIGK	0.0406743	0.127548	2.10977	0.132931	0.149125	0.299474	1.47521	0.128826	0.0818904	0.319256	-1.78138	-0.125553
ENSG00000108474	PIGL	0.0323818	0.110062	-2.21053	-0.235524	0.0639334	0.174986	-1.91339	-0.261588	0.713533	0.874745	-0.36954	-0.05483
ENSG00000143315	PIGM	0.000964	0.0126364	3.54135	0.268168	0.000573	0.0193005	3.78947	0.297395	0.176593	0.461501	1.37382	0.109656
ENSG00000197563	PIGN	0.586857	0.729108	-0.54747	-0.0400099	0.611447	0.745288	0.512621	0.0433117	0.0167852	0.139641	2.48802	0.17341
ENSG00000165282	PIGO	0.951822	0.973703	0.0607691	0.00404098	0.24108	0.40958	1.19259	0.0868895	0.684102	0.861907	0.409633	0.0287819
ENSG00000185808	PIGP	0.0165442	0.071414	2.49322	0.225305	0.00737021	0.0538576	2.84571	0.277123	0.320786	0.615195	1.0044	0.134823
ENSG00000007541	PIGQ	0.00153357	0.0166284	-3.38166	-0.208055	0.0143625	0.0748706	-2.5768	-0.242163	0.628566	0.833255	-0.487224	-0.0471119
ENSG00000087111	PIGS	0.341555	0.516492	-0.961633	-0.0483341	0.938236	0.963351	-0.0780476	-0.00475595	0.114606	0.376587	-1.61039	-0.0700464
ENSG00000124155	PIGT	0.0677775	0.178601	1.8732	0.114125	0.0079734	0.0560261	2.81465	0.241108	0.274943	0.574282	-1.10579	-0.0838793
ENSG00000101464	PIGU	0.178327	0.335661	1.36806	0.0843313	0.202742	0.366681	1.29818	0.105195	0.16559	0.448903	1.4104	0.113927
ENSG00000060642	PIGV	0.00218608	0.0208029	3.25726	0.260584	0.0235684	0.0986657	2.36782	0.293847	0.248612	0.546904	1.16953	0.110778
ENSG00000277161	PIGW	0.0646395	0.172907	-1.89588	-0.264735	0.750151	0.843872	0.320966	0.0561435	NA	NA	NA	NA
ENSG00000163964	PIGX	0.142692	0.291422	1.49289	0.115164	0.81075	0.883439	0.241281	0.0217873	0.780413	0.905659	-0.280529	-0.0190924
ENSG00000119227	PIGZ	0.00116635	0.0142639	-3.47628	-0.361514	0.00985035	0.0618215	-2.73037	-0.382872	0.160632	0.44298	-1.4275	-0.270025
ENSG00000104872	PIH1D1	0.326812	0.500839	-0.991747	-0.0677045	0.996951	0.997604	-0.00384857	-0.000332	0.180996	0.46601	-1.35967	-0.0946051
ENSG00000155629	PIK3AP1	0.0118143	0.0577473	2.62832	0.73849	0.0340155	0.12034	2.20663	0.742033	NA	NA	NA	NA
ENSG00000011405	PIK3C2A	0.79896	0.881771	0.256259	0.0296063	0.362126	0.531344	-0.923431	-0.165546	0.505967	0.759601	-0.67073	-0.0527149
ENSG00000133056	PIK3C2B	0.0827703	0.20407	1.7758	0.152558	0.161007	0.315484	1.43213	0.176995	0.00157077	0.0397736	3.37489	0.250426
ENSG00000078142	PIK3C3	0.0321549	0.109606	-2.21359	-0.126419	0.105298	0.239801	-1.66287	-0.122755	0.704374	0.870803	-0.381949	-0.0262261
ENSG00000121879	PIK3CA	0.180338	0.338411	1.36162	0.0729557	0.793806	0.872562	0.263382	0.0209113	0.593232	0.813289	-0.53816	-0.0499301
ENSG00000051382	PIK3CB	0.397619	0.568322	-0.85431	-0.0698406	0.196773	0.359912	-1.31595	-0.183558	0.200328	0.489362	-1.30051	-0.0640922
ENSG00000171608	PIK3CD	0.619891	0.756836	0.499581	0.0563611	0.339254	0.509267	0.968923	0.148211	0.0107642	0.110973	2.66583	0.416661
ENSG00000105851	PIK3CG	0.0137567	0.0638755	2.56774	0.549508	0.0119894	0.0682413	2.65089	0.725137	NA	NA	NA	NA
ENSG00000100100	PIK3IP1	0.982403	0.991222	-0.022184	-0.00290487	0.733103	0.83199	0.343742	0.0456118	0.0487686	0.24872	-2.02795	-0.151234
ENSG00000145675	PIK3R1	0.100624	0.232057	-1.67751	-0.116426	0.0552054	0.159765	-1.98368	-0.209598	0.00847106	0.0978528	2.75906	0.156107
ENSG00000105647	PIK3R2	0.99684	0.998159	-0.00398315	-0.00033	0.216433	0.381735	-1.25888	-0.148312	0.86323	0.943858	0.173295	0.0110971
ENSG00000117461	PIK3R3	0.110809	0.246443	1.62775	0.170891	0.90044	0.940379	-0.12602	-0.0157763	0.837989	0.932588	-0.205705	-0.0124628
ENSG00000196455	PIK3R4	0.92234	0.957052	-0.0980543	-0.00355106	0.904182	0.942794	0.121259	0.00670551	0.505571	0.759566	-0.671358	-0.0301638
ENSG00000141506	PIK3R5	0.0151679	0.0679289	2.52845	0.676063	0.00212305	0.0324288	3.31894	1.04788	NA	NA	NA	NA
ENSG00000115020	PIKFYVE	0.418643	0.58716	0.816545	0.033968	0.665775	0.784349	0.435649	0.0215286	0.160947	0.443053	-1.42641	-0.0549764
ENSG00000085514	PILRA	0.621467	0.75816	0.497325	0.0657853	0.0312102	0.114995	2.24499	0.347259	0.00355691	0.061314	3.08388	0.362262
ENSG00000121716	PILRB	0.627529	0.762775	-0.488675	-0.0545881	0.662878	0.782034	0.439684	0.0587281	0.145247	0.423186	1.48336	0.182791
ENSG00000137193	PIM1	0.00388947	0.029529	3.05005	0.371756	0.00416222	0.0426142	3.06688	0.581958	0.378714	0.66788	0.889412	0.0687969
ENSG00000102096	PIM2	0.0204964	0.081462	-2.40511	-0.23296	0.0132039	0.0714273	-2.61143	-0.37428	0.00484348	0.0721065	-2.97042	-0.272796
ENSG00000198355	PIM3	0.589134	0.730875	0.544129	0.0486139	0.157153	0.310316	1.44582	0.230528	0.388917	0.675204	0.870366	0.117288
ENSG00000127445	PIN1	0.0137675	0.0638872	-2.56742	-0.274355	0.00265333	0.0351683	-3.23636	-0.490296	0.449467	0.721234	0.763251	0.0583712
ENSG00000102309	PIN4	0.212233	0.377508	1.26607	0.110936	0.0427375	0.137498	2.10313	0.183407	0.536245	0.779758	0.623489	0.0551145
ENSG00000158828	PINK1	0.175302	0.331507	-1.37786	-0.0915594	0.029841	0.112567	-2.26485	-0.189828	0.362336	0.654503	-0.920682	-0.0592741
ENSG00000117242	PINK1-AS	0.782748	0.871262	-0.277453	-0.032013	0.785952	0.866845	0.27367	0.0337381	0.608032	0.821285	-0.516659	-0.0521269
ENSG00000234465	PINLYP	0.0211872	0.0830629	2.39131	0.343079	0.0783658	0.199297	1.8135	0.345503	0.534191	0.778725	-0.626649	-0.0627555
ENSG00000150867	PIP4K2A	0.382701	0.55552	0.881867	0.144171	0.0444103	0.14066	2.08545	0.413753	0.578035	0.803606	0.560503	0.101919
ENSG00000276293	PIP4K2B	0.0210312	0.0827015	-2.39439	-0.145234	0.00705397	0.053055	-2.86296	-0.311464	0.0992243	0.349361	-1.68492	-0.0611665
ENSG00000166908	PIP4K2C	0.800498	0.882646	0.254255	0.0267452	0.423738	0.586931	-0.809459	-0.130758	0.0876072	0.329232	-1.74783	-0.101057
ENSG00000165782	PIP4P1	0.094719	0.222899	-1.70829	-0.0809621	0.869163	0.920329	-0.165939	-0.0128342	0.656274	0.847973	0.448168	0.0223755
ENSG00000155099	PIP4P2	0.0114051	0.056519	2.64224	0.181796	0.151301	0.302143	1.46712	0.143202	0.00930857	0.102997	-2.72258	-0.209441
ENSG00000143398	PIP5K1A	0.395494	0.566206	-0.858194	-0.0415397	0.326217	0.497829	-0.995774	-0.063416	0.768693	0.900135	0.295943	0.0131316
ENSG00000107242	PIP5K1B	0.716244	0.82686	0.36586	0.0570565	0.481751	0.638755	0.711098	0.200145	0.0153033	0.132964	-2.52558	-0.238452
ENSG00000186111	PIP5K1C	0.366646	0.539905	-0.912298	-0.0862116	0.193031	0.355815	-1.3273	-0.194588	0.146385	0.424904	-1.47907	-0.124373
ENSG00000167103	PIP5KL1	0.192154	0.353097	-1.32483	-0.197191	NA	NA	NA	NA	NA	NA	NA	NA
ENSG00000179761	PIPOX	0.242272	0.41264	-1.18548	-0.196865	0.365521	0.534619	-0.916841	-0.216848	0.503242	0.758488	0.675055	0.131851
ENSG00000087842	PIR	0.347285	0.52208	0.950163	0.152874	0.525951	0.677282	0.640627	0.124802	0.0546779	0.263162	1.97509	0.275578
ENSG00000233670	PIRT	NA	NA	NA	NA	NA	NA	NA	NA	0.00321878	0.0582163	3.12014	0.706181
ENSG00000241878	PISD	0.683819	0.803048	0.410002	0.0316615	0.547178	0.694821	-0.607921	-0.0635776	0.000896	0.0284187	3.56802	0.169433
ENSG00000057757	PITHD1	0.703338	0.817721	-0.383339	-0.0317032	0.162611	0.31721	-1.42651	-0.189513	0.948849	0.980284	0.0645269	0.00334387
ENSG00000174238	PITPNA	0.0616511	0.167992	-1.91836	-0.120141	0.196826	0.359946	-1.31579	-0.127182	0.0226196	0.164472	-2.36456	-0.122227
ENSG00000180957	PITPNB	0.671256	0.795243	-0.427321	-0.027733	0.126673	0.270281	-1.56473	-0.14593	0.356473	0.648313	0.932096	0.0702553
ENSG00000154217	PITPNC1	0.292995	0.466567	1.06447	0.116437	0.98194	0.988524	-0.0227999	-0.00402126	0.459472	0.727947	-0.746403	-0.0535208
ENSG00000110697	PITPNM1	0.934217	0.964149	-0.0830203	-0.00672521	0.208345	0.372408	-1.28186	-0.152438	0.566984	0.797134	-0.576931	-0.0569859
ENSG00000090975	PITPNM2	0.0528724	0.152249	-1.9903	-0.169973	0.0294318	0.111733	-2.27094	-0.284054	0.468285	0.735068	0.731737	0.074852
ENSG00000091622	PITPNM3	0.00326672	0.0263906	-3.11352	-0.273636	0.000276	0.0147658	-4.04397	-0.710987	0.255071	0.553442	-1.15346	-0.0939942
ENSG00000107959	PITRM1	0.00853204	0.0474423	-2.75538	-0.160506	0.0353404	0.122849	-2.18949	-0.184568	0.563827	0.795616	-0.581653	-0.033295
ENSG00000197181	PIWIL2	NA	NA	NA	NA	NA	NA	NA	NA	0.0618199	0.279544	1.91742	0.37496
ENSG00000134627	PIWIL4	0.0154414	0.0686936	2.52122	0.236809	0.368726	0.537802	0.910657	0.0970587	0.000547	0.0216992	3.73431	0.338445
ENSG00000181191	PJA1	0.434393	0.601362	-0.789006	-0.06596	0.0265311	0.105626	-2.31645	-0.267558	0.00297852	0.0560267	3.14816	0.192321
ENSG00000198961	PJA2	0.02509	0.0930421	-2.32022	-0.218336	0.0109072	0.0650869	-2.68929	-0.367159	0.724135	0.880179	-0.355247	-0.0238791
ENSG00000204311	PJVK	0.986731	0.993809	0.0167263	0.0024086	0.739665	0.836606	-0.334954	-0.0484428	0.535467	0.77963	-0.624685	-0.100041
ENSG00000008710	PKD1	0.00277987	0.0240459	-3.17165	-0.203971	0.117956	0.257818	-1.60298	-0.191832	0.866205	0.945217	-0.169487	-0.0171136
ENSG00000158683	PKD1L1	0.871034	0.925932	0.163307	0.0246349	0.0116661	0.0670812	-2.66201	-0.397277	0.408345	0.690428	0.83495	0.118236
ENSG00000166473	PKD1L2	0.803168	0.884449	-0.250778	-0.0789928	0.245788	0.414913	1.1805	0.487178	NA	NA	NA	NA
ENSG00000244257	PKD1P1	0.490502	0.650241	-0.695409	-0.195417	0.737314	0.834853	0.3381	0.120036	0.880521	0.95144	-0.151202	-0.0522105
ENSG00000254681	PKD1P5	0.675888	0.798044	-0.42092	-0.196106	0.44903	0.610101	-0.765656	-0.428825	0.992706	0.996409	-0.00919482	-0.00525031
ENSG00000250251	PKD1P6	0.208499	0.372895	1.27667	0.12101	0.186133	0.34745	1.34867	0.158731	0.124624	0.391704	1.56613	0.135897
ENSG00000118762	PKD2	0.00457051	0.0322512	2.99076	0.203727	0.150564	0.301346	1.46985	0.135299	0.783087	0.907259	0.277021	0.013043
ENSG00000107593	PKD2L1	0.870349	0.925467	-0.164182	-0.0376049	NA	NA	NA	NA	NA	NA	NA	NA
ENSG00000162878	PKDCC	0.00118335	0.0143464	-3.47131	-0.419608	0.629448	0.758032	-0.486796	-0.123811	NA	NA	NA	NA
ENSG00000171033	PKIA	0.0677549	0.178573	1.87336	0.215881	0.145996	0.295086	-1.48701	-0.157191	0.0304165	0.193847	-2.23826	-0.178809
ENSG00000135549	PKIB	NA	NA	NA	NA	NA	NA	NA	NA	0.0239529	0.169491	-2.34044	-0.199091
ENSG00000168734	PKIG	0.0521631	0.150831	-1.99655	-0.137253	0.262257	0.432333	-1.1395	-0.131375	0.803167	0.915439	-0.25079	-0.0186719
ENSG00000067225	PKM	0.13554	0.28171	-1.52086	-0.139019	0.108077	0.243973	-1.64924	-0.215998	0.612185	0.82333	-0.51067	-0.0263121
ENSG00000220563	PKMP3	0.249509	0.420747	1.16716	0.142381	0.888725	0.932383	0.140944	0.0185568	0.167294	0.450726	1.40461	0.11145
ENSG00000127564	PKMYT1	0.00379494	0.029157	-3.05904	-0.375233	0.0528422	0.156067	-2.00437	-0.388129	0.752455	0.891314	0.317421	0.0475393
ENSG00000123143	PKN1	0.0949351	0.223265	1.70713	0.140015	0.0532206	0.156818	2.001	0.220586	0.181878	0.467128	1.35687	0.104303
ENSG00000065243	PKN2	0.0411014	0.128287	2.10509	0.13409	0.0525263	0.155437	2.00719	0.182798	0.148225	0.427257	1.4722	0.0830194
ENSG00000160447	PKN3	0.00729732	0.0431743	2.81529	0.629602	NA	NA	NA	NA	0.302274	0.598765	-1.04406	-0.197043
ENSG00000160199	PKNOX1	0.218826	0.385147	1.24769	0.119044	0.56333	0.708449	0.58347	0.0530361	0.159894	0.442077	1.43008	0.101994
ENSG00000165495	PKNOX2	6.95e-06	0.000811	-5.10731	-0.444562	0.0344187	0.121117	-2.20135	-0.426965	0.0204319	0.155733	-2.40706	-0.159405
ENSG00000081277	PKP1	0.617614	0.754714	0.502843	0.0994283	NA	NA	NA	NA	NA	NA	NA	NA
ENSG00000057294	PKP2	0.0216291	0.0843085	2.3827	0.608356	0.032618	0.117759	2.22537	0.730017	0.0880037	0.329512	1.74557	0.303687
ENSG00000144283	PKP4	0.0617673	0.168188	-1.91747	-0.209363	0.808586	0.882348	-0.244096	-0.0411029	0.796252	0.913155	0.259802	0.0222564
ENSG00000123739	PLA2G12A	0.00786121	0.0452435	2.78685	0.121513	0.37203	0.540386	0.904317	0.058451	0.646268	0.843555	0.462189	0.0282593
ENSG00000103066	PLA2G15	0.229663	0.398033	-1.21835	-0.0756669	0.902056	0.941548	-0.123963	-0.018191	0.00928675	0.102954	-2.72349	-0.245578
ENSG00000176485	PLA2G16	0.284943	0.45777	1.08263	0.140344	0.0225663	0.0962242	2.38652	0.426703	0.0651015	0.287264	1.89282	0.300233
ENSG00000116711	PLA2G4A	0.62344	0.759783	0.494506	0.0700509	0.7537	0.846168	0.316247	0.0768705	NA	NA	NA	NA
ENSG00000243708	PLA2G4B	0.124353	0.266258	1.56707	0.145303	0.109442	0.245807	1.64264	0.203353	0.0879617	0.329512	1.74581	0.189957
ENSG00000105499	PLA2G4C	0.0861267	0.209295	-1.75605	-0.206001	0.248855	0.418167	-1.17272	-0.15771	0.982575	0.993028	-0.0219676	-0.00198728
ENSG00000127472	PLA2G5	0.699222	0.814797	-0.388938	-0.0791043	0.569609	0.713267	-0.574062	-0.153759	NA	NA	NA	NA
ENSG00000184381	PLA2G6	0.70697	0.819917	-0.378408	-0.0275277	0.396784	0.562948	0.857936	0.0786761	0.620819	0.829446	0.498278	0.0539671
ENSG00000146070	PLA2G7	0.891844	0.93834	-0.13677	-0.0272685	NA	NA	NA	NA	NA	NA	NA	NA
ENSG00000153246	PLA2R1	0.0282204	0.100814	2.27005	0.337896	0.535783	0.685692	0.625393	0.131085	0.22828	0.524759	1.22216	0.0976099
ENSG00000137055	PLAA	0.113018	0.249804	-1.61746	-0.0921336	0.143409	0.291803	-1.49691	-0.1141	0.249428	0.547716	-1.16748	-0.0810863
ENSG00000173261	PLAC8L1	NA	NA	NA	NA	NA	NA	NA	NA	0.00617407	0.0826098	2.87965	0.327371
ENSG00000181690	PLAG1	0.881324	0.931837	-0.150172	-0.012651	0.149715	0.300241	-1.47301	-0.129915	0.197952	0.486279	1.30754	0.147372
ENSG00000118495	PLAGL1	0.0345531	0.114634	-2.18212	-0.195356	0.255035	0.424933	-1.15724	-0.183769	0.0358964	0.210598	-2.16581	-0.437127
ENSG00000126003	PLAGL2	0.412789	0.582239	0.82694	0.0626911	0.535428	0.685468	0.625941	0.0548112	0.543167	0.783467	0.612889	0.0340563
ENSG00000104368	PLAT	0.55722	0.704393	0.591546	0.107842	0.585577	0.726454	0.550364	0.13317	0.440769	0.716356	-0.778078	-0.13141
ENSG00000011422	PLAUR	4.16e-05	0.00207926	4.55888	0.883072	0.0421674	0.136621	2.1093	0.623801	NA	NA	NA	NA
ENSG00000163803	PLB1	0.423791	0.591901	-0.807475	-0.086888	0.127841	0.271682	-1.55977	-0.245009	NA	NA	NA	NA
ENSG00000151176	PLBD2	0.222431	0.389843	-1.23782	-0.106125	0.0299101	0.112647	-2.26383	-0.246246	0.00304858	0.0567257	-3.13977	-0.15831
ENSG00000182621	PLCB1	0.0111408	0.0558109	-2.65148	-0.351515	0.000451	0.0176782	-3.87332	-0.78828	0.116276	0.379408	-1.60279	-0.188528
ENSG00000137841	PLCB2	0.444443	0.609342	0.771744	0.161562	0.200718	0.364201	1.30416	0.341346	0.251571	0.550233	1.16213	0.286356
ENSG00000149782	PLCB3	0.00120831	0.0144845	3.46412	0.442154	0.0109569	0.0652295	2.68745	0.557278	0.100271	0.350453	-1.67956	-0.187498
ENSG00000101333	PLCB4	0.296844	0.470266	1.05591	0.095882	0.555994	0.702251	0.59453	0.10283	0.241565	0.539394	1.1874	0.0879692
ENSG00000187091	PLCD1	0.0143635	0.0658591	2.55041	0.362803	0.129594	0.274446	1.55239	0.386633	0.409431	0.690745	0.833001	0.0923288
ENSG00000161714	PLCD3	0.0981871	0.228103	1.69002	0.196912	0.170157	0.327008	1.40063	0.284676	0.941929	0.977909	-0.0732714	-0.00948138
ENSG00000115556	PLCD4	0.0113834	0.0564476	2.64299	0.397284	0.273924	0.444074	1.11157	0.235132	0.410675	0.691619	0.830774	0.149703
ENSG00000138193	PLCE1	0.000314	0.0065058	3.91561	0.535923	0.00243424	0.0340816	3.26838	0.597105	0.00977783	0.105525	2.70344	0.366616
ENSG00000124181	PLCG1	0.0126421	0.0604692	2.60146	0.209692	0.0402329	0.133051	2.13078	0.231807	0.00120772	0.0339467	3.46599	0.403152
ENSG00000197943	PLCG2	0.0511164	0.149004	2.00592	0.426512	0.0787628	0.199913	1.81098	0.512257	0.288344	0.586498	1.07501	0.196922
ENSG00000114805	PLCH1	0.67374	0.796558	0.423886	0.0572664	0.935809	0.962403	0.081122	0.0142941	0.049369	0.250745	-2.02233	-0.325318
ENSG00000149527	PLCH2	0.181904	0.340417	-1.35664	-0.175507	0.0621016	0.17175	-1.92742	-0.36511	0.0567264	0.267409	1.95792	0.362948
ENSG00000115896	PLCL1	0.438624	0.60531	-0.781709	-0.0846087	0.807543	0.88149	0.245454	0.0353266	0.444995	0.718464	-0.770852	-0.104523
ENSG00000154822	PLCL2	0.0224983	0.0867534	-2.3662	-0.21891	0.00575082	0.0490266	-2.94266	-0.481412	0.475211	0.740539	-0.720322	-0.057969
ENSG00000182378	PLCXD1	0.910667	0.949905	-0.112852	-0.0156988	0.0726403	0.190007	-1.85107	-0.305127	0.66897	0.854255	0.430506	0.0668651
ENSG00000240891	PLCXD2	0.0953719	0.224053	1.70481	0.283653	0.200148	0.363673	-1.30585	-0.402469	0.328195	0.621961	-0.988962	-0.0811508
ENSG00000182836	PLCXD3	0.970737	0.985198	0.0368958	0.006917	0.337671	0.508145	-0.972144	-0.219653	0.5206	0.768806	-0.647717	-0.072601
ENSG00000075651	PLD1	0.71913	0.828838	0.361968	0.0640762	0.0749694	0.193966	1.83549	0.394753	0.0638878	0.284936	1.90179	0.347531
ENSG00000129219	PLD2	0.24182	0.412052	1.18663	0.198052	0.269447	0.439835	1.12219	0.281071	0.069766	0.29482	1.85962	0.20594
ENSG00000105223	PLD3	0.0799879	0.199607	-1.79268	-0.198434	0.0063029	0.0509169	-2.90701	-0.445797	0.150214	0.430304	-1.46484	-0.130168
ENSG00000166428	PLD4	0.829349	0.901036	0.216839	0.0617036	0.334043	0.505066	0.97957	0.32826	0.0478371	0.246307	2.03678	0.477654
ENSG00000180287	PLD5	0.293896	0.467519	1.06246	0.116627	0.600883	0.737808	0.52794	0.109063	0.560229	0.794175	0.58705	0.0665034
ENSG00000179598	PLD6	0.782459	0.871237	-0.277832	-0.0278817	0.300922	0.471517	-1.05004	-0.125832	0.239932	0.53738	1.1916	0.179141
ENSG00000178209	PLEC	0.0106579	0.0541467	2.66889	0.25042	0.0097105	0.0614269	2.73611	0.388284	0.0206589	0.156684	2.40246	0.218107
ENSG00000115956	PLEK	0.0621514	0.168813	1.91453	0.509403	0.795858	0.873893	0.260699	0.104972	NA	NA	NA	NA
ENSG00000107679	PLEKHA1	0.940256	0.967334	-0.0753826	-0.00803256	0.263889	0.434127	-1.13554	-0.16225	0.618385	0.827552	-0.501763	-0.027699
ENSG00000169499	PLEKHA2	0.32349	0.49763	0.998656	0.0732257	0.292912	0.463422	1.06787	0.0945963	0.211405	0.503988	1.26855	0.157569
ENSG00000116095	PLEKHA3	0.536347	0.688063	-0.623298	-0.0304789	0.310403	0.481448	-1.02934	-0.0623918	0.778779	0.904961	-0.282673	-0.0151054
ENSG00000105559	PLEKHA4	0.00207276	0.0201862	3.27608	0.767911	0.00253823	0.0345486	3.25285	1.07525	NA	NA	NA	NA
ENSG00000052126	PLEKHA5	0.0530627	0.152587	-1.98863	-0.133252	0.00368919	0.0406831	-3.11268	-0.297424	0.602521	0.818168	-0.524637	-0.0236256
ENSG00000143850	PLEKHA6	0.213297	0.378749	-1.26308	-0.0840181	0.0136531	0.0730201	-2.59768	-0.323714	0.884164	0.952882	0.146558	0.0109825
ENSG00000166689	PLEKHA7	0.000992	0.0128508	3.53158	0.54149	0.067631	0.181438	1.88608	0.512511	0.397035	0.681135	0.855437	0.129414
ENSG00000106086	PLEKHA8	0.0228286	0.0875231	2.36009	0.129976	0.377737	0.545956	0.893453	0.087461	0.155507	0.437428	-1.44563	-0.156389
ENSG00000021300	PLEKHB1	0.0940107	0.22187	1.71208	0.224731	0.061647	0.171106	1.93096	0.387869	0.0543936	0.26244	1.97752	0.283105
ENSG00000115762	PLEKHB2	0.00586999	0.0377213	-2.89761	-0.221387	0.00863481	0.0579591	-2.78302	-0.345261	0.0166118	0.139097	-2.49226	-0.101494
ENSG00000175985	PLEKHD1	0.849847	0.913063	0.190445	0.0281777	NA	NA	NA	NA	0.878844	0.950558	-0.153342	-0.0212859
ENSG00000166289	PLEKHF1	0.0684033	0.179789	1.86879	0.256902	0.00693047	0.0526008	2.86989	0.553039	0.00081	0.0274993	3.60226	0.62746
ENSG00000175895	PLEKHF2	0.00616907	0.0388328	2.87892	0.317336	0.0810075	0.203195	1.79694	0.303783	0.0897968	0.33273	1.73546	0.165413
ENSG00000120278	PLEKHG1	0.0641047	0.172105	1.89983	0.216849	0.537317	0.686843	0.62303	0.124208	0.4702	0.73631	0.728571	0.11901
ENSG00000090924	PLEKHG2	0.00354483	0.0278695	3.08388	0.548309	0.00384069	0.0415899	3.09743	0.687891	0.0376261	0.215051	-2.14498	-0.341986
ENSG00000126822	PLEKHG3	0.654426	0.783043	0.450729	0.0791795	0.0282563	0.109212	2.28887	0.504012	7.07e-05	0.00653164	4.39638	0.673459
ENSG00000196155	PLEKHG4	0.101096	0.232742	1.67511	0.249059	0.678591	0.793451	0.417887	0.078561	0.723857	0.880054	-0.355622	-0.0479057
ENSG00000171680	PLEKHG5	0.0695834	0.181928	-1.86055	-0.169829	0.675144	0.790786	-0.422651	-0.0834617	0.0384666	0.2173	2.13516	0.185513
ENSG00000054690	PLEKHH1	0.565015	0.711005	-0.579844	-0.142343	0.312716	0.483911	1.02436	0.307087	0.457662	0.727411	0.749435	0.0876037
ENSG00000152527	PLEKHH2	0.126141	0.268406	-1.55947	-0.217114	0.408276	0.572564	0.837024	0.138289	0.00559201	0.0780086	-2.91685	-0.416392
ENSG00000068137	PLEKHH3	7.4e-05	0.00287781	4.37861	0.343244	0.00676659	0.0520557	2.87927	0.354739	0.941949	0.977909	0.0732452	0.0080864
ENSG00000104886	PLEKHJ1	0.858649	0.917891	0.179154	0.0108477	0.879613	0.926719	0.152574	0.00966409	0.349393	0.642337	-0.946047	-0.0699116
ENSG00000225190	PLEKHM1	0.0286803	0.101984	2.2631	0.121242	0.16532	0.320801	1.41711	0.0862823	0.850685	0.938012	-0.189377	-0.0190608
ENSG00000214176	PLEKHM1P1	0.162362	0.315723	-1.42132	-0.103367	0.784678	0.866152	-0.275342	-0.0264245	0.680119	0.860002	-0.415109	-0.0340452
ENSG00000116786	PLEKHM2	0.38132	0.554094	-0.884453	-0.0675037	0.520792	0.672981	-0.648682	-0.0960168	0.602568	0.818168	-0.524568	-0.0325364
ENSG00000178385	PLEKHM3	0.27014	0.442155	-1.11698	-0.0943494	0.0501604	0.151329	-2.02884	-0.292034	0.055186	0.264619	-1.97078	-0.099164
ENSG00000023902	PLEKHO1	0.506159	0.663714	0.670387	0.0418167	0.767648	0.855745	0.297766	0.0281108	0.0126982	0.120182	-2.60048	-0.143369
ENSG00000241839	PLEKHO2	0.0298759	0.104879	2.24549	0.276756	0.179284	0.338836	1.3705	0.333588	0.565972	0.796612	0.578443	0.10089
ENSG00000183281	PLGLB1	0.90495	0.946634	0.12011	0.0235738	0.791676	0.871184	-0.266169	-0.0488991	0.447157	0.719279	0.767172	0.164639
ENSG00000125551	PLGLB2	NA	NA	NA	NA	0.885884	0.930497	-0.144568	-0.0369236	NA	NA	NA	NA
ENSG00000107020	PLGRKT	0.573472	0.717865	0.567238	0.0733358	0.525335	0.676834	0.641586	0.121147	NA	NA	NA	NA
ENSG00000166819	PLIN1	0.0364058	0.118733	2.1591	0.7027	0.0437145	0.13937	2.09273	0.892994	0.206454	0.497441	1.28267	0.338783
ENSG00000147872	PLIN2	0.0187846	0.0772311	2.4412	0.568698	0.112516	0.250355	1.62804	0.489184	0.388511	0.675058	0.871118	0.235006
ENSG00000105355	PLIN3	0.00257515	0.0230387	3.19903	0.607015	0.00253324	0.0345486	3.25358	0.806907	0.0231775	0.166726	2.35432	0.395752
ENSG00000167676	PLIN4	0.000388	0.00737173	3.84626	0.651128	0.273508	0.443599	1.11255	0.384087	0.0672646	0.290907	1.87718	0.367456
ENSG00000214456	PLIN5	0.00662701	0.0405872	2.85189	0.586317	0.233094	0.400635	1.21349	0.373028	0.0235653	0.168452	2.34733	0.479099
ENSG00000166851	PLK1	0.338862	0.513732	0.967068	0.0962976	0.677854	0.792834	0.418904	0.0608415	0.357484	0.649221	0.93012	0.0889593
ENSG00000145632	PLK2	0.00240305	0.022098	-3.22368	-0.460005	0.000696	0.0210518	-3.72133	-0.690952	0.840641	0.93304	-0.20229	-0.041619
ENSG00000173846	PLK3	0.624803	0.760903	0.492561	0.0742806	0.164583	0.319905	1.41965	0.288808	0.11661	0.379801	1.60129	0.259942
ENSG00000185988	PLK5	0.0207059	0.0820585	2.40088	0.401642	0.864945	0.917721	0.171342	0.0407914	0.000526	0.0212899	3.74769	0.666894
ENSG00000102934	PLLP	0.596965	0.736792	-0.532685	-0.134019	0.867852	0.919584	0.167617	0.0514103	0.4851	0.747215	0.704187	0.175878
ENSG00000083444	PLOD1	0.0123472	0.0595584	2.61084	0.324463	0.0560279	0.161083	1.97666	0.334225	0.00712122	0.0894815	2.82557	0.408138
ENSG00000152952	PLOD2	0.00187173	0.0189005	3.31201	0.458867	0.305647	0.476754	1.03967	0.205886	0.105424	0.358616	1.65381	0.236599
ENSG00000106397	PLOD3	0.017922	0.0751691	2.46052	0.355439	0.00344071	0.039396	3.13901	0.573203	0.161196	0.443152	1.42554	0.175785
ENSG00000123560	PLP1	0.987884	0.993822	-0.0152737	-0.00416492	0.102028	0.235215	1.67931	0.505422	0.825631	0.926849	0.221652	0.063009
ENSG00000102007	PLP2	NA	NA	NA	NA	NA	NA	NA	NA	0.0941289	0.340983	1.71172	0.220432
ENSG00000147471	PLPBP	0.0784925	0.197025	-1.80196	-0.0887472	0.62685	0.756324	-0.490501	-0.0313305	0.113875	0.37589	-1.61374	-0.0981954
ENSG00000067113	PLPP1	5.35e-05	0.00234339	4.48018	0.377589	0.00465091	0.0447189	3.02448	0.386256	0.0965388	0.345066	1.6989	0.148262
ENSG00000141934	PLPP2	0.0658427	0.175031	1.88707	0.413251	0.0294382	0.111733	2.27084	0.628657	0.0859294	0.326253	1.75748	0.408854
ENSG00000162407	PLPP3	0.0537382	0.153946	1.98277	0.40265	0.397984	0.563984	0.855735	0.290686	0.694882	0.867376	0.394872	0.0836647
ENSG00000203805	PLPP4	0.0017036	0.0177811	3.34499	0.503309	0.0885951	0.215155	1.7518	0.4358	0.197165	0.485961	1.30989	0.655483
ENSG00000147535	PLPP5	0.0554257	0.157158	1.96838	0.188976	0.0171047	0.082493	2.50409	0.317627	0.331713	0.624273	0.981716	0.067052
ENSG00000205808	PLPP6	0.0597868	0.164823	-1.93287	-0.20305	0.0635907	0.174457	-1.91598	-0.230167	0.0134499	0.123925	-2.57753	-0.286871
ENSG00000160539	PLPP7	0.00410842	0.0304518	-3.02999	-0.226605	0.01518	0.0767758	-2.55388	-0.317378	0.0509697	0.254949	-2.00764	-0.150492
ENSG00000148123	PLPPR1	0.15045	0.301155	-1.46379	-0.245843	0.221222	0.387261	-1.24557	-0.316965	0.0539312	0.261797	-1.98149	-0.48433
ENSG00000105520	PLPPR2	0.135776	0.282086	-1.51992	-0.106523	0.358868	0.528097	-0.929793	-0.111492	0.333705	0.625556	-0.977635	-0.0819876
ENSG00000129951	PLPPR3	0.0520472	0.150668	-1.99758	-0.306836	0.012324	0.0691845	-2.63966	-0.517558	NA	NA	NA	NA
ENSG00000117600	PLPPR4	0.0380178	0.12195	-2.1399	-0.280045	0.000616	0.0200956	-3.76406	-0.80132	2.08e-05	0.00336895	-4.77714	-1.42428
ENSG00000117598	PLPPR5	0.0181217	0.075627	-2.45598	-0.287773	0.0144628	0.0751164	-2.57392	-0.450064	NA	NA	NA	NA
ENSG00000171566	PLRG1	0.234752	0.403897	-1.20493	-0.0797886	0.67168	0.788655	-0.427448	-0.0375046	0.31802	0.613811	-1.01022	-0.0802873
ENSG00000120756	PLS1	0.0916304	0.217788	1.72502	0.265653	0.208304	0.372378	1.28198	0.376535	0.760664	0.895899	-0.306545	-0.0705313
ENSG00000102024	PLS3	0.207038	0.371016	1.28086	0.104361	0.0613112	0.170508	1.93358	0.223768	0.331828	0.6243	0.981479	0.142962
ENSG00000188313	PLSCR1	0.00769935	0.0446874	2.79482	0.514266	0.0358641	0.124015	2.18287	0.549212	0.716732	0.876252	-0.36522	-0.0634568
ENSG00000187838	PLSCR3	0.245702	0.416364	-1.17675	-0.0927468	0.157718	0.311026	1.44379	0.149035	0.840764	0.93304	-0.202132	-0.0250374
ENSG00000114698	PLSCR4	0.00248997	0.0225917	3.21103	0.698151	0.0377063	0.127599	2.16025	0.684322	0.355717	0.64725	0.933577	0.168488
ENSG00000100979	PLTP	0.00566049	0.0368522	2.91123	0.496934	0.137346	0.28373	1.52071	0.489918	0.434545	0.71166	0.788794	0.147069
ENSG00000161381	PLXDC1	0.228705	0.396997	-1.22091	-0.107521	0.22283	0.388946	-1.24115	-0.182976	0.00947095	0.104068	-2.71586	-0.502542
ENSG00000120594	PLXDC2	0.00622758	0.0390776	2.87537	0.383641	0.0101144	0.0623976	2.71974	0.501651	0.258797	0.557535	-1.14433	-0.189743
ENSG00000114554	PLXNA1	0.0145898	0.0664615	-2.54412	-0.260432	0.648407	0.771367	-0.459949	-0.0932025	0.157348	0.439735	-1.43906	-0.212424
ENSG00000076356	PLXNA2	0.179862	0.33793	-1.36313	-0.108672	0.0178072	0.0844312	-2.48719	-0.318885	0.0315632	0.196854	-2.22219	-0.177663
ENSG00000130827	PLXNA3	0.0124542	0.0598572	2.60741	0.294264	0.00259532	0.0348377	3.24458	0.476281	0.909553	0.96448	0.114271	0.0110584
ENSG00000221866	PLXNA4	0.206904	0.370904	-1.28124	-0.150328	0.0623521	0.172208	-1.92548	-0.4343	7.77e-06	0.0019185	-5.07839	-0.824135
ENSG00000164050	PLXNB1	0.00244526	0.0223307	3.21748	0.465404	0.0418492	0.135967	2.11277	0.529523	0.143116	0.419537	1.49146	0.146799
ENSG00000196576	PLXNB2	0.0776487	0.195544	1.80726	0.169322	0.0159042	0.0788556	2.5345	0.354301	0.0338586	0.204247	2.19153	0.134886
ENSG00000198753	PLXNB3	0.27724	0.44938	1.10035	0.217645	0.078329	0.199246	1.81373	0.53811	0.0255888	0.175636	2.31244	0.268769
ENSG00000136040	PLXNC1	0.0264579	0.0966483	-2.29765	-0.242796	0.023879	0.0994544	-2.36217	-0.298252	0.364479	0.656454	0.916539	0.0610493
ENSG00000004399	PLXND1	0.456326	0.619909	-0.75163	-0.0639033	0.857473	0.913117	-0.180925	-0.0224146	0.273169	0.573039	1.10995	0.185082
ENSG00000146281	PM20D2	0.00799456	0.0456922	2.7804	0.239422	0.0177982	0.0844147	2.48741	0.25714	0.843874	0.934152	0.198129	0.012983
ENSG00000124225	PMEPA1	0.49381	0.653009	0.690085	0.0573207	0.44186	0.603325	-0.77792	-0.126327	0.207655	0.499365	1.27922	0.207131
ENSG00000160783	PMF1	0.274772	0.446716	1.10609	0.143576	0.399718	0.565227	0.852561	0.132033	0.819272	0.923666	-0.229879	-0.0275401
ENSG00000118557	PMFBP1	NA	NA	NA	NA	NA	NA	NA	NA	0.724786	0.880362	-0.354373	-0.0774207
ENSG00000140464	PML	0.126337	0.268749	1.55864	0.129591	0.0963195	0.227208	1.70908	0.177109	0.00977115	0.105525	2.70371	0.185541
ENSG00000100417	PMM1	0.224515	0.391978	-1.23216	-0.0804132	0.110761	0.247673	-1.63633	-0.133457	0.0932193	0.339812	1.71663	0.103814
ENSG00000140650	PMM2	0.019003	0.0778368	-2.43643	-0.20117	0.866882	0.919005	0.16886	0.0164622	0.655789	0.847777	0.448846	0.0439377
ENSG00000147588	PMP2	0.669958	0.79465	-0.429117	-0.0957125	0.489213	0.645543	-0.698957	-0.229831	0.458486	0.727947	0.748053	0.154917
ENSG00000109099	PMP22	0.477353	0.638606	0.716767	0.14543	0.333609	0.504741	0.980462	0.284227	0.213511	0.506655	1.26261	0.219981
ENSG00000165688	PMPCA	0.807228	0.886954	0.245497	0.0120403	0.559605	0.70511	0.589077	0.0334647	0.0130296	0.121702	2.59021	0.130428
ENSG00000105819	PMPCB	0.000937	0.0124156	3.55114	0.138735	0.864939	0.917721	0.17135	0.00958036	0.779778	0.905511	-0.281361	-0.0159371
ENSG00000064933	PMS1	0.310586	0.484901	1.02597	0.0556982	0.539065	0.68844	0.62034	0.0390146	0.0813016	0.317988	1.78494	0.102605
ENSG00000122512	PMS2	0.000274	0.00607177	-3.95947	-0.309727	0.00797916	0.0560261	-2.81437	-0.341569	0.607479	0.820833	-0.517458	-0.0358416
ENSG00000187953	PMS2CL	0.686968	0.805394	0.405681	0.031337	0.507305	0.661643	-0.669943	-0.0554125	0.227451	0.523777	1.22438	0.0935754
ENSG00000078319	PMS2P1	0.000612	0.00958648	-3.69485	-0.324585	0.0292616	0.111313	-2.2735	-0.267301	0.534645	0.778994	0.625951	0.0677528
ENSG00000127957	PMS2P3	0.0731134	0.187809	-1.83662	-0.133881	0.403931	0.569272	0.844888	0.0784015	0.0081837	0.0958253	2.77236	0.207616
ENSG00000067601	PMS2P4	0.0739288	0.189244	-1.83123	-0.204289	0.567466	0.711703	-0.577267	-0.0754388	0.372033	0.662314	0.902061	0.123973
ENSG00000174384	PMS2P6	0.351491	0.525938	-0.941822	-0.186207	0.0789333	0.200044	-1.8099	-0.417358	0.814539	0.921269	0.236013	0.0399102
ENSG00000229018	PMS2P7	0.519049	0.673931	-0.650102	-0.0695732	0.606117	0.742099	-0.520334	-0.0829184	0.50496	0.759111	-0.672327	-0.0848503
ENSG00000163344	PMVK	0.343814	0.518745	0.957097	0.0692098	0.395265	0.561548	0.860728	0.0813292	0.660304	0.850123	-0.442547	-0.0459844
ENSG00000130822	PNCK	0.00649907	0.0401389	-2.85926	-0.309444	0.00142272	0.0277312	-3.46523	-0.539939	0.132407	0.403928	1.53369	0.25396
ENSG00000132424	PNISR	0.390816	0.562058	0.866795	0.0644829	0.300226	0.4707	1.05157	0.095358	0.761754	0.896316	0.305104	0.0188693
ENSG00000127838	PNKD	0.0665111	0.176356	-1.88224	-0.199996	0.00524253	0.047037	-2.97845	-0.487981	0.00948965	0.104068	-2.71509	-0.214781
ENSG00000039650	PNKP	0.798676	0.88171	-0.25663	-0.0201663	0.369281	0.53817	0.909589	0.0877854	0.222574	0.51848	1.23755	0.149993
ENSG00000176903	PNMA1	0.407716	0.578154	-0.836024	-0.0664305	0.0713425	0.187709	-1.85994	-0.222586	0.0952076	0.342829	-1.70595	-0.132793
ENSG00000240694	PNMA2	0.0729328	0.187544	-1.83782	-0.249916	0.00944605	0.0607424	-2.74718	-0.607559	0.178335	0.463401	-1.36819	-0.293907
ENSG00000183837	PNMA3	0.000121	0.0036864	-4.22205	-0.677039	0.00391669	0.0418518	-3.09	-0.776636	0.146916	0.425415	-1.47708	-0.233384
ENSG00000198883	PNMA5	0.00324942	0.02636	-3.11544	-0.85901	0.998008	0.998337	0.00251477	0.00144701	NA	NA	NA	NA
ENSG00000235961	PNMA6A	0.00990381	0.0517555	-2.69758	-0.347991	0.0152978	0.0771403	-2.55067	-0.525902	0.113163	0.374237	-1.61702	-0.168676
ENSG00000225110	PNMA6F	0.117344	0.256203	-1.59776	-0.372074	0.577161	0.719576	-0.562814	-0.185149	NA	NA	NA	NA
ENSG00000182013	PNMA8A	0.225663	0.393382	-1.22906	-0.149472	0.0187378	0.0864904	-2.46572	-0.506016	0.775719	0.903279	-0.286694	-0.0200364
ENSG00000204851	PNMA8B	0.000443	0.00794126	-3.80273	-0.464105	0.00239896	0.0337884	-3.27379	-0.658853	0.0173311	0.141701	-2.47494	-0.305319
ENSG00000277531	PNMA8C	0.00758033	0.04421	-2.80077	-0.367824	0.0160139	0.0790685	-2.53163	-0.572998	0.0881794	0.329512	-1.74457	-0.194177
ENSG00000141744	PNMT	0.651375	0.780544	-0.455	-0.0823341	0.252049	0.421906	-1.16468	-0.266347	0.0240015	0.169553	2.33958	0.615829
ENSG00000100941	PNN	0.831218	0.901476	0.214426	0.0153887	0.0241961	0.10025	2.35647	0.203128	0.00332544	0.0595732	3.10833	0.132646
ENSG00000115946	PNO1	0.336029	0.511107	0.972816	0.0683591	0.454758	0.615724	0.755943	0.0846605	0.845112	0.934904	-0.196538	-0.0190602
ENSG00000198805	PNP	0.000172	0.00461488	4.11075	0.752196	0.0382219	0.128734	2.1541	0.62587	0.0246375	0.171608	2.32852	0.496251
ENSG00000177666	PNPLA2	0.447274	0.611749	0.766924	0.0695129	0.21856	0.384318	1.25294	0.13804	0.0418118	0.227471	-2.09784	-0.185738
ENSG00000100344	PNPLA3	0.0168748	0.0723939	-2.48515	-0.432547	NA	NA	NA	NA	NA	NA	NA	NA
ENSG00000006757	PNPLA4	0.904394	0.94631	-0.120815	-0.0128604	0.0709397	0.186908	-1.86272	-0.214656	0.00117225	0.0333228	-3.47625	-0.360336
ENSG00000100341	PNPLA5	0.00687163	0.0414912	-2.83815	-0.510903	NA	NA	NA	NA	NA	NA	NA	NA
ENSG00000032444	PNPLA6	0.0748768	0.191	1.82502	0.149889	0.228203	0.394779	1.22656	0.116628	0.192259	0.480042	1.32465	0.122071
ENSG00000130653	PNPLA7	0.952862	0.974249	-0.059455	-0.00595716	0.735956	0.834091	-0.339918	-0.0483028	0.041753	0.227471	2.09848	0.317882
ENSG00000135241	PNPLA8	0.07755	0.195423	1.80788	0.142438	0.929268	0.958537	-0.0894087	-0.0103889	0.431166	0.708392	0.79465	0.0713513
ENSG00000108439	PNPO	0.101846	0.233629	-1.67132	-0.117096	0.0407299	0.133948	-2.12517	-0.192211	0.00447267	0.069184	-2.9999	-0.273628
ENSG00000138035	PNPT1	0.0235856	0.0891987	2.34636	0.160534	0.0176833	0.0841834	2.49013	0.193384	0.210223	0.502333	1.2719	0.0924119
ENSG00000146278	PNRC1	0.0313878	0.107888	2.2241	0.18613	0.187913	0.34961	1.3431	0.150601	0.568452	0.798392	-0.574739	-0.050304
ENSG00000189266	PNRC2	0.00880539	0.0482985	2.74321	0.215263	0.0427812	0.137609	2.10266	0.172037	0.881539	0.951653	0.149904	0.0099151
ENSG00000164087	POC1A	0.147784	0.297772	-1.47365	-0.183533	NA	NA	NA	NA	NA	NA	NA	NA
ENSG00000139323	POC1B	0.29317	0.466749	1.06408	0.101415	0.0733654	0.191206	1.84618	0.215654	0.459437	0.727947	-0.74646	-0.0482081
ENSG00000270344	POC1B-AS1	0.128611	0.271896	-1.5491	-0.125342	0.130809	0.276055	1.54733	0.149345	0.648489	0.844217	-0.45907	-0.0426315
ENSG00000152359	POC5	0.303881	0.477732	-1.04046	-0.096903	0.0310055	0.114723	-2.24791	-0.223105	0.690674	0.865401	0.400624	0.0423155
ENSG00000174348	PODN	0.00416607	0.0306053	3.02488	0.67304	0.044392	0.14066	2.08564	0.705474	0.270605	0.570147	1.11599	0.239934
ENSG00000132000	PODNL1	NA	NA	NA	NA	NA	NA	NA	NA	0.605806	0.820282	0.519877	0.10196
ENSG00000128567	PODXL	0.355382	0.529752	0.934165	0.167629	0.267211	0.437882	1.12754	0.210389	0.716891	0.876252	-0.365004	-0.087807
ENSG00000114631	PODXL2	0.0111426	0.0558109	-2.65141	-0.2574	0.133815	0.279238	-1.53496	-0.230004	0.63087	0.833911	-0.483948	-0.0346295
ENSG00000101346	POFUT1	0.422916	0.591161	0.809012	0.0668353	0.235776	0.403689	1.20641	0.152601	0.938734	0.976725	-0.07731	-0.00535794
ENSG00000186866	POFUT2	0.679122	0.800278	0.416463	0.0263387	0.145105	0.294188	1.4904	0.160911	0.0331021	0.201746	2.20143	0.169111
ENSG00000143157	POGK	0.0433259	0.133132	2.08137	0.146411	0.00523591	0.0470059	2.97894	0.248646	0.383583	0.671657	0.880283	0.0648964
ENSG00000163389	POGLUT1	0.000223	0.00542811	4.02716	0.268868	0.132229	0.277506	1.54146	0.150435	0.930659	0.972674	0.0875249	0.00834627
ENSG00000143442	POGZ	0.408353	0.578578	0.834879	0.0367106	0.0449799	0.141529	2.07957	0.0976309	0.00842952	0.0976916	2.76096	0.112115
ENSG00000101868	POLA1	0.00411575	0.0304518	3.02934	0.239988	0.00254104	0.0345559	3.25244	0.355551	0.0243484	0.170321	2.33352	0.150626
ENSG00000014138	POLA2	0.331343	0.505442	0.982398	0.0917657	0.153189	0.304829	1.46018	0.182729	0.372362	0.662496	0.901435	0.0678599
ENSG00000070501	POLB	0.871341	0.92607	-0.162914	-0.00964151	0.762427	0.852432	0.304671	0.0231313	0.441642	0.717004	0.776583	0.0612702
ENSG00000062822	POLD1	1.17e-05	0.00100181	4.94945	0.482675	0.000653	0.020448	3.74345	0.512977	0.0101403	0.107205	2.68923	0.266037
ENSG00000106628	POLD2	0.810511	0.888912	0.241231	0.0172688	0.0407197	0.133948	2.12529	0.177243	0.5168	0.7664	0.653659	0.0635414
ENSG00000077514	POLD3	0.492816	0.652385	-0.691683	-0.0339565	0.959721	0.976006	-0.050868	-0.00358352	0.108652	0.365553	-1.63821	-0.0889696
ENSG00000175482	POLD4	0.450542	0.614601	-0.761381	-0.0808354	0.417293	0.581155	0.820873	0.11653	0.400504	0.683547	-0.849114	-0.0984349
ENSG00000004142	POLDIP2	0.102378	0.234431	-1.66865	-0.102679	0.122388	0.264053	-1.58326	-0.126922	0.409414	0.690745	-0.833033	-0.0682358
ENSG00000100227	POLDIP3	9.17e-06	0.000891	5.02315	0.35024	1.8e-05	0.00544465	4.9652	0.437051	0.00818579	0.0958253	2.77226	0.134305
ENSG00000177084	POLE	0.0281161	0.100561	2.27164	0.32797	0.0146387	0.0755718	2.56892	0.455922	0.168018	0.451551	1.40217	0.254348
ENSG00000148229	POLE3	0.205741	0.369681	-1.28459	-0.0703595	0.766258	0.854825	0.299602	0.0247646	0.0330258	0.201639	-2.20244	-0.153754
ENSG00000115350	POLE4	0.621725	0.758371	0.496956	0.0416532	0.87047	0.921071	0.164265	0.0181865	0.390908	0.677269	0.866686	0.125085
ENSG00000140521	POLG	0.106439	0.240229	1.64862	0.104898	0.139866	0.287062	1.51072	0.126576	0.247979	0.546047	1.17112	0.063661
ENSG00000256525	POLG2	0.0774821	0.195284	1.80831	0.125174	0.0109713	0.0652638	2.68692	0.302967	0.201041	0.490349	1.29842	0.107123
ENSG00000170734	POLH	0.997808	0.998597	0.00276315	0.000165	0.696566	0.806878	0.393198	0.0302366	0.10834	0.365056	1.6397	0.0966986
ENSG00000101751	POLI	0.273055	0.444939	1.11012	0.0810259	0.587407	0.727863	0.547667	0.0448351	0.560953	0.794297	-0.585963	-0.0535759
ENSG00000122008	POLK	0.155531	0.307364	1.44536	0.0922389	0.0895446	0.216618	1.74639	0.124056	0.890872	0.956749	-0.138013	-0.00883363
ENSG00000166169	POLL	0.0570602	0.160087	-1.95479	-0.100425	0.277987	0.44775	-1.10205	-0.0685326	0.899775	0.960177	0.126689	0.0123744
ENSG00000122678	POLM	0.252667	0.423967	1.15929	0.132026	0.0523166	0.155179	2.00908	0.266946	0.339887	0.633049	-0.965072	-0.0985366
ENSG00000130997	POLN	0.365444	0.538827	0.914611	0.093915	0.854248	0.911306	-0.185068	-0.0226286	0.070646	0.296973	1.85357	0.163809
ENSG00000068654	POLR1A	0.0769842	0.194475	-1.81147	-0.0895114	0.0767195	0.196669	-1.82405	-0.111197	0.629177	0.833697	0.486354	0.0320019
ENSG00000125630	POLR1B	0.439684	0.605909	-0.779889	-0.0416987	0.856402	0.912552	0.182301	0.0152531	0.671064	0.855062	-0.427606	-0.0301821
ENSG00000171453	POLR1C	0.643151	0.77419	0.466552	0.032407	0.332844	0.50418	0.982036	0.0824312	0.0872395	0.328485	1.74993	0.14728
ENSG00000186184	POLR1D	0.68731	0.80555	-0.405212	-0.0210739	0.964684	0.979345	-0.0445959	-0.00375573	0.243249	0.540931	1.1831	0.0746949
ENSG00000137054	POLR1E	0.369851	0.54278	-0.906156	-0.0654071	0.215426	0.380664	1.26171	0.103291	0.625942	0.83137	0.49096	0.0364199
ENSG00000181222	POLR2A	0.0209448	0.0825662	-2.39611	-0.127591	0.0889744	0.215721	-1.74963	-0.120742	0.050654	0.25413	2.01051	0.139058
ENSG00000047315	POLR2B	0.942684	0.968747	0.0723134	0.0042406	0.561798	0.707113	0.585774	0.0525268	0.406251	0.689103	0.838716	0.0681853
ENSG00000102978	POLR2C	0.626117	0.76202	0.490687	0.0265204	0.708064	0.814658	0.377534	0.0251082	0.056488	0.266536	1.95989	0.0836466
ENSG00000144231	POLR2D	0.14212	0.290678	-1.49509	-0.0620779	0.374748	0.543151	-0.899129	-0.0486524	0.624208	0.830671	-0.493434	-0.0318102
ENSG00000099817	POLR2E	0.0291816	0.103252	-2.25564	-0.157141	0.00763706	0.0547051	-2.83169	-0.223894	0.100395	0.350453	-1.67893	-0.103158
ENSG00000100142	POLR2F	0.424231	0.59227	0.806703	0.0655222	0.10857	0.244758	1.64685	0.161214	0.0625432	0.281528	1.91191	0.123981
ENSG00000168002	POLR2G	0.364429	0.538218	0.916567	0.0758819	0.726785	0.827594	0.35223	0.0409354	0.954086	0.98228	-0.0579123	-0.00536484
ENSG00000163882	POLR2H	0.00283323	0.0243162	3.16483	0.198991	0.0017212	0.029861	3.39593	0.323234	0.79035	0.91098	0.267511	0.014802
ENSG00000105258	POLR2I	0.112325	0.248809	1.62066	0.14666	0.544387	0.692611	0.612183	0.0487036	0.26824	0.567279	1.12159	0.0876609
ENSG00000005075	POLR2J	0.0193835	0.0787047	2.42824	0.220229	0.379394	0.547464	0.890318	0.098721	0.795314	0.913155	0.261027	0.0200063
ENSG00000228049	POLR2J2	0.107949	0.242182	-1.64133	-0.323426	0.631368	0.759539	-0.48406	-0.109357	0.121217	0.387079	-1.58085	-0.280273
ENSG00000168255	POLR2J3	0.0507818	0.148189	-2.00894	-0.357087	0.111452	0.248774	-1.63305	-0.353911	0.196495	0.484914	-1.31189	-0.250929
ENSG00000214783	POLR2J4	0.0267981	0.0975208	-2.29219	-0.189366	0.18791	0.34961	1.34311	0.146542	0.303897	0.599675	1.04051	0.113876
ENSG00000147669	POLR2K	0.145736	0.295374	-1.48133	-0.099033	0.105487	0.24013	-1.66193	-0.152528	0.344421	0.636771	-0.955954	-0.0765205
ENSG00000177700	POLR2L	0.0383747	0.122754	2.13575	0.231009	0.0268961	0.106306	2.31048	0.28171	0.10458	0.357481	1.65795	0.17183
ENSG00000255529	POLR2M	0.0138133	0.0640163	2.56609	0.157886	0.00780447	0.0552987	2.82312	0.244781	0.758386	0.89463	-0.309559	-0.0161833
ENSG00000148606	POLR3A	0.0120838	0.0586223	-2.61939	-0.207589	0.0074355	0.0540222	-2.84224	-0.372382	0.453737	0.724921	-0.756033	-0.0324021
ENSG00000013503	POLR3B	0.610198	0.748564	-0.513507	-0.0351275	0.265461	0.436017	-1.13175	-0.102809	0.459413	0.727947	0.746501	0.0768443
ENSG00000186141	POLR3C	0.076788	0.194107	-1.81272	-0.0883814	0.644847	0.768817	-0.464963	-0.0295286	0.340242	0.633116	0.964354	0.0652246
ENSG00000168495	POLR3D	0.181766	0.340341	-1.35707	-0.0766203	0.935196	0.962034	0.0818979	0.00632362	0.449192	0.72087	-0.763717	-0.0383644
ENSG00000058600	POLR3E	0.488489	0.648453	-0.698657	-0.0404022	0.216958	0.382217	1.25741	0.0827914	0.249944	0.54824	-1.16619	-0.0785675
ENSG00000132664	POLR3F	0.358376	0.532617	-0.928309	-0.0766669	0.0792992	0.200543	-1.80759	-0.160198	0.916455	0.966807	-0.105517	-0.00932093
ENSG00000113356	POLR3G	0.746183	0.847708	0.325742	0.0367429	0.38381	0.551631	-0.882008	-0.106741	0.768126	0.900058	-0.29669	-0.0257611
ENSG00000121851	POLR3GL	0.215489	0.381579	1.25694	0.0904276	0.178852	0.338189	1.3719	0.132497	0.733337	0.883617	0.342902	0.0247085
ENSG00000100413	POLR3H	0.0614816	0.167759	1.91966	0.162319	0.00698025	0.0528415	2.86708	0.270634	0.0712368	0.2973	1.84954	0.09903
ENSG00000161980	POLR3K	0.629662	0.764402	-0.485641	-0.0509435	0.584918	0.726025	-0.551335	-0.0747872	0.620634	0.829446	-0.498543	-0.0462618
ENSG00000099821	POLRMT	0.0319879	0.10923	-2.21586	-0.119948	0.0428759	0.13768	-2.10165	-0.148345	0.79054	0.911023	-0.267263	-0.0210936
ENSG00000196313	POM121	0.125967	0.268107	-1.5602	-0.0648955	0.150667	0.301433	-1.46947	-0.103555	0.516885	0.7664	0.653526	0.0365298
ENSG00000272391	POM121C	0.121871	0.26255	-1.57778	-0.068661	0.601504	0.738212	-0.527036	-0.0336332	0.513065	0.764608	0.659523	0.0397903
ENSG00000085998	POMGNT1	0.0289235	0.102588	-2.25946	-0.139377	0.0476148	0.146759	-2.05316	-0.134861	0.332429	0.624876	0.980246	0.0847528
ENSG00000144647	POMGNT2	0.882869	0.932789	0.148202	0.00971196	0.16826	0.324316	-1.40705	-0.139112	0.116638	0.379801	1.60116	0.103345
ENSG00000185900	POMK	0.151876	0.303023	-1.45857	-0.109522	0.154951	0.307395	-1.45376	-0.167379	0.900114	0.960258	0.126258	0.00598016
ENSG00000132963	POMP	0.139708	0.287525	1.50442	0.0868214	0.614338	0.746907	0.50845	0.0327474	0.0709385	0.297291	1.85157	0.1341
ENSG00000130714	POMT1	0.454373	0.618128	0.754915	0.038725	0.917622	0.951443	-0.104182	-0.00778811	0.557897	0.792277	0.590559	0.0571877
ENSG00000009830	POMT2	0.355276	0.529656	0.934371	0.0699274	0.0714317	0.187781	1.85933	0.172063	0.0163236	0.137781	2.49939	0.191681
ENSG00000146707	POMZP3	0.583587	0.726277	0.552279	0.0827558	0.566309	0.711017	0.579	0.0758344	0.716058	0.875937	0.366128	0.0520789
ENSG00000105854	PON2	0.0627999	0.169905	1.90961	0.335394	0.284682	0.454431	1.08656	0.313812	0.601832	0.818016	0.525636	0.100827
ENSG00000104356	POP1	0.225059	0.392661	-1.23069	-0.0983783	0.860457	0.914683	-0.177096	-0.0160453	0.564007	0.795697	-0.581383	-0.0554248
ENSG00000105171	POP4	0.112219	0.24861	1.62116	0.087525	0.617136	0.748727	0.504423	0.0382574	0.343745	0.636068	-0.957307	-0.0761172
ENSG00000167272	POP5	0.100922	0.232474	1.67599	0.152174	0.00680958	0.0521258	2.87679	0.315829	0.368095	0.659342	-0.909584	-0.113855
ENSG00000172336	POP7	0.567526	0.712973	-0.57609	-0.0577938	0.385776	0.553513	-0.878326	-0.11013	0.116138	0.379061	-1.60342	-0.12223
ENSG00000121577	POPDC2	NA	NA	NA	NA	NA	NA	NA	NA	0.752237	0.891308	0.317711	0.0357134
ENSG00000132429	POPDC3	0.501281	0.659279	0.678136	0.0860527	0.591829	0.731309	0.541172	0.133197	NA	NA	NA	NA
ENSG00000127948	POR	0.646224	0.776609	0.462228	0.0253899	0.518983	0.671217	0.651515	0.05398	0.507864	0.760888	0.667726	0.0575986
ENSG00000102312	PORCN	0.053241	0.152939	-1.98708	-0.138196	0.0128208	0.0704469	-2.6235	-0.257261	0.111314	0.370518	-1.62562	-0.122641
ENSG00000133110	POSTN	0.538537	0.689667	0.619936	0.155413	NA	NA	NA	NA	NA	NA	NA	NA
ENSG00000128513	POT1	0.25184	0.42304	1.16135	0.0833997	0.782761	0.865075	-0.277858	-0.0295227	0.850537	0.938012	0.189567	0.0121442
ENSG00000224897	POT1-AS1	0.367544	0.540349	0.910573	0.0900083	0.395677	0.562081	0.859969	0.125914	0.421106	0.701269	-0.812253	-0.0826903
ENSG00000143190	POU2F1	0.249546	0.420747	1.16707	0.105155	0.713731	0.818693	-0.369849	-0.0481149	0.200483	0.489464	1.30006	0.0730121
ENSG00000028277	POU2F2	0.0565526	0.159097	-1.95898	-0.178772	0.650998	0.773276	0.456307	0.0646065	0.449112	0.72087	0.763853	0.0529468
ENSG00000185668	POU3F1	0.0196161	0.0793308	-2.42331	-0.47241	0.00304815	0.0373941	-3.18455	-0.816117	NA	NA	NA	NA
ENSG00000184486	POU3F2	0.00369372	0.028579	3.0689	0.289529	0.377603	0.545866	0.893707	0.148278	0.635322	0.837188	0.477633	0.0926307
ENSG00000198914	POU3F3	0.0384208	0.122808	2.13522	0.178306	0.0939912	0.223629	1.72165	0.221975	0.481232	0.744418	0.710476	0.0959098
ENSG00000196767	POU3F4	0.0491294	0.145108	2.02416	0.32213	0.305884	0.476976	-1.03915	-0.296257	0.823108	0.925721	-0.224913	-0.046768
ENSG00000248483	POU5F2	0.229465	0.397958	-1.21888	-0.103764	0.564967	0.709919	-0.581013	-0.0332153	0.063074	0.282819	-1.90789	-0.124384
ENSG00000106536	POU6F2	0.126399	0.268839	-1.55838	-0.190211	0.612998	0.746162	-0.510382	-0.169648	NA	NA	NA	NA
ENSG00000180817	PPA1	0.0440286	0.134867	2.0741	0.134916	0.459483	0.619632	0.747983	0.0837743	0.68008	0.860002	-0.415163	-0.0326018
ENSG00000138777	PPA2	0.0334262	0.11207	2.19666	0.123001	0.10686	0.242056	1.65517	0.0959641	0.760232	0.895836	-0.307116	-0.0186188
ENSG00000130810	PPAN	0.759539	0.856498	-0.308019	-0.0161508	0.925728	0.956512	-0.0938974	-0.00691738	0.0152681	0.132812	2.52651	0.147453
ENSG00000243207	PPAN-P2RY11	0.748174	0.849092	0.323094	0.0593944	0.502523	0.657442	-0.677556	-0.129752	NA	NA	NA	NA
ENSG00000186951	PPARA	0.00470095	0.0328348	2.98036	0.425699	0.0893513	0.216358	1.74749	0.455399	0.000222	0.013663	4.03046	0.476515
ENSG00000112033	PPARD	0.00584897	0.0376019	-2.89896	-0.142838	0.639447	0.76486	-0.472593	-0.0396114	0.810256	0.918437	0.241573	0.017812
ENSG00000132170	PPARG	0.00749982	0.0439235	2.80485	0.270904	0.0211846	0.0933516	2.41359	0.365256	0.782391	0.906819	-0.277933	-0.0548389
ENSG00000109819	PPARGC1A	0.721895	0.830843	-0.358244	-0.0317527	0.529212	0.680026	-0.635558	-0.147376	0.968975	0.988662	0.03912	0.00412388
ENSG00000155846	PPARGC1B	0.00119543	0.0144248	-3.46781	-0.252416	0.00400815	0.0421238	-3.08123	-0.353532	0.00384514	0.0638708	-3.05545	-0.186759
ENSG00000128059	PPAT	0.149066	0.299669	1.46889	0.100864	0.0738535	0.192178	-1.8429	-0.136192	0.115074	0.377713	1.60825	0.107612
ENSG00000138621	PPCDC	0.539047	0.690147	0.619156	0.0652681	0.386366	0.55394	0.877224	0.112773	0.602103	0.818016	-0.525244	-0.0475342
ENSG00000127125	PPCS	0.115687	0.253628	-1.60524	-0.0965293	0.196372	0.359351	-1.31716	-0.103548	0.0236131	0.168495	-2.34647	-0.203567
ENSG00000125534	PPDPF	0.3019	0.475535	-1.04479	-0.164763	0.244894	0.413834	-1.18278	-0.211961	0.19752	0.485998	-1.30883	-0.183891
ENSG00000131626	PPFIA1	0.0058487	0.0376019	2.89897	0.201584	0.0188465	0.0867074	2.46328	0.239302	0.863886	0.943959	0.172455	0.00682957
ENSG00000139220	PPFIA2	2.3e-05	0.00142812	-4.74212	-0.431705	0.00350333	0.039613	-3.13221	-0.45066	0.0391114	0.219442	-2.12775	-0.164138
ENSG00000177380	PPFIA3	0.00376394	0.0289622	-3.06203	-0.267164	0.00889733	0.0588613	-2.77109	-0.480498	0.460714	0.728884	-0.744326	-0.0474154
ENSG00000143847	PPFIA4	0.00307736	0.0255981	-3.13509	-0.33557	0.0152933	0.0771403	-2.55079	-0.491293	0.778243	0.904498	-0.283377	-0.0161777
ENSG00000110841	PPFIBP1	0.393098	0.563972	0.862591	0.0576895	0.504813	0.659381	0.673904	0.0797018	0.0771776	0.310234	1.81055	0.277724
ENSG00000166387	PPFIBP2	0.00871054	0.0480359	2.74739	0.313228	0.000524	0.0183361	3.82137	0.692997	0.00390936	0.06402	3.04938	0.317903
ENSG00000134283	PPHLN1	0.878815	0.930447	-0.153372	-0.00768649	0.635617	0.762276	-0.478021	-0.0315901	0.29398	0.591594	1.06237	0.0814095
ENSG00000196262	PPIA	0.910419	0.94971	0.113167	0.0108403	0.45203	0.61323	-0.76056	-0.0910942	0.0262686	0.177791	2.30128	0.115931
ENSG00000236334	PPIAL4G	NA	NA	NA	NA	NA	NA	NA	NA	0.273847	0.573643	-1.10836	-0.209282
ENSG00000228169	PPIAP19	NA	NA	NA	NA	NA	NA	NA	NA	0.815377	0.921703	0.234927	0.0325597
ENSG00000198618	PPIAP22	0.244954	0.415416	-1.17864	-0.139878	0.545202	0.693125	-0.610936	-0.0961173	0.291815	0.589578	-1.0672	-0.177293
ENSG00000166794	PPIB	0.17237	0.328432	1.38748	0.117858	0.0259224	0.104522	2.32656	0.253911	0.678736	0.859683	0.417013	0.0302654
ENSG00000168938	PPIC	1.78e-05	0.00121381	4.82061	0.671246	0.0371835	0.126568	2.16657	0.524833	NA	NA	NA	NA
ENSG00000171497	PPID	0.485224	0.645663	0.703943	0.0914959	0.540523	0.689309	0.618101	0.120199	0.955734	0.983209	-0.0558308	-0.0100714
ENSG00000084072	PPIE	0.464256	0.626921	0.738375	0.0575547	0.107449	0.242881	1.65229	0.123287	0.550887	0.787892	0.601148	0.0383552
ENSG00000243970	PPIEL	0.0486228	0.144109	-2.02891	-0.264756	0.0915408	0.219904	-1.73516	-0.286308	0.147933	0.426981	-1.47328	-0.229097
ENSG00000108179	PPIF	0.0974491	0.226996	1.69386	0.107808	0.00342354	0.0393564	3.1409	0.309834	0.00452964	0.0697074	2.99522	0.216835
ENSG00000138398	PPIG	0.29807	0.471432	-1.0532	-0.0579728	0.27486	0.445054	-1.10937	-0.0756303	0.593777	0.813542	-0.537364	-0.0301182
ENSG00000171960	PPIH	0.51528	0.671159	-0.656004	-0.0777657	0.257368	0.427575	-1.15147	-0.143536	0.0448033	0.237762	2.06663	0.189946
ENSG00000137168	PPIL1	0.324238	0.498283	0.997097	0.0702612	0.473394	0.631095	0.724824	0.0549591	0.444035	0.718024	-0.772491	-0.051944
ENSG00000100023	PPIL2	0.0137039	0.0637023	-2.56927	-0.108006	0.749751	0.843547	0.321498	0.0235547	0.241161	0.538911	-1.18844	-0.0968883
ENSG00000240344	PPIL3	0.656995	0.784958	-0.44714	-0.0496746	0.0220816	0.0951262	-2.39584	-0.271555	0.649933	0.844848	-0.457043	-0.0482539
ENSG00000131013	PPIL4	0.358757	0.532977	-0.927566	-0.0554754	0.182228	0.342521	-1.36104	-0.0783546	0.0719959	0.299538	1.84441	0.158112
ENSG00000185250	PPIL6	0.00124694	0.0147459	3.45329	0.374065	0.465744	0.624741	0.73751	0.118975	0.73443	0.88392	0.34144	0.0402475
ENSG00000168781	PPIP5K1	0.0158477	0.0695178	-2.5107	-0.16691	0.0960285	0.2268	-1.71064	-0.207642	0.0236128	0.168495	2.34648	0.174436
ENSG00000145725	PPIP5K2	0.0251277	0.093137	-2.31959	-0.166078	0.00307371	0.0374953	-3.18142	-0.274354	0.897923	0.95944	-0.129044	-0.00915941
ENSG00000118898	PPL	0.00534347	0.035478	-2.93277	-0.376301	0.233325	0.40085	-1.21288	-0.312498	0.0318503	0.197628	-2.21825	-0.384014
ENSG00000100614	PPM1A	0.0334033	0.112026	2.19696	0.124553	0.626095	0.755609	-0.49158	-0.039593	0.507247	0.760644	0.668703	0.0628952
ENSG00000138032	PPM1B	0.0137166	0.0637281	2.5689	0.167299	0.199276	0.362958	1.30845	0.100241	0.636333	0.837802	-0.476202	-0.0287534
ENSG00000170836	PPM1D	0.000809	0.0113362	3.60092	0.262892	7.09e-05	0.0086745	4.50644	0.406024	0.519091	0.767848	0.650074	0.0519202
ENSG00000175175	PPM1E	0.168646	0.32361	-1.39989	-0.177579	0.607107	0.742568	-0.518899	-0.129685	0.00341355	0.0602043	-3.09884	-0.237714
ENSG00000100034	PPM1F	0.01487	0.0671025	-2.53645	-0.134393	0.517326	0.669416	-0.654116	-0.0547484	0.162044	0.443906	1.42259	0.124216
ENSG00000115241	PPM1G	0.0312195	0.107676	2.22643	0.106114	0.116019	0.255177	1.61179	0.11248	0.984807	0.993888	0.0191532	0.00092
ENSG00000111110	PPM1H	0.077385	0.195167	-1.80893	-0.158842	0.115391	0.254213	-1.61467	-0.260117	0.35001	0.642721	-0.944824	-0.055238
ENSG00000155367	PPM1J	0.0212864	0.0833114	-2.38936	-0.323926	0.00447515	0.0440932	-3.03923	-0.532017	0.0529474	0.258827	-1.99003	-0.268844
ENSG00000163644	PPM1K	0.00141017	0.0157793	3.41078	0.248387	0.332434	0.503768	0.98288	0.101785	0.908393	0.963949	-0.115744	-0.00902505
ENSG00000163590	PPM1L	0.00630676	0.0393616	-2.8706	-0.226632	0.00672281	0.051918	-2.88181	-0.429799	0.527208	0.774502	-0.637437	-0.060135
ENSG00000164088	PPM1M	0.0760944	0.193083	1.81715	0.174426	0.0906964	0.218543	1.73988	0.225421	1.69e-05	0.00294085	4.84039	0.659823
ENSG00000214517	PPME1	0.00735659	0.0433153	-2.81221	-0.27357	NA	NA	NA	NA	0.990375	0.995595	0.0121338	0.000577
ENSG00000143224	PPOX	0.556113	0.703745	0.593215	0.0418289	0.635255	0.762115	-0.478535	-0.0484467	0.930709	0.972674	0.0874617	0.0066802
ENSG00000172531	PPP1CA	0.500463	0.658588	-0.679439	-0.0439265	0.868364	0.919891	-0.166962	-0.0160547	0.433371	0.710619	0.790826	0.0574922
ENSG00000213639	PPP1CB	5.86e-06	0.000733	5.15911	0.242468	0.033989	0.120332	2.20698	0.18276	0.293497	0.591232	-1.06344	-0.0655193
ENSG00000186298	PPP1CC	2.34e-06	0.000511	5.43571	0.357743	0.0018644	0.0309977	3.36668	0.333966	0.578179	0.803687	0.560291	0.0407564
ENSG00000204569	PPP1R10	0.704704	0.818764	0.381483	0.0170749	0.485429	0.642395	0.705101	0.0350891	0.505997	0.759601	-0.670682	-0.0700418
ENSG00000204619	PPP1R11	0.0238906	0.0899813	-2.34095	-0.118875	0.0124662	0.0695358	-2.63498	-0.15841	0.53605	0.779699	-0.62379	-0.0407703
ENSG00000058272	PPP1R12A	0.00240008	0.022098	-3.22412	-0.181768	0.0140676	0.0742196	-2.58536	-0.220428	0.562702	0.79513	0.583339	0.0332261
ENSG00000077157	PPP1R12B	0.096211	0.225165	-1.70036	-0.0809893	0.844417	0.904869	-0.197714	-0.0135237	0.897644	0.959278	-0.129398	-0.00773348
ENSG00000125503	PPP1R12C	2.58e-05	0.00154738	-4.70643	-0.298619	0.0003	0.0151774	-4.01528	-0.256018	0.711607	0.873691	-0.372145	-0.0304107
ENSG00000088808	PPP1R13B	0.047222	0.141345	-2.04228	-0.124312	0.0203	0.0906387	-2.43177	-0.230604	0.823282	0.92581	0.224689	0.00826124
ENSG00000104881	PPP1R13L	0.000417	0.00771602	3.8224	0.733273	0.00800736	0.056133	2.81297	0.776659	0.630104	0.83385	0.485037	0.0716323
ENSG00000167641	PPP1R14A	0.932493	0.963348	-0.0852013	-0.0247076	0.205555	0.36937	1.28995	0.392636	0.816491	0.922341	0.233482	0.0727747
ENSG00000173457	PPP1R14B	0.0112133	0.0559955	2.64892	0.246742	0.00282287	0.0360904	3.21327	0.322653	0.876401	0.949576	0.156459	0.0189743
ENSG00000198729	PPP1R14C	0.00334277	0.0267647	-3.10518	-0.457609	0.0497708	0.150577	-2.0325	-0.557324	0.238008	0.535333	1.19657	0.265538
ENSG00000087074	PPP1R15A	0.953008	0.974333	-0.0592716	-0.0087338	0.929449	0.958643	0.0891802	0.0224946	0.964115	0.987044	0.0452517	0.0086835
ENSG00000158615	PPP1R15B	0.00121537	0.0144906	3.46212	0.221122	0.00722744	0.0536863	2.85341	0.241073	0.174118	0.458853	1.38189	0.132177
ENSG00000160972	PPP1R16A	0.403724	0.574345	-0.84322	-0.0545694	0.352968	0.522508	-0.941412	-0.0886165	0.0971144	0.345974	-1.69588	-0.175001
ENSG00000101445	PPP1R16B	0.269878	0.441914	-1.1176	-0.0989378	0.00432992	0.0432833	-3.05183	-0.567914	0.0269933	0.180587	-2.28965	-0.1906
ENSG00000146112	PPP1R18	0.0148302	0.0670016	2.53753	0.351203	0.00851605	0.0575954	2.78853	0.532974	0.484849	0.747077	0.704593	0.0883887
ENSG00000135447	PPP1R1A	0.882728	0.932704	0.148382	0.0133598	0.00794461	0.0558998	-2.81608	-0.446298	0.214851	0.507755	-1.25886	-0.272995
ENSG00000131771	PPP1R1B	0.388219	0.55984	0.871597	0.12315	0.427352	0.58989	-0.803104	-0.192615	0.898281	0.959671	0.128588	0.0204284
ENSG00000184203	PPP1R2	0.124567	0.266506	-1.56616	-0.14815	0.0110019	0.065388	-2.68579	-0.32244	0.000241	0.0142154	-4.0048	-0.299163
ENSG00000162869	PPP1R21	0.440554	0.60651	-0.778396	-0.0469756	0.420328	0.583595	-0.815484	-0.0703328	0.513648	0.764762	0.658606	0.0337659
ENSG00000196422	PPP1R26	0.0579088	0.161526	-1.94787	-0.117786	0.0640433	0.175223	-1.91255	-0.146623	0.522242	0.770024	-0.645155	-0.0887285
ENSG00000225361	PPP1R26-AS1	0.361248	0.535428	-0.922722	-0.173436	0.901273	0.940991	-0.124959	-0.0324251	NA	NA	NA	NA
ENSG00000162148	PPP1R32	0.764147	0.859491	-0.301929	-0.0362628	0.55914	0.704701	-0.589778	-0.155154	0.0304303	0.193853	2.23806	0.334867
ENSG00000160813	PPP1R35	0.660174	0.787554	-0.442707	-0.0401437	0.933042	0.9606	-0.0846265	-0.0082496	0.158892	0.441592	-1.43361	-0.195845
ENSG00000104866	PPP1R37	0.00120937	0.0144845	-3.46382	-0.227014	0.00369602	0.0406991	-3.11198	-0.314152	0.233585	0.531396	-1.20811	-0.0787147
ENSG00000173281	PPP1R3B	0.00520484	0.0349646	2.94257	0.640987	0.0390231	0.130447	2.14468	0.53079	0.103684	0.356156	1.66239	0.374475
ENSG00000119938	PPP1R3C	0.30024	0.473864	-1.04843	-0.14237	0.295372	0.466097	-1.06236	-0.270989	0.212042	0.504681	1.26674	0.152372
ENSG00000132825	PPP1R3D	0.00874373	0.04815	2.74593	0.320329	0.0345484	0.121291	2.19967	0.357663	0.0307895	0.19504	-2.23298	-0.176966
ENSG00000235194	PPP1R3E	0.0102855	0.0529831	-2.68281	-0.133203	0.0914833	0.219801	-1.73548	-0.105705	0.313386	0.609066	-1.02006	-0.0659733
ENSG00000049769	PPP1R3F	0.178219	0.335539	-1.36841	-0.100752	0.167055	0.323011	-1.41116	-0.173323	0.00377097	0.0633199	-3.06257	-0.186708
ENSG00000219607	PPP1R3G	0.960499	0.979002	0.0498139	0.00864309	0.31807	0.489584	-1.01293	-0.239076	NA	NA	NA	NA
ENSG00000115685	PPP1R7	0.0326774	0.110676	-2.20656	-0.167812	0.000873	0.022986	-3.64058	-0.355813	0.190396	0.477933	-1.33034	-0.0714435
ENSG00000117751	PPP1R8	0.0474041	0.141642	2.04052	0.101864	0.0142509	0.0746673	2.58002	0.134263	0.796518	0.913155	-0.259455	-0.0156389
ENSG00000158528	PPP1R9A	0.65557	0.783986	-0.44913	-0.0270208	0.0147476	0.0759492	-2.56585	-0.258975	0.0636836	0.284452	-1.90332	-0.113218
ENSG00000108819	PPP1R9B	0.149452	0.299907	-1.46746	-0.118725	0.0393487	0.13117	-2.1409	-0.255615	0.230483	0.527422	-1.2163	-0.0657218
ENSG00000113575	PPP2CA	0.49459	0.653528	-0.688834	-0.054213	0.0285855	0.109939	-2.28378	-0.278447	0.216668	0.509755	-1.25379	-0.0728231
ENSG00000104695	PPP2CB	0.00229121	0.0214194	3.24062	0.179723	0.00809178	0.0562824	2.80881	0.233858	0.938252	0.976493	0.0779193	0.00389644
ENSG00000105568	PPP2R1A	0.0552255	0.156825	-1.97006	-0.164221	0.0115449	0.0666878	-2.66626	-0.335259	0.0828398	0.321021	-1.77567	-0.111783
ENSG00000137713	PPP2R1B	8.95e-06	0.000891	5.03053	0.524445	0.00471561	0.0449622	3.01919	0.4896	0.000189	0.0120755	4.08265	0.333769
ENSG00000221914	PPP2R2A	0.412606	0.58214	0.827267	0.0419868	0.387539	0.554744	-0.875036	-0.0651093	0.145659	0.423649	1.4818	0.0922352
ENSG00000156475	PPP2R2B	0.000329	0.00670263	-3.89997	-0.270521	0.00130796	0.0268009	-3.49567	-0.456757	0.412657	0.693252	-0.827233	-0.0642135
ENSG00000074211	PPP2R2C	0.0137614	0.0638781	-2.5676	-0.202529	0.0012625	0.0265186	-3.50844	-0.536352	0.297951	0.594639	1.05355	0.0615764
ENSG00000175470	PPP2R2D	0.668057	0.793373	-0.431751	-0.0204749	0.186724	0.348254	-1.34682	-0.129624	0.118866	0.382903	1.5912	0.103764
ENSG00000073711	PPP2R3A	0.417978	0.586548	0.817722	0.0813695	0.707832	0.81454	0.377849	0.051469	0.38901	0.675288	-0.870194	-0.0902723
ENSG00000167393	PPP2R3B	0.379582	0.55275	0.887715	0.0847453	0.0896149	0.216719	1.74599	0.248489	0.0126578	0.12004	2.60175	0.249962
ENSG00000092020	PPP2R3C	0.0479155	0.14263	2.03562	0.104206	0.114313	0.252672	1.61965	0.104242	0.847518	0.936719	0.193445	0.0121365
ENSG00000066027	PPP2R5A	0.264998	0.43676	-1.12923	-0.0822002	0.735508	0.833833	-0.340518	-0.0397449	0.136474	0.409913	-1.51734	-0.113989
ENSG00000068971	PPP2R5B	0.0925253	0.219239	-1.72013	-0.110678	0.00751811	0.0543001	-2.83788	-0.260997	0.302413	0.598765	-1.04375	-0.0906002
ENSG00000078304	PPP2R5C	0.485832	0.64614	-0.702956	-0.0308761	0.0342853	0.120843	-2.2031	-0.136303	0.478781	0.743204	0.714476	0.0268442
ENSG00000112640	PPP2R5D	0.0847541	0.207208	-1.76405	-0.127596	0.00813284	0.0564385	-2.80681	-0.352086	0.00320869	0.0582149	-3.12128	-0.155656
ENSG00000154001	PPP2R5E	0.307754	0.481407	-1.03206	-0.0599847	0.0824915	0.205659	-1.78784	-0.165937	0.52762	0.774618	-0.636798	-0.0311147
ENSG00000138814	PPP3CA	0.0312609	0.107751	-2.22586	-0.303374	0.000131	0.010837	-4.29959	-0.830085	0.0158753	0.135737	-2.51071	-0.183397
ENSG00000107758	PPP3CB	0.137087	0.283891	-1.51471	-0.170252	0.0147091	0.0758613	-2.56694	-0.487674	0.225661	0.521844	-1.22919	-0.0607045
ENSG00000120910	PPP3CC	0.679041	0.800278	-0.416573	-0.0249876	0.360517	0.529548	0.926567	0.0832523	0.0452315	0.238856	-2.06231	-0.097669
ENSG00000221823	PPP3R1	0.0616565	0.167992	-1.91832	-0.235311	0.000574	0.0193005	-3.78892	-0.733028	0.0995248	0.3497	-1.68338	-0.11178
ENSG00000149923	PPP4C	0.00507498	0.0344682	2.95197	0.229447	0.00389942	0.0418518	3.09168	0.273135	0.021311	0.159657	2.38951	0.187449
ENSG00000154845	PPP4R1	0.00950662	0.0504562	2.71352	0.146905	0.00402187	0.0421238	3.07993	0.242763	3.53e-05	0.00448795	4.61304	0.241597
ENSG00000124224	PPP4R1L	0.000326	0.00664811	3.90329	0.459363	0.0052063	0.0469283	2.98113	0.52112	0.0100389	0.106833	2.69316	0.260194
ENSG00000163605	PPP4R2	0.00155142	0.0167748	3.37763	0.30294	0.0268366	0.106202	2.31145	0.230599	0.00272105	0.0537291	3.18066	0.271187
ENSG00000100796	PPP4R3A	0.000847	0.0116355	3.58538	0.185443	0.0027023	0.0354071	3.22955	0.239313	0.131732	0.403413	1.53644	0.0835033
ENSG00000275052	PPP4R3B	0.0455493	0.137974	2.0587	0.0927523	0.00986883	0.0618863	2.72962	0.141534	0.185131	0.471452	-1.34663	-0.0698303
ENSG00000119698	PPP4R4	0.166103	0.320728	-1.40849	-0.172133	0.00229464	0.0333325	-3.29025	-0.540041	0.0832961	0.321532	-1.77295	-0.258811
ENSG00000011485	PPP5C	0.657943	0.785605	-0.445817	-0.0283952	0.431543	0.59346	-0.795778	-0.0681848	0.771658	0.901848	-0.292037	-0.0161803
ENSG00000230510	PPP5D1	0.177067	0.334187	-1.37213	-0.127274	0.794827	0.873268	0.262046	0.0368339	0.09951	0.3497	-1.68345	-0.274334
ENSG00000119414	PPP6C	0.0435687	0.133658	2.07885	0.0964048	0.896407	0.937589	0.131154	0.00727958	0.29167	0.589403	1.06753	0.0654172
ENSG00000105063	PPP6R1	0.392352	0.563373	-0.863963	-0.0658185	0.140753	0.288241	-1.50723	-0.1704	0.251363	0.549961	1.16265	0.0870014
ENSG00000100239	PPP6R2	0.307751	0.481407	-1.03207	-0.0438657	0.266925	0.437507	-1.12822	-0.0631441	0.918474	0.967877	-0.102957	-0.00620565
ENSG00000110075	PPP6R3	0.155085	0.306959	1.44696	0.0575044	0.0514366	0.1535	2.01706	0.105141	0.0341568	0.205042	2.18768	0.0843555
ENSG00000148840	PPRC1	0.0855982	0.208339	-1.75912	-0.0778846	0.595568	0.73436	0.535696	0.0434506	0.446427	0.718909	0.768413	0.0560788
ENSG00000131238	PPT1	0.300653	0.474201	-1.04752	-0.0547161	0.640033	0.765305	0.471763	0.0482327	0.0698767	0.295057	-1.85886	-0.123642
ENSG00000221988	PPT2	0.00739092	0.0434509	2.81044	0.181122	0.0445486	0.140933	2.08402	0.154821	0.476543	0.741134	-0.718138	-0.046186
ENSG00000258388	PPT2-EGFL8	0.883832	0.933252	0.146975	0.0244968	0.823315	0.891454	-0.224971	-0.0484292	0.328581	0.622222	-0.988165	-0.130107
ENSG00000196850	PPTC7	0.0205897	0.0817903	2.40322	0.202296	0.340633	0.510589	0.966121	0.127163	0.35242	0.644364	-0.94006	-0.0706488
ENSG00000113593	PPWD1	0.605373	0.744245	0.520478	0.0357207	0.618725	0.749998	0.502138	0.0443155	0.267491	0.566446	1.12337	0.0761476
ENSG00000102103	PQBP1	0.266072	0.437777	1.12665	0.0648652	0.132199	0.277482	1.54158	0.0959342	0.887981	0.955117	-0.141695	-0.00793462
ENSG00000122490	PQLC1	0.183192	0.341819	-1.35256	-0.0990926	0.0749443	0.193955	-1.83566	-0.173434	0.495195	0.753445	0.687904	0.0670934
ENSG00000040487	PQLC2	0.14267	0.291416	1.49297	0.107374	0.0195724	0.0886694	2.44728	0.210771	0.0521906	0.257188	-1.9967	-0.185907
ENSG00000162976	PQLC3	0.327023	0.501013	0.991309	0.158381	0.122235	0.263877	1.58393	0.316223	NA	NA	NA	NA
ENSG00000135617	PRADC1	0.113718	0.250705	-1.61422	-0.126678	0.67227	0.788999	-0.42663	-0.0402483	0.738729	0.88586	-0.335693	-0.0381057
ENSG00000243279	PRAF2	0.931532	0.962668	-0.0864173	-0.00681403	0.922024	0.95418	-0.0985957	-0.008754	0.0885976	0.330399	-1.7422	-0.133327
ENSG00000275342	PRAG1	0.00111613	0.0138925	-3.49138	-0.503899	0.000655	0.020448	-3.74239	-0.773346	0.00416562	0.0664748	-3.02609	-0.203352
ENSG00000133246	PRAM1	0.186659	0.346139	1.34171	0.282861	0.0051975	0.0469283	2.98178	0.838187	0.56587	0.796543	0.578596	0.0868072
ENSG00000121335	PRB2	0.317952	0.492221	-1.01029	-0.222414	NA	NA	NA	NA	NA	NA	NA	NA
ENSG00000198901	PRC1	0.0271866	0.0982843	-2.28604	-0.307175	0.262166	0.432277	-1.13973	-0.218268	0.313273	0.609066	1.0203	0.089962
ENSG00000258725	PRC1-AS1	NA	NA	NA	NA	NA	NA	NA	NA	0.321111	0.615582	1.00372	0.145908
ENSG00000143294	PRCC	0.107987	0.242232	-1.64115	-0.0775911	0.556516	0.702501	-0.593741	-0.0379755	0.982791	0.993045	-0.0216956	-0.00102239
ENSG00000214140	PRCD	0.856075	0.916584	0.182453	0.0257676	0.819235	0.888785	-0.23026	-0.03843	0.27492	0.574282	-1.10585	-0.22356
ENSG00000137509	PRCP	0.000426	0.0078398	3.81501	0.370661	0.00190017	0.0313177	3.35972	0.488611	0.704144	0.870803	-0.382261	-0.0339133
ENSG00000057657	PRDM1	0.596056	0.735906	0.53401	0.0724174	0.598167	0.736022	0.531899	0.0959353	0.358885	0.65086	0.927386	0.249789
ENSG00000170325	PRDM10	0.856649	0.916979	0.181718	0.0120597	0.504093	0.658763	-0.675051	-0.0514851	0.588569	0.810768	-0.544987	-0.0828124
ENSG00000019485	PRDM11	0.00623234	0.0390817	-2.87508	-0.166484	0.26095	0.431313	-1.14269	-0.112586	0.423756	0.703135	-0.807591	-0.0543631
ENSG00000141956	PRDM15	0.180617	0.338852	-1.36073	-0.0703274	0.674951	0.79072	0.422917	0.0307952	0.312176	0.608284	1.02264	0.0731723
ENSG00000142611	PRDM16	0.00170877	0.017801	3.34393	0.429009	0.162116	0.31657	1.42824	0.347803	0.0212039	0.159251	2.39161	0.480393
ENSG00000116731	PRDM2	0.000172	0.00461488	-4.11045	-0.327568	0.0145629	0.0754414	-2.57107	-0.363123	0.298642	0.59515	1.05203	0.0474309
ENSG00000110851	PRDM4	0.920252	0.956378	-0.1007	-0.00574587	0.878349	0.926111	0.15419	0.0136576	0.641505	0.84072	0.468895	0.0252273
ENSG00000138738	PRDM5	0.566439	0.712249	0.577715	0.0561104	0.267037	0.437645	1.12795	0.151879	0.558846	0.793028	-0.58913	-0.105136
ENSG00000061455	PRDM6	0.000611	0.00958013	3.69541	1.08768	NA	NA	NA	NA	NA	NA	NA	NA
ENSG00000152784	PRDM8	0.897764	0.941869	0.12924	0.0152354	0.419392	0.582776	0.817143	0.22339	0.701171	0.869881	-0.386303	-0.0785965
ENSG00000117450	PRDX1	7.61e-05	0.00290119	4.36977	0.322522	0.00520875	0.0469283	2.98095	0.384499	0.0123244	0.118418	2.61237	0.197069
ENSG00000167815	PRDX2	0.545925	0.696042	-0.60865	-0.0465247	0.166165	0.321917	-1.4142	-0.123749	0.702731	0.870428	-0.384181	-0.0225628
ENSG00000165672	PRDX3	0.0166765	0.0718297	2.48997	0.109946	0.0296828	0.11231	2.26719	0.177528	0.491374	0.750764	0.694044	0.0392378
ENSG00000123131	PRDX4	0.655353	0.783908	0.449434	0.0550929	0.259112	0.429659	1.14719	0.211124	0.224387	0.520226	1.23263	0.105549
ENSG00000126432	PRDX5	0.285074	0.457857	1.08233	0.0897783	0.736441	0.834391	-0.339269	-0.0299339	0.71932	0.877443	0.361729	0.0213113
ENSG00000117592	PRDX6	0.0173714	0.0738802	2.47331	0.358955	0.10067	0.233405	1.68626	0.406261	0.0157705	0.13523	2.5134	0.275654
ENSG00000138073	PREB	0.565171	0.711059	-0.579609	-0.0284498	0.667014	0.785182	-0.433926	-0.0336967	0.047401	0.245046	-2.04097	-0.135669
ENSG00000169230	PRELID1	0.336637	0.511668	-0.971581	-0.0675386	0.714018	0.81896	-0.36946	-0.0318123	0.530196	0.776102	-0.632812	-0.0424588
ENSG00000186314	PRELID2	0.145135	0.294488	-1.48359	-0.145086	0.613002	0.746162	0.510377	0.0748036	NA	NA	NA	NA
ENSG00000141391	PRELID3A	0.196024	0.357817	-1.31315	-0.0878891	0.85728	0.913075	-0.181174	-0.0180234	0.623391	0.830416	-0.494601	-0.038214
ENSG00000101166	PRELID3B	0.000291	0.00622966	3.94005	0.31386	0.0921074	0.220601	1.73201	0.222316	0.179016	0.464209	1.366	0.103909
ENSG00000188783	PRELP	1.36e-05	0.00106948	4.9028	1.18827	0.000514	0.0183361	3.82757	1.08741	0.0124056	0.11865	2.60976	0.555099
ENSG00000085377	PREP	0.141402	0.289747	-1.49785	-0.171189	0.326907	0.498431	-0.994334	-0.197829	0.124925	0.392271	-1.56485	-0.08038
ENSG00000138078	PREPL	0.0789462	0.197809	-1.79913	-0.249131	0.0112959	0.0660571	-2.67511	-0.535355	0.00494186	0.0730739	-2.96296	-0.18784
ENSG00000124126	PREX1	0.0832323	0.204741	1.77304	0.207563	0.00825922	0.0568014	2.80069	0.46085	0.549022	0.786944	0.603976	0.0832581
ENSG00000046889	PREX2	0.667088	0.792649	0.433096	0.0649636	0.54929	0.696399	-0.604703	-0.155257	0.93741	0.976239	0.0789848	0.0127484
ENSG00000231887	PRH1	0.265353	0.437141	-1.12838	-0.150424	0.707072	0.81427	0.378882	0.050729	0.326958	0.620552	-0.991524	-0.135735
ENSG00000139174	PRICKLE1	0.0976942	0.227272	-1.69259	-0.224621	0.135096	0.280804	-1.52975	-0.417305	0.546029	0.785044	0.608526	0.0466622
ENSG00000163637	PRICKLE2	0.770449	0.863489	0.293616	0.0243396	0.338921	0.509242	-0.969599	-0.139104	0.27947	0.578921	-1.09528	-0.170587
ENSG00000012211	PRICKLE3	0.000831	0.0115203	3.59209	0.514508	NA	NA	NA	NA	NA	NA	NA	NA
ENSG00000198056	PRIM1	0.0701547	0.182867	1.85661	0.156584	0.244834	0.413826	1.18294	0.123933	0.819999	0.924294	0.228937	0.0203401
ENSG00000146143	PRIM2	0.00420088	0.0307565	3.02182	0.301581	0.0139203	0.0737762	2.5897	0.328683	0.0651249	0.287264	1.89265	0.157813
ENSG00000175785	PRIMA1	0.229661	0.398033	1.21836	0.327866	0.213253	0.378416	1.26784	0.418243	0.273089	0.573031	-1.11014	-0.120218
ENSG00000164306	PRIMPOL	0.0528338	0.152195	1.99064	0.168304	0.234815	0.402499	1.20894	0.121229	0.564291	0.795871	0.580959	0.0442916
ENSG00000132356	PRKAA1	0.4412	0.606966	0.777288	0.0692801	0.472287	0.629951	0.726653	0.0949674	0.446431	0.718909	-0.768407	-0.0587942
ENSG00000162409	PRKAA2	0.292754	0.466232	-1.06501	-0.102193	0.0016467	0.0292718	-3.41208	-0.521414	0.626624	0.831855	-0.489988	-0.0373718
ENSG00000111725	PRKAB1	0.279146	0.451235	-1.09593	-0.0723329	0.878916	0.926259	-0.153464	-0.0117374	0.40567	0.688954	-0.839763	-0.0665769
ENSG00000131791	PRKAB2	0.0036368	0.028295	3.07456	0.298094	0.369887	0.538719	-0.908424	-0.0902885	0.161987	0.443906	-1.42279	-0.104086
ENSG00000072062	PRKACA	0.00150902	0.0164666	-3.38727	-0.240507	0.0184522	0.0857842	-2.4722	-0.250808	0.0273867	0.182127	-2.28346	-0.140098
ENSG00000142875	PRKACB	0.242508	0.412738	-1.18487	-0.109916	0.0129342	0.0706235	-2.6199	-0.410518	0.0355961	0.209816	-2.16952	-0.191275
ENSG00000181929	PRKAG1	0.0850225	0.207482	-1.76247	-0.145435	0.530111	0.680558	-0.634163	-0.0602521	0.0637598	0.284624	-1.90275	-0.143018
ENSG00000106617	PRKAG2	0.288427	0.461686	1.07473	0.0684676	0.529453	0.680175	-0.635183	-0.0698481	0.954239	0.982329	-0.0577191	-0.00271137
ENSG00000239911	PRKAG2-AS1	0.495336	0.654146	-0.687636	-0.087673	0.302216	0.472804	-1.04718	-0.277512	NA	NA	NA	NA
ENSG00000108946	PRKAR1A	0.334205	0.508826	-0.976535	-0.0659318	0.160735	0.315212	-1.43309	-0.121308	0.213569	0.506662	-1.26245	-0.0647587
ENSG00000188191	PRKAR1B	0.0197148	0.0795464	-2.42123	-0.338911	0.0206102	0.0914985	-2.42531	-0.671333	0.757561	0.894609	-0.310652	-0.0183891
ENSG00000114302	PRKAR2A	0.0104435	0.0535462	2.67685	0.10676	0.00644284	0.051323	2.89845	0.199952	0.425112	0.703934	0.805213	0.0376997
ENSG00000224424	PRKAR2A-AS1	0.916956	0.953944	-0.104877	-0.01418	0.638445	0.764129	0.474011	0.0613085	0.971798	0.989933	-0.0355595	-0.00499021
ENSG00000005249	PRKAR2B	0.947881	0.9712	0.065747	0.00812246	0.00969464	0.0613947	-2.73677	-0.533672	0.0840862	0.322969	1.76827	0.135688
ENSG00000154229	PRKCA	0.639345	0.771412	-0.471921	-0.0291065	0.114474	0.252879	1.61891	0.147488	0.245718	0.54393	1.17682	0.183997
ENSG00000166501	PRKCB	0.0588421	0.163185	-1.94036	-0.297454	0.000181	0.0121396	-4.18898	-1.25789	0.0651712	0.287264	1.89231	0.33279
ENSG00000163932	PRKCD	0.443588	0.608949	-0.773204	-0.110245	0.164948	0.32045	-1.41839	-0.255842	0.00546275	0.0767057	-2.92561	-0.441314
ENSG00000171132	PRKCE	0.019687	0.079476	-2.42182	-0.304704	0.0364096	0.125075	-2.17607	-0.503697	0.260225	0.559201	1.14085	0.058855
ENSG00000126583	PRKCG	0.00758995	0.0442159	-2.80029	-0.536837	0.00982007	0.0617455	-2.73161	-0.883573	0.000297	0.0154305	-3.93599	-1.0934
ENSG00000027075	PRKCH	0.0227956	0.0875055	2.36069	0.430729	0.107371	0.242742	1.65267	0.426239	0.149499	0.429367	1.46748	0.281814
ENSG00000163558	PRKCI	0.173924	0.329783	-1.38237	-0.089152	0.0556936	0.160517	-1.9795	-0.188482	0.991221	0.995914	-0.0110674	-0.000674
ENSG00000065675	PRKCQ	0.296253	0.469763	-1.05722	-0.170618	0.871906	0.922203	-0.162428	-0.0327008	NA	NA	NA	NA
ENSG00000237943	PRKCQ-AS1	0.994241	0.997093	0.00725955	0.00114739	0.858224	0.913573	0.179961	0.0401321	NA	NA	NA	NA
ENSG00000130175	PRKCSH	0.201448	0.364433	1.29708	0.066461	0.00844307	0.0573834	2.79195	0.169368	0.605297	0.819942	0.520615	0.0358502
ENSG00000067606	PRKCZ	0.0105654	0.0539082	-2.6723	-0.272848	0.00309543	0.0376995	-3.17878	-0.581213	0.082213	0.319839	1.77943	0.0877577
ENSG00000184304	PRKD1	0.307292	0.481027	1.03306	0.0781745	0.847563	0.907023	-0.193662	-0.0251661	0.456841	0.726643	0.750812	0.142783
ENSG00000105287	PRKD2	0.0410467	0.128168	2.10569	0.285422	0.0826327	0.205885	1.78698	0.321272	0.307178	0.603382	1.03339	0.14356
ENSG00000115825	PRKD3	0.00027	0.00602728	3.96471	0.641132	0.0338394	0.120151	2.20896	0.541891	0.159051	0.441668	1.43305	0.218571
ENSG00000253729	PRKDC	0.557048	0.704286	-0.591805	-0.0249566	0.149132	0.299474	-1.47518	-0.0791939	0.399271	0.682717	0.851357	0.0310926
ENSG00000185532	PRKG1	0.000553	0.00902361	3.72893	0.448124	0.00962686	0.0611778	2.73958	0.398261	0.00265631	0.0530066	-3.18929	-0.607355
ENSG00000138669	PRKG2	0.156169	0.307919	-1.44308	-0.184611	0.45839	0.618928	-0.749821	-0.135156	NA	NA	NA	NA
ENSG00000185345	PRKN	0.0519076	0.150456	-1.99882	-0.179386	0.0014246	0.0277312	-3.46475	-0.465208	0.0536037	0.26085	-1.98432	-0.183506
ENSG00000180228	PRKRA	0.37779	0.550941	-0.891088	-0.0545247	0.26563	0.436161	-1.13134	-0.0813203	0.192146	0.479979	-1.325	-0.0644782
ENSG00000223960	PRKRA-AS1	0.17767	0.334851	1.37018	0.161981	0.238811	0.407094	1.19847	0.130459	0.965789	0.987386	0.0431396	0.004574
ENSG00000128563	PRKRIP1	0.00443583	0.0317372	-3.0018	-0.176863	0.126683	0.270281	-1.56469	-0.101891	0.108776	0.36587	1.63761	0.0994968
ENSG00000183943	PRKX	0.000148	0.00420011	4.15911	0.748723	0.00151033	0.028276	3.44354	0.902144	0.023084	0.166404	2.35602	0.351936
ENSG00000119973	PRLHR	0.0348498	0.1152	-2.17836	-0.436787	NA	NA	NA	NA	NA	NA	NA	NA
ENSG00000113494	PRLR	0.0167516	0.0720056	2.48814	0.580427	0.0314814	0.115644	2.24115	1.58244	NA	NA	NA	NA
ENSG00000126457	PRMT1	0.89348	0.939423	0.134689	0.00675773	0.57213	0.715658	0.5703	0.0302837	0.386657	0.674	0.874556	0.0496321
ENSG00000160310	PRMT2	0.0524623	0.151465	1.99391	0.129059	0.0020842	0.0322611	3.32574	0.259368	0.217944	0.511597	1.25026	0.117509
ENSG00000185238	PRMT3	0.931148	0.962466	-0.0869023	-0.00681714	0.660022	0.780162	-0.443668	-0.0384908	0.0494691	0.250859	-2.0214	-0.192457
ENSG00000100462	PRMT5	0.795267	0.87965	0.261077	0.0165577	0.555864	0.702251	0.594726	0.0415295	0.276862	0.575735	1.10132	0.0670198
ENSG00000198890	PRMT6	0.0798956	0.199503	-1.79325	-0.155986	0.550171	0.697086	-0.603362	-0.0606011	0.00725587	0.0904868	-2.81844	-0.243483
ENSG00000132600	PRMT7	0.0108274	0.0547305	-2.6627	-0.145549	0.0500316	0.151174	-2.03005	-0.134603	0.280485	0.580146	1.09294	0.0835489
ENSG00000111218	PRMT8	1.4e-06	0.000391	-5.58972	-0.769174	5.02e-06	0.00369456	-5.3863	-1.19508	3.04e-06	0.00111897	-5.36213	-0.819355
ENSG00000164169	PRMT9	0.391127	0.562422	-0.866221	-0.0602798	0.0720682	0.18893	-1.85496	-0.189666	0.6173	0.826835	0.503319	0.0520341
ENSG00000171867	PRNP	0.969749	0.984455	0.0381423	0.00239721	0.0916302	0.220003	-1.73466	-0.185249	0.012744	0.120377	-2.59905	-0.20615
ENSG00000228672	PROB1	0.0111466	0.0558125	2.65127	0.27371	0.166876	0.322747	1.41177	0.278877	0.093931	0.340757	1.71278	0.188763
ENSG00000167525	PROCA1	0.00138241	0.0156278	3.41767	0.424019	0.0106439	0.0641889	2.69917	0.463704	0.206942	0.498448	1.28127	0.135282
ENSG00000100033	PRODH	0.133473	0.278655	1.52916	0.321381	0.145417	0.294466	1.48921	0.543667	0.90778	0.963617	-0.116522	-0.0304381
ENSG00000007062	PROM1	0.49067	0.650271	-0.695138	-0.149694	0.871206	0.921532	-0.163323	-0.0438544	NA	NA	NA	NA
ENSG00000155066	PROM2	0.867049	0.923438	-0.168402	-0.0130719	0.981549	0.98838	0.0232929	0.00272047	0.538074	0.780627	0.620682	0.0502198
ENSG00000162997	PRORSD1P	NA	NA	NA	NA	NA	NA	NA	NA	0.435655	0.712228	-0.786877	-0.113994
ENSG00000184500	PROS1	0.000283	0.00615016	3.94972	0.508004	0.0293888	0.111685	2.27158	0.725533	0.0626751	0.281954	1.91091	0.270872
ENSG00000120685	PROSER1	0.962851	0.980426	-0.0468456	-0.00226963	0.923954	0.955525	0.0961475	0.00479593	0.0515431	0.255916	-2.00248	-0.122983
ENSG00000167595	PROSER3	0.000343	0.00683834	-3.88633	-0.199708	0.0354968	0.12311	-2.18751	-0.168718	0.454397	0.725282	0.754922	0.0558194
ENSG00000117707	PROX1	0.333103	0.507599	0.978789	0.124014	0.157227	0.310422	1.44555	0.209823	0.381162	0.669662	0.884812	0.0843214
ENSG00000230461	PROX1-AS1	NA	NA	NA	NA	0.205772	0.369638	-1.28932	-0.302119	0.326335	0.619918	-0.992815	-0.153895
ENSG00000165630	PRPF18	0.443896	0.609042	0.772677	0.0381307	0.0212657	0.0934374	2.41196	0.146741	0.0594154	0.273193	1.93617	0.132292
ENSG00000110107	PRPF19	0.0381908	0.122301	-2.13789	-0.19663	0.14426	0.292827	-1.49364	-0.221341	0.984865	0.993888	-0.0190807	-0.00087
ENSG00000117360	PRPF3	0.699084	0.814698	0.389126	0.0261412	0.0865248	0.211949	1.76379	0.150481	0.0161777	0.137392	2.50304	0.14054
ENSG00000105618	PRPF31	0.579661	0.722793	0.558069	0.0300881	0.910941	0.947366	0.112666	0.00596151	0.0921845	0.338002	1.72226	0.102794
ENSG00000134748	PRPF38A	0.305481	0.479264	1.03698	0.0726149	0.296188	0.466947	1.06054	0.101786	0.710182	0.873231	0.374074	0.0259391
ENSG00000134186	PRPF38B	0.00107036	0.0135112	3.50573	0.233655	0.000411	0.0172696	3.90583	0.313539	0.63658	0.837909	0.475853	0.0275784
ENSG00000185246	PRPF39	0.424617	0.592548	0.806027	0.0572154	0.597542	0.735671	0.532812	0.0319471	0.178736	0.463678	1.3669	0.0831544
ENSG00000136875	PRPF4	0.37551	0.548811	-0.895394	-0.0590431	0.416652	0.580563	-0.822014	-0.0646748	0.158569	0.441262	1.43475	0.0883362
ENSG00000196504	PRPF40A	0.0335265	0.112312	2.19535	0.14752	0.0381717	0.128679	2.1547	0.197816	0.227317	0.523777	1.22474	0.0758531
ENSG00000110844	PRPF40B	0.0101318	0.0525588	-2.6887	-0.158752	0.0677177	0.181574	-1.88546	-0.133902	0.758024	0.894613	0.310038	0.0260809
ENSG00000112739	PRPF4B	0.00464766	0.0325866	2.98458	0.166626	0.00598367	0.0499341	2.92725	0.220569	0.215179	0.508291	1.25794	0.107655
ENSG00000101161	PRPF6	0.858901	0.918022	-0.178832	-0.00967395	0.540443	0.689309	0.618225	0.037771	0.199619	0.488541	1.30261	0.0558849
ENSG00000174231	PRPF8	0.880921	0.931754	-0.150685	-0.00699287	0.739553	0.836542	0.335104	0.0253926	0.0500953	0.252762	2.01562	0.0853304
ENSG00000112619	PRPH2	0.124325	0.266239	-1.56719	-0.396426	0.00879073	0.0585729	-2.7759	-0.874648	NA	NA	NA	NA
ENSG00000147224	PRPS1	0.128592	0.271896	-1.54918	-0.135016	0.863336	0.916784	-0.173405	-0.0200788	0.649516	0.844606	-0.457628	-0.0284087
ENSG00000101911	PRPS2	0.685499	0.804505	-0.407695	-0.0520517	0.572603	0.715954	-0.569594	-0.121751	0.541412	0.782764	-0.61557	-0.0665825
ENSG00000161542	PRPSAP1	0.00406685	0.0303133	3.03372	0.140263	0.099492	0.231771	1.69236	0.106596	0.0110322	0.112381	2.65616	0.229665
ENSG00000141127	PRPSAP2	0.733379	0.838544	-0.342831	-0.0159654	0.0366071	0.125412	2.17363	0.168597	0.0441269	0.235583	2.07353	0.11071
ENSG00000126464	PRR12	0.0104967	0.0536402	-2.67486	-0.13497	0.113052	0.25104	-1.62552	-0.135251	0.220386	0.515099	-1.24353	-0.0857646
ENSG00000205352	PRR13	0.234116	0.403387	-1.2066	-0.111196	0.433355	0.595212	-0.792623	-0.0786132	0.234274	0.531977	1.2063	0.0920043
ENSG00000156858	PRR14	0.473488	0.635375	0.723109	0.0369452	0.0225801	0.0962559	2.38626	0.164878	0.711841	0.873901	-0.371828	-0.0255908
ENSG00000183530	PRR14L	0.317763	0.492116	-1.01068	-0.0395426	0.276744	0.446635	-1.10495	-0.0599232	0.674519	0.857433	0.422831	0.0197153
ENSG00000184838	PRR16	0.653769	0.782683	-0.451648	-0.0527393	0.276974	0.446705	-1.10441	-0.181316	2.4e-07	0.000279	-6.12228	-0.741146
ENSG00000176381	PRR18	0.879499	0.930761	-0.1525	-0.0397891	0.649695	0.772169	0.458137	0.149487	0.168154	0.451551	1.40171	0.393495
ENSG00000188368	PRR19	0.739408	0.84256	0.334771	0.0451706	NA	NA	NA	NA	NA	NA	NA	NA
ENSG00000212123	PRR22	NA	NA	NA	NA	0.0545728	0.158766	-1.98914	-0.348183	0.923809	0.970038	0.0961981	0.0138757
ENSG00000204576	PRR3	0.0135549	0.0632724	-2.57365	-0.182089	0.599269	0.736829	-0.530293	-0.0583605	0.560118	0.794175	-0.587218	-0.0397762
ENSG00000241990	PRR34-AS1	NA	NA	NA	NA	NA	NA	NA	NA	0.0479212	0.246385	2.03598	0.384014
ENSG00000161992	PRR35	NA	NA	NA	NA	NA	NA	NA	NA	0.252953	0.550494	1.1587	0.158956
ENSG00000183248	PRR36	8.55e-05	0.003089	-4.33329	-0.384744	0.00899651	0.0591171	-2.76667	-0.499493	0.480975	0.744287	0.710894	0.0487637
ENSG00000111215	PRR4	0.113527	0.250497	-1.61511	-0.131196	0.656243	0.777202	-0.448952	-0.060086	NA	NA	NA	NA
ENSG00000186654	PRR5	0.142289	0.290831	1.49444	0.128885	0.465655	0.624729	-0.737658	-0.122072	0.599547	0.816264	0.528956	0.0867018
ENSG00000135362	PRR5L	0.331333	0.505442	0.982418	0.206861	0.0906418	0.218506	1.74019	0.496817	0.733751	0.883775	0.342348	0.0534823
ENSG00000131188	PRR7	0.0131978	0.0621805	-2.58432	-0.252934	0.00645234	0.051323	-2.89787	-0.401636	0.248325	0.546592	-1.17025	-0.150566
ENSG00000164244	PRRC1	0.0308616	0.106949	2.23144	0.176478	0.0916403	0.220003	1.7346	0.208958	0.230102	0.526914	1.21731	0.0829482
ENSG00000204469	PRRC2A	1.11e-05	0.000962	-4.96642	-0.172842	0.00859974	0.0578415	-2.78464	-0.179398	0.770479	0.901106	-0.293589	-0.0181934
ENSG00000130723	PRRC2B	0.00748344	0.0438649	-2.80569	-0.130369	0.032114	0.116847	-2.23231	-0.163297	0.00303539	0.0565981	3.14134	0.131421
ENSG00000117523	PRRC2C	0.386443	0.558568	-0.874892	-0.0405191	0.912195	0.948085	-0.111073	-0.00638055	0.233632	0.531396	1.20799	0.0567632
ENSG00000130962	PRRG1	0.366509	0.539848	0.912561	0.115433	0.0401466	0.132855	2.13176	0.310327	0.0543721	0.26244	1.9777	0.374166
ENSG00000130032	PRRG3	0.03787	0.121704	-2.14163	-0.301672	0.0100615	0.0622959	-2.72185	-0.572984	NA	NA	NA	NA
ENSG00000204314	PRRT1	0.123673	0.265356	-1.56998	-0.162565	0.0319615	0.116582	-2.23443	-0.412554	0.355046	0.646702	-0.934894	-0.0702096
ENSG00000167371	PRRT2	8.71e-06	0.000883	-5.039	-0.423736	0.000147	0.0112217	-4.2594	-0.572654	NA	NA	NA	NA
ENSG00000163704	PRRT3	NA	NA	NA	NA	0.000138	0.011038	-4.28238	-0.55709	0.569078	0.798744	-0.573807	-0.0523192
ENSG00000224940	PRRT4	0.49505	0.653824	-0.688095	-0.0808512	0.309478	0.480555	-1.03134	-0.15321	0.00447232	0.069184	2.99993	0.563822
ENSG00000116132	PRRX1	0.0313716	0.107888	2.22432	0.391061	0.0335263	0.119586	2.21312	0.68188	0.305851	0.602269	1.03627	0.163858
ENSG00000164099	PRSS12	0.236663	0.406051	-1.19994	-0.208956	0.284408	0.454291	-1.08719	-0.282077	NA	NA	NA	NA
ENSG00000150687	PRSS23	0.0439689	0.134724	2.07471	0.329454	0.280932	0.451021	1.0952	0.205327	0.553858	0.790176	-0.596652	-0.145414
ENSG00000172382	PRSS27	NA	NA	NA	NA	NA	NA	NA	NA	0.0071208	0.0894815	-2.8256	-0.388091
ENSG00000010438	PRSS3	0.0262956	0.0961695	-2.30027	-0.372091	0.195591	0.358529	-1.31952	-0.384467	0.000225	0.0136745	-4.02639	-0.409656
ENSG00000151006	PRSS53	0.370621	0.543575	-0.904685	-0.0863731	0.962514	0.978059	-0.0473382	-0.00511224	0.972416	0.990021	0.034779	0.0027587
ENSG00000099256	PRTFDC1	0.456209	0.619806	0.751825	0.0918834	0.972502	0.984159	0.0347188	0.00620571	0.653689	0.846658	0.451782	0.0466409
ENSG00000166450	PRTG	0.472503	0.63433	0.724729	0.136716	0.277382	0.447203	1.10346	0.272657	0.235225	0.532881	-1.20381	-0.201716
ENSG00000143363	PRUNE1	0.00100439	0.012941	3.52747	0.172388	0.0856692	0.210501	1.76881	0.142749	0.24719	0.545474	1.1731	0.0806175
ENSG00000106772	PRUNE2	0.812388	0.88983	-0.238794	-0.0256683	0.920997	0.953398	-0.0998983	-0.0178883	0.132365	0.403928	-1.53386	-0.0939589
ENSG00000105227	PRX	0.0100146	0.0521279	2.69324	0.614329	0.0304469	0.113627	2.25596	0.597454	0.534374	0.778893	0.626367	0.148067
ENSG00000122378	PRXL2A	0.166318	0.320943	1.40775	0.133732	0.165679	0.321253	1.41587	0.168738	0.395745	0.680108	0.857797	0.129353
ENSG00000157870	PRXL2B	0.0177799	0.0748647	-2.46379	-0.203339	0.0512846	0.153215	-2.01845	-0.217163	0.620246	0.82916	-0.499097	-0.0465145
ENSG00000158122	PRXL2C	0.0343751	0.114289	2.18439	0.268983	0.0494546	0.150252	2.03548	0.370225	0.313979	0.609825	-1.01879	-0.122701
ENSG00000197746	PSAP	0.0603163	0.165837	1.92871	0.118005	0.0552631	0.159824	1.98318	0.211716	0.0172643	0.141592	2.47652	0.105778
ENSG00000135069	PSAT1	0.00140054	0.0157225	3.41316	0.501916	0.121312	0.262666	1.58799	0.424653	0.0233751	0.16762	2.35074	0.436163
ENSG00000059915	PSD	8.55e-05	0.003089	-4.33328	-0.365888	0.00100883	0.0242032	-3.58906	-0.535133	0.0458378	0.240552	2.05626	0.165251
ENSG00000146005	PSD2	0.00421374	0.0307714	3.0207	0.421342	0.33521	0.506103	0.977175	0.256811	0.308229	0.60458	-1.03112	-0.153972
ENSG00000156011	PSD3	0.839564	0.90695	-0.203668	-0.0169185	0.00473762	0.0449781	-3.0174	-0.47884	0.578832	0.803853	0.559325	0.0526772
ENSG00000125637	PSD4	0.0342703	0.114057	2.18573	0.253994	0.117094	0.256648	1.60689	0.32772	0.0684538	0.29217	1.86876	0.329292
ENSG00000080815	PSEN1	0.476732	0.638171	0.717784	0.0668908	0.0460755	0.143813	2.06843	0.260124	0.52842	0.774711	0.63556	0.0354191
ENSG00000143801	PSEN2	0.0412474	0.128624	-2.1035	-0.148145	0.691442	0.802972	-0.40021	-0.0290535	0.140289	0.415898	-1.50236	-0.126152
ENSG00000205155	PSENEN	0.907294	0.948184	-0.117133	-0.00970737	0.901714	0.941256	0.124398	0.0137338	0.687816	0.863655	0.404537	0.0376885
ENSG00000225877	PSG8-AS1	NA	NA	NA	NA	NA	NA	NA	NA	0.0903113	0.334143	1.73259	0.403725
ENSG00000164985	PSIP1	0.00726219	0.0430392	-2.81713	-0.147451	0.00212926	0.0324288	-3.31786	-0.263114	0.35014	0.642721	-0.944566	-0.0594771
ENSG00000159792	PSKH1	0.689068	0.806874	-0.402803	-0.0355394	0.116882	0.25637	1.60785	0.187981	0.883147	0.952463	-0.147854	-0.0165846
ENSG00000129084	PSMA1	0.305691	0.479446	1.03653	0.0716162	0.875658	0.924641	-0.157629	-0.0133545	0.38766	0.674603	0.872696	0.0413888
ENSG00000106588	PSMA2	0.00593166	0.0378563	2.89368	0.117788	0.0362409	0.124768	2.17816	0.15128	0.31834	0.613811	1.00955	0.0521026
ENSG00000100567	PSMA3	0.933945	0.963933	-0.0833643	-0.00595448	0.980479	0.988226	-0.0246439	-0.00245284	0.740759	0.886933	-0.332984	-0.0275273
ENSG00000257621	PSMA3-AS1	0.474367	0.63621	0.721663	0.0461376	0.198848	0.362527	1.30973	0.0984228	0.281046	0.580509	-1.09165	-0.0472465
ENSG00000041357	PSMA4	0.981046	0.990307	-0.0238952	-0.00126432	0.354443	0.52367	0.938494	0.0734387	0.381229	0.669662	-0.884686	-0.0528037
ENSG00000143106	PSMA5	0.111281	0.247135	-1.62554	-0.150601	0.13888	0.285964	-1.51461	-0.1717	0.31612	0.611696	-1.01424	-0.078743
ENSG00000100902	PSMA6	0.631343	0.765838	-0.483252	-0.027418	0.52105	0.673194	-0.648277	-0.0501415	0.411472	0.692178	-0.829349	-0.0476378
ENSG00000101182	PSMA7	0.0751447	0.191398	1.82328	0.152955	0.167435	0.32347	1.40986	0.0922443	0.291095	0.58884	1.06882	0.0568433
ENSG00000008018	PSMB1	0.206319	0.370071	1.28293	0.065917	0.0216078	0.094138	2.40513	0.143537	0.00198878	0.0451663	3.29215	0.185382
ENSG00000205220	PSMB10	0.774544	0.866206	-0.288227	-0.0293223	0.524851	0.67644	0.642341	0.0842693	0.667621	0.854142	-0.432377	-0.0728812
ENSG00000126067	PSMB2	0.0158451	0.0695178	-2.51076	-0.154888	0.0182208	0.085246	-2.47752	-0.209211	0.0365649	0.212042	-2.15766	-0.099944
ENSG00000277791	PSMB3	0.0571141	0.160135	1.95435	0.147482	0.197868	0.361131	1.31266	0.113597	0.385062	0.67294	0.877525	0.0604875
ENSG00000159377	PSMB4	0.466845	0.629588	-0.734077	-0.0484096	0.944476	0.967184	0.0701488	0.00517213	0.523488	0.771333	-0.643215	-0.0293373
ENSG00000100804	PSMB5	0.20703	0.371016	1.28088	0.109664	0.814134	0.885497	0.236882	0.0179914	0.895098	0.958802	0.132635	0.0079006
ENSG00000142507	PSMB6	0.62361	0.759931	0.494263	0.0385988	0.220382	0.386407	1.24789	0.092004	0.378585	0.667731	0.889655	0.0649656
ENSG00000136930	PSMB7	0.172535	0.328501	-1.38694	-0.112549	0.0708522	0.186808	-1.86333	-0.167692	0.677018	0.858871	-0.419381	-0.0223155
ENSG00000204264	PSMB8	0.177635	0.334851	1.37029	0.213225	0.130546	0.275807	1.54842	0.360877	0.386586	0.673952	0.87469	0.134056
ENSG00000240065	PSMB9	0.408571	0.578674	0.834488	0.161997	0.151916	0.303092	1.46485	0.410756	NA	NA	NA	NA
ENSG00000100764	PSMC1	0.347072	0.521914	-0.950586	-0.0680623	0.150278	0.300853	-1.47091	-0.125505	0.0447748	0.237695	2.06692	0.111704
ENSG00000241506	PSMC1P1	0.671297	0.795243	-0.427263	-0.0416784	0.53511	0.685294	-0.626431	-0.0669518	0.0358115	0.210499	-2.16686	-0.206003
ENSG00000161057	PSMC2	0.497991	0.656526	0.683387	0.0448429	0.397711	0.563861	0.856235	0.0600936	0.859812	0.942093	0.177673	0.0103994
ENSG00000165916	PSMC3	0.148907	0.299493	-1.46948	-0.117467	0.00757414	0.0544813	-2.83495	-0.206415	0.602629	0.818168	-0.52448	-0.0322228
ENSG00000131470	PSMC3IP	0.0211879	0.0830629	2.3913	0.262283	0.0840804	0.207881	1.77825	0.317874	0.463255	0.730796	0.740088	0.117835
ENSG00000013275	PSMC4	0.9933	0.996427	-0.00844543	-0.00058	0.716009	0.820313	0.366766	0.0305364	0.788256	0.910017	0.27025	0.0156783
ENSG00000087191	PSMC5	0.20315	0.366393	1.29211	0.0731345	0.339224	0.509267	0.968984	0.0546276	0.758745	0.894825	0.309084	0.0130451
ENSG00000100519	PSMC6	0.695625	0.811958	0.39384	0.0253875	0.514115	0.666953	-0.65917	-0.055915	0.911022	0.964947	-0.112408	-0.00578981
ENSG00000173692	PSMD1	0.203089	0.366375	-1.29228	-0.0791956	0.0794552	0.20083	-1.80661	-0.151694	0.0466458	0.242919	-2.0483	-0.0979666
ENSG00000101843	PSMD10	0.382218	0.555138	0.88277	0.0476177	0.329551	0.501101	-0.98884	-0.0698919	0.416782	0.696977	0.819896	0.0546265
ENSG00000108671	PSMD11	0.872651	0.926572	-0.16124	-0.00729544	0.959158	0.975826	-0.0515791	-0.00263236	0.498924	0.756182	0.681936	0.0294454
ENSG00000197170	PSMD12	0.626606	0.762368	-0.48999	-0.0385465	0.162474	0.317106	-1.42698	-0.157745	0.299049	0.595647	-1.05113	-0.0719204
ENSG00000185627	PSMD13	0.159773	0.312304	-1.43034	-0.101706	0.768848	0.856374	-0.296181	-0.0241704	0.403254	0.686442	-0.844128	-0.0508867
ENSG00000115233	PSMD14	0.671366	0.795243	-0.427169	-0.0268424	0.52316	0.675102	-0.644979	-0.0509199	0.395981	0.680178	0.857365	0.0448522
ENSG00000175166	PSMD2	0.650329	0.779595	-0.456465	-0.0273886	0.610144	0.744417	-0.514504	-0.0344188	0.201697	0.491074	-1.29649	-0.0558998
ENSG00000108344	PSMD3	0.493364	0.652717	-0.690802	-0.0336571	0.298398	0.469022	-1.05562	-0.0768051	0.24229	0.539752	1.18554	0.0636617
ENSG00000159352	PSMD4	0.263015	0.434652	-1.13399	-0.0824571	0.62309	0.753122	-0.495878	-0.035532	0.629882	0.83385	-0.485352	-0.0299484
ENSG00000095261	PSMD5	0.610161	0.748564	-0.513561	-0.026919	0.824948	0.892139	-0.222855	-0.0191966	0.654542	0.847115	-0.450589	-0.036527
ENSG00000163636	PSMD6	0.44918	0.613231	0.763689	0.0358446	0.517003	0.669169	-0.654624	-0.0369543	0.485701	0.747313	0.703211	0.0461732
ENSG00000239653	PSMD6-AS2	0.886346	0.934987	0.14377	0.016726	0.0563656	0.161655	1.9738	0.213969	0.219972	0.514611	-1.24467	-0.104827
ENSG00000103035	PSMD7	0.11179	0.247915	-1.62316	-0.112659	0.130641	0.275862	-1.54803	-0.154554	0.156309	0.438784	-1.44276	-0.0944804
ENSG00000099341	PSMD8	0.662413	0.789471	-0.43959	-0.0385363	0.385857	0.553527	-0.878175	-0.0949227	0.068039	0.291795	-1.87169	-0.0987741
ENSG00000110801	PSMD9	0.0261181	0.0956825	2.30315	0.125695	0.0395072	0.13152	2.13907	0.14105	0.251787	0.55041	1.16159	0.0633912
ENSG00000092010	PSME1	0.0501307	0.146854	2.01489	0.158591	0.0163881	0.0802844	2.522	0.329085	0.00476562	0.0713712	2.97643	0.264371
ENSG00000100911	PSME2	0.335672	0.510715	-0.973544	-0.0584962	0.882928	0.92855	0.148341	0.0150098	0.908516	0.963956	0.115587	0.00869477
ENSG00000131467	PSME3	0.262058	0.433611	-1.1363	-0.0513293	0.350423	0.519822	-0.946461	-0.0509647	0.209339	0.501494	-1.27441	-0.0627583
ENSG00000068878	PSME4	0.773402	0.865475	-0.289729	-0.0210493	0.343207	0.512765	0.960917	0.120381	0.837772	0.932588	-0.205984	-0.012319
ENSG00000125818	PSMF1	0.0831818	0.204705	-1.77334	-0.0626752	0.519538	0.671646	-0.650645	-0.0294229	0.885452	0.953314	0.144916	0.00683709
ENSG00000183527	PSMG1	0.209908	0.374338	-1.27266	-0.0902627	0.866476	0.918703	-0.16938	-0.017675	0.973657	0.990287	-0.0332138	-0.00251197
ENSG00000128789	PSMG2	0.00309245	0.0256682	3.13332	0.159706	0.220436	0.386412	1.24774	0.0859029	0.878864	0.950558	0.153316	0.0077028
ENSG00000157778	PSMG3	0.016329	0.0707026	-2.49855	-0.250773	0.646214	0.769851	-0.463036	-0.0821114	0.383074	0.671313	-0.881234	-0.0760552
ENSG00000230487	PSMG3-AS1	0.297076	0.470535	-1.0554	-0.0872198	0.00990414	0.061948	-2.72818	-0.311204	0.984819	0.993888	0.0191381	0.00361543
ENSG00000180822	PSMG4	0.464188	0.626883	-0.738489	-0.0400349	0.514147	0.666953	0.659118	0.0474674	0.207357	0.498992	1.28008	0.103529
ENSG00000121390	PSPC1	0.0117392	0.0574729	-2.63084	-0.111275	0.146678	0.295987	-1.48442	-0.0930891	0.606377	0.820374	0.519051	0.0198667
ENSG00000146733	PSPH	0.000696	0.0103894	3.65155	0.309347	0.0162109	0.0797619	2.52654	0.272335	0.0701951	0.295904	1.85666	0.204411
ENSG00000125650	PSPN	0.460591	0.623941	0.744485	0.103243	0.386585	0.554045	0.876815	0.161103	0.953569	0.982142	0.0585656	0.00753319
ENSG00000134222	PSRC1	0.914407	0.952706	0.108109	0.00950084	0.345764	0.515142	0.955772	0.134541	0.118865	0.382903	1.5912	0.270298
ENSG00000179988	PSTK	0.366922	0.539967	-0.911768	-0.0635587	0.211452	0.376071	-1.27295	-0.136258	0.0376686	0.215213	2.14448	0.159019
ENSG00000169403	PTAFR	0.0638453	0.171708	1.90176	0.520022	0.00184333	0.0307485	3.37085	1.12144	NA	NA	NA	NA
ENSG00000188647	PTAR1	0.00784318	0.0452124	2.78773	0.347628	0.369331	0.53817	0.909493	0.171097	0.654945	0.847146	-0.450026	-0.0361718
ENSG00000011304	PTBP1	0.00605467	0.0384036	2.88597	0.264906	0.00656172	0.0515242	2.8913	0.446949	0.0299645	0.19256	2.24474	0.172077
ENSG00000117569	PTBP2	0.0740886	0.189492	1.83018	0.0817398	0.701916	0.810959	0.385897	0.0274098	0.95219	0.981697	-0.0603068	-0.0038426
ENSG00000119314	PTBP3	0.0814007	0.201727	1.78405	0.0951154	0.955685	0.973665	-0.0559701	-0.00526127	0.00435883	0.0686209	-3.00941	-0.225123
ENSG00000106246	PTCD1	0.478301	0.639715	0.715216	0.044449	0.200231	0.363766	1.30561	0.117642	0.66577	0.853248	-0.434945	-0.0272004
ENSG00000049883	PTCD2	0.958778	0.978024	-0.0519865	-0.00274994	0.446447	0.607564	-0.770062	-0.0465326	0.932699	0.973711	0.0849439	0.00631169
ENSG00000132300	PTCD3	0.395396	0.566159	-0.858375	-0.0437685	0.509855	0.66354	-0.665899	-0.0401256	0.64062	0.840071	0.470144	0.0181448
ENSG00000185920	PTCH1	0.0796832	0.199105	1.79456	0.195597	0.529849	0.680395	0.634569	0.104696	0.0116568	0.115845	-2.63444	-0.179679
ENSG00000117425	PTCH2	0.605541	0.744392	-0.520235	-0.0462542	0.888374	0.932144	0.141391	0.0202911	0.0262645	0.177791	2.30134	0.213223
ENSG00000165186	PTCHD1	0.997155	0.998322	0.00358686	0.00042	0.250413	0.420116	-1.16879	-0.15415	0.0643505	0.285484	-1.89836	-0.198821
ENSG00000244694	PTCHD4	0.00754832	0.0441236	-2.80239	-0.328458	0.0140973	0.0743244	-2.58449	-0.499622	7.79e-05	0.00701671	-4.36569	-0.848134
ENSG00000156471	PTDSS1	0.0171232	0.0731335	-2.47919	-0.164408	0.00186885	0.0310377	-3.36581	-0.355732	0.367138	0.658884	-0.911419	-0.0496392
ENSG00000174915	PTDSS2	0.251001	0.422506	1.16344	0.0692694	0.00780175	0.0552987	2.82326	0.176493	0.537057	0.780146	0.622242	0.0416062
ENSG00000171862	PTEN	0.0118754	0.0579357	2.62628	0.116711	0.522202	0.674344	-0.646476	-0.0443932	0.15582	0.437981	-1.44451	-0.0898154
ENSG00000237984	PTENP1	0.988506	0.993994	0.0144892	0.0015738	0.360802	0.52976	-0.926012	-0.13807	0.0890823	0.331223	-1.73947	-0.19858
ENSG00000165983	PTER	NA	NA	NA	NA	NA	NA	NA	NA	0.0452839	0.23905	2.06179	0.392774
ENSG00000183134	PTGDR2	0.826745	0.899222	0.220202	0.0481295	0.561487	0.707011	-0.586242	-0.176876	NA	NA	NA	NA
ENSG00000107317	PTGDS	0.150859	0.301619	1.46229	0.364848	0.385442	0.553243	0.878951	0.311577	0.28224	0.581572	1.08891	0.295816
ENSG00000050628	PTGER3	0.239084	0.408656	-1.19367	-0.431488	NA	NA	NA	NA	NA	NA	NA	NA
ENSG00000148344	PTGES	0.468479	0.630994	0.73137	0.141464	0.203035	0.366984	1.29732	0.324653	NA	NA	NA	NA
ENSG00000148334	PTGES2	0.0101945	0.0527597	-2.68629	-0.168798	0.0148302	0.0760849	-2.56354	-0.23062	0.0720911	0.299538	-1.84377	-0.152348
ENSG00000110958	PTGES3	0.0193999	0.0787339	2.42789	0.221174	0.327733	0.499338	0.992615	0.123611	0.898385	0.959671	0.128456	0.0159653
ENSG00000134247	PTGFRN	0.000139	0.00401175	-4.17795	-0.305093	0.00215533	0.0324541	-3.31338	-0.336362	0.055179	0.264619	-1.97084	-0.299654
ENSG00000124212	PTGIS	0.833777	0.90317	0.211125	0.0624147	0.394996	0.561323	0.861224	0.250505	NA	NA	NA	NA
ENSG00000106853	PTGR1	0.264784	0.436543	1.12974	0.113158	0.873279	0.923074	0.160672	0.0177875	0.250199	0.548531	1.16555	0.0943475
ENSG00000140043	PTGR2	0.00449219	0.031973	2.99714	0.226467	0.0285015	0.109779	2.28508	0.294755	0.28324	0.582588	1.08662	0.129858
ENSG00000095303	PTGS1	0.14476	0.294123	1.48501	0.311489	0.00677846	0.0520941	2.87858	0.73565	NA	NA	NA	NA
ENSG00000073756	PTGS2	0.883853	0.933252	-0.146948	-0.02349	0.94915	0.969564	0.0642342	0.0186983	NA	NA	NA	NA
ENSG00000160801	PTH1R	0.0124938	0.0599274	2.60615	0.285501	0.0159916	0.0790094	2.53222	0.433132	0.0432759	0.232772	2.08233	0.302223
ENSG00000144407	PTH2R	0.0546516	0.155684	-1.97493	-0.406977	0.579857	0.721847	-0.558815	-0.189128	NA	NA	NA	NA
ENSG00000087494	PTHLH	0.695261	0.811902	-0.394337	-0.0729067	0.0299609	0.112757	-2.26308	-0.500025	NA	NA	NA	NA
ENSG00000169398	PTK2	0.192946	0.354045	-1.32242	-0.0825295	0.623318	0.753157	-0.495552	-0.0400066	0.00574696	0.0789998	2.90661	0.141533
ENSG00000120899	PTK2B	0.0190249	0.0778851	-2.43596	-0.329224	0.266581	0.437133	-1.12905	-0.252882	2.58e-05	0.00370732	-4.71017	-0.587642
ENSG00000112655	PTK7	0.316822	0.491102	1.01267	0.137393	0.271726	0.441771	1.11677	0.191743	0.166465	0.45002	-1.40742	-0.191421
ENSG00000187514	PTMA	0.056858	0.159752	1.95646	0.155207	0.00911683	0.059637	2.76137	0.322668	0.0368418	0.212993	2.15432	0.179065
ENSG00000159335	PTMS	0.525778	0.679715	0.63962	0.0695108	0.700761	0.809942	-0.387472	-0.0446421	0.779375	0.905395	-0.28189	-0.0238399
ENSG00000105894	PTN	0.237414	0.40699	-1.19799	-0.195409	0.23328	0.400818	-1.213	-0.325294	0.848351	0.937209	-0.192375	-0.0376876
ENSG00000104960	PTOV1	0.0592747	0.163822	1.93692	0.176352	0.059946	0.167953	1.94439	0.226168	0.0171372	0.141164	2.47954	0.256922
ENSG00000268006	PTOV1-AS1	0.454031	0.617762	-0.75549	-0.0984675	0.0148763	0.0760948	2.56226	0.355075	0.945295	0.979358	0.0690168	0.007352
ENSG00000269352	PTOV1-AS2	NA	NA	NA	NA	NA	NA	NA	NA	0.096728	0.34566	1.6979	0.303893
ENSG00000112245	PTP4A1	0.239917	0.409534	-1.19152	-0.145239	0.363154	0.532169	-0.921431	-0.163361	0.550843	0.787892	0.601213	0.110991
ENSG00000184007	PTP4A2	0.637914	0.770464	0.473943	0.0477681	0.254763	0.424643	1.15792	0.165048	0.00451358	0.0695313	2.99653	0.238485
ENSG00000184489	PTP4A3	0.667358	0.792868	0.43272	0.0655049	0.379734	0.547798	0.889676	0.211532	0.679615	0.859993	-0.415804	-0.0927122
ENSG00000119383	PTPA	0.0721278	0.186209	-1.8432	-0.141033	0.0260203	0.104735	-2.32492	-0.215669	0.025117	0.173903	-2.32035	-0.189389
ENSG00000158079	PTPDC1	0.0934637	0.220776	-1.71503	-0.171545	0.0128452	0.0704674	-2.62272	-0.354821	0.23986	0.53738	-1.19178	-0.0938912
ENSG00000110536	PTPMT1	0.381286	0.554094	0.884516	0.0517624	0.689156	0.801601	0.403345	0.0349793	0.260367	0.559346	1.1405	0.0900745
ENSG00000196396	PTPN1	0.0498622	0.146443	-2.01736	-0.0931554	0.614308	0.746907	0.508493	0.0349521	0.468954	0.735505	0.73063	0.0366335
ENSG00000179295	PTPN11	0.923633	0.9578	0.0964164	0.00620567	0.375059	0.543536	0.898538	0.0684648	0.834368	0.931332	0.210371	0.0112268
ENSG00000127947	PTPN12	0.0164491	0.0710823	2.49557	0.162411	0.00233381	0.0335918	3.28399	0.258907	0.150083	0.430201	1.46532	0.107376
ENSG00000163629	PTPN13	0.000518	0.00869807	3.7502	0.376762	0.00368399	0.0406552	3.11321	0.425806	0.698905	0.869011	0.389387	0.0490006
ENSG00000152104	PTPN14	0.0130637	0.0618278	-2.5884	-0.187904	0.774984	0.85994	0.288089	0.0326627	0.0824964	0.32025	1.77773	0.236512
ENSG00000072135	PTPN18	0.724206	0.832445	0.355136	0.0287871	0.0318558	0.116337	2.2359	0.281638	0.0015785	0.0399022	3.37318	0.307458
ENSG00000175354	PTPN2	0.827537	0.899764	0.219178	0.0131971	0.810974	0.883439	0.24099	0.0148112	0.55439	0.790296	0.595848	0.0410327
ENSG00000204179	PTPN20	0.981893	0.990968	-0.0228272	-0.00350185	0.929957	0.958921	-0.0885365	-0.019974	0.959045	0.985189	-0.0516517	-0.00767516
ENSG00000076201	PTPN23	0.587434	0.729648	0.546624	0.0213301	0.441857	0.603325	0.777926	0.0507295	0.265813	0.564529	1.12738	0.0650298
ENSG00000070159	PTPN3	9.6e-05	0.00327718	-4.29663	-0.718898	0.0367463	0.125684	-2.17192	-0.622842	NA	NA	NA	NA
ENSG00000088179	PTPN4	0.493787	0.653009	0.690122	0.0628281	0.063122	0.173517	-1.91956	-0.282985	0.750093	0.890536	0.320558	0.0192911
ENSG00000110786	PTPN5	9.54e-06	0.000902	-5.0112	-0.52373	1.24e-06	0.00344409	-5.84849	-1.10037	0.000634	0.023569	-3.68497	-0.817997
ENSG00000111679	PTPN6	0.0799776	0.199607	1.79274	0.401947	0.0106487	0.0641889	2.69899	0.810267	0.0592709	0.272878	1.93731	0.332472
ENSG00000169410	PTPN9	0.951323	0.973386	0.061399	0.00479039	0.764213	0.853592	-0.302307	-0.0361246	0.0940063	0.340948	-1.71238	-0.107313
ENSG00000132670	PTPRA	0.090244	0.215491	-1.73269	-0.0848934	0.0598733	0.16786	-1.94498	-0.124706	0.138752	0.413449	-1.50835	-0.0713886
ENSG00000127329	PTPRB	0.189181	0.349301	1.33392	0.20034	0.33329	0.50441	0.981117	0.198313	0.468637	0.735088	-0.731154	-0.065693
ENSG00000081237	PTPRC	0.00852562	0.0474423	2.75567	0.715254	0.0178926	0.0845186	2.48518	0.893504	0.0325186	0.200133	2.2092	0.55937
ENSG00000153707	PTPRD	0.137326	0.284288	-1.51376	-0.135285	0.189505	0.35158	-1.33815	-0.212968	0.087938	0.329512	-1.74594	-0.100676
ENSG00000225706	PTPRD-AS1	0.946266	0.970406	0.0677878	0.00931621	0.474058	0.631647	0.723728	0.161342	0.197902	0.486279	-1.30769	-0.200825
ENSG00000132334	PTPRE	0.235644	0.404756	-1.2026	-0.0764815	0.8585	0.913761	-0.179607	-0.0140087	0.432485	0.70985	-0.792361	-0.0649859
ENSG00000142949	PTPRF	0.0186817	0.0770125	-2.44346	-0.155031	0.0336913	0.119808	-2.21092	-0.163251	0.757319	0.894466	-0.310972	-0.0247152
ENSG00000144724	PTPRG	0.272744	0.444574	-1.11085	-0.0671988	0.465221	0.624413	-0.738382	-0.0704742	0.102852	0.354731	-1.66653	-0.209976
ENSG00000149177	PTPRJ	0.536906	0.688608	-0.62244	-0.0415424	0.230551	0.397526	1.22026	0.108523	0.00154355	0.0393968	-3.38099	-0.293357
ENSG00000152894	PTPRK	0.342004	0.516816	-0.96073	-0.0703127	0.874164	0.923626	-0.159539	-0.0185777	0.0308182	0.19504	-2.23257	-0.313536
ENSG00000173482	PTPRM	0.384903	0.557204	0.877758	0.0675076	0.282236	0.452335	-1.09219	-0.0979297	0.000605	0.0229141	-3.70055	-0.683644
ENSG00000054356	PTPRN	0.0016059	0.0172427	-3.36561	-0.372825	0.00169799	0.0296962	-3.40088	-0.67777	0.372041	0.662314	-0.902045	-0.0792175
ENSG00000155093	PTPRN2	0.00403312	0.0301154	-3.03677	-0.369366	7.79e-05	0.00907446	-4.47505	-0.729442	0.562536	0.795118	-0.583588	-0.0621461
ENSG00000151490	PTPRO	0.0619283	0.168346	-1.91624	-0.214451	0.0124942	0.069574	-2.63406	-0.453787	0.531524	0.777243	0.630761	0.162553
ENSG00000139304	PTPRQ	NA	NA	NA	NA	0.00227563	0.0333123	-3.29332	-0.745058	NA	NA	NA	NA
ENSG00000153233	PTPRR	0.00343904	0.0272943	-3.09489	-0.377877	0.0192558	0.0877066	-2.45419	-0.555951	0.000109	0.00860959	-4.25809	-0.28158
ENSG00000105426	PTPRS	0.0863229	0.209573	-1.75492	-0.105959	0.240537	0.408977	-1.19399	-0.103325	0.00465752	0.070535	2.98493	0.223389
ENSG00000196090	PTPRT	0.108289	0.242661	-1.6397	-0.261269	0.00358008	0.0399447	-3.12403	-1.02815	0.0850226	0.324702	-1.76276	-0.281096
ENSG00000060656	PTPRU	0.026996	0.0978017	2.28905	0.196602	0.171411	0.328467	1.39642	0.27009	0.100963	0.3513	1.67604	0.144504
ENSG00000106278	PTPRZ1	0.781179	0.870552	0.279511	0.0445446	0.558975	0.704667	-0.590027	-0.153224	0.58044	0.80487	-0.556949	-0.0945388
ENSG00000187024	PTRH1	0.190388	0.351024	-1.33021	-0.144922	0.206669	0.370591	-1.28671	-0.179327	NA	NA	NA	NA
ENSG00000141378	PTRH2	0.508876	0.666086	0.666088	0.0388862	0.315244	0.486369	1.01895	0.0852668	0.0192097	0.150387	2.43262	0.181396
ENSG00000184924	PTRHD1	0.000733	0.010728	3.63433	0.361101	0.000449	0.0176782	3.8751	0.3115	0.00602426	0.0812547	2.8889	0.397438
ENSG00000150787	PTS	0.933499	0.963795	0.0839285	0.00764929	0.799953	0.876634	-0.255349	-0.0259025	0.0859482	0.326253	-1.75737	-0.129778
ENSG00000183255	PTTG1IP	0.00338292	0.0270581	3.10085	0.479131	0.0334411	0.119451	2.21425	0.554822	0.0428318	0.230878	2.08699	0.181664
ENSG00000130021	PUDP	0.860072	0.918884	0.177331	0.0114628	0.642511	0.767118	-0.46826	-0.0454919	0.169671	0.453639	-1.39662	-0.147647
ENSG00000179950	PUF60	0.111809	0.247915	1.62307	0.0880089	0.0800205	0.201699	1.80307	0.121861	0.355593	0.647103	0.93382	0.052942
ENSG00000134644	PUM1	0.833133	0.902791	-0.211955	-0.00995234	0.923222	0.955094	-0.0970753	-0.00579224	0.0870137	0.328147	1.75122	0.0723984
ENSG00000055917	PUM2	0.756214	0.854313	0.312422	0.0145974	0.803265	0.878908	-0.251028	-0.0162977	0.302165	0.598765	1.04429	0.0542688
ENSG00000080608	PUM3	0.00270356	0.0237055	-3.18162	-0.197895	0.00239325	0.0337571	-3.27467	-0.217039	0.718317	0.87707	0.363081	0.0184294
ENSG00000185129	PURA	0.166946	0.321711	1.40562	0.091421	0.841025	0.902829	0.202084	0.0154435	0.575742	0.802195	-0.563899	-0.0359182
ENSG00000146676	PURB	0.550212	0.698806	-0.602137	-0.035575	0.42538	0.58797	-0.806569	-0.0650791	0.784784	0.907833	0.274797	0.0196421
ENSG00000172733	PURG	0.504512	0.662061	-0.672999	-0.0350864	0.00490295	0.0455536	-3.00424	-0.249255	0.10892	0.366157	1.63693	0.0968496
ENSG00000177192	PUS1	0.272528	0.44441	-1.11135	-0.0851458	0.133571	0.278856	-1.53595	-0.159979	0.503003	0.75828	0.675435	0.0621477
ENSG00000162927	PUS10	0.463874	0.626638	0.73901	0.0658555	0.770584	0.857128	-0.293889	-0.0344346	0.774733	0.902853	-0.287991	-0.0303783
ENSG00000110060	PUS3	0.0543233	0.154892	1.97773	0.199889	0.509575	0.663348	0.666343	0.0952645	0.0275149	0.182647	2.28146	0.22695
ENSG00000091127	PUS7	0.0391176	0.124339	-2.12721	-0.117826	0.38178	0.549912	-0.88582	-0.0704297	0.400008	0.683151	0.850016	0.0616144
ENSG00000129317	PUS7L	0.361854	0.535666	0.921547	0.0716905	0.375737	0.544103	-0.897248	-0.0649589	0.185691	0.472149	-1.34488	-0.123814
ENSG00000169972	PUSL1	0.219262	0.385605	-1.24649	-0.100567	0.19996	0.363549	1.30641	0.145722	0.0824471	0.320141	-1.77803	-0.190166
ENSG00000100362	PVALB	0.493627	0.652989	0.69038	0.255493	NA	NA	NA	NA	0.000512	0.0207728	-3.75678	-0.905466
ENSG00000073008	PVR	0.634105	0.767737	-0.479334	-0.0290345	0.705101	0.813161	0.381561	0.0471924	0.299225	0.595731	1.05074	0.0499877
ENSG00000249859	PVT1	0.766474	0.860976	-0.298856	-0.0355122	0.812497	0.884324	0.239009	0.0434269	NA	NA	NA	NA
ENSG00000279050	PWAR1	0.0253405	0.093552	-2.31601	-0.292963	0.00200188	0.0319186	-3.34057	-0.623146	0.0457058	0.240266	-2.05757	-0.230101
ENSG00000279192	PWAR5	0.121711	0.262472	1.57847	0.487574	0.996527	0.997507	-0.00438348	-0.00200127	0.761157	0.895975	-0.305893	-0.082473
ENSG00000136045	PWP1	0.653142	0.782175	-0.452526	-0.0313893	0.252777	0.422735	-1.16286	-0.0880571	0.647947	0.844134	-0.45983	-0.0316231
ENSG00000259905	PWRN1	0.605051	0.744086	-0.520944	-0.0986676	0.0292313	0.111281	-2.27395	-0.533986	NA	NA	NA	NA
ENSG00000170234	PWWP2A	0.289344	0.462711	1.07266	0.0751466	0.026266	0.105141	2.32083	0.200647	0.717438	0.876635	0.364266	0.0237682
ENSG00000171813	PWWP2B	0.0187352	0.0771504	-2.44228	-0.20609	0.00096	0.0238547	-3.60693	-0.455062	0.0166166	0.139097	-2.49214	-0.317461
ENSG00000160953	PWWP3A	0.524561	0.67837	-0.64151	-0.0337056	0.630801	0.75918	-0.484868	-0.0284942	0.0668944	0.290441	1.87983	0.124806
ENSG00000157502	PWWP3B	0.182952	0.341568	1.35332	0.270065	0.689017	0.801601	0.403536	0.158757	NA	NA	NA	NA
ENSG00000168994	PXDC1	0.00156854	0.0169361	3.37381	0.567877	0.00474723	0.0449781	3.01663	0.779357	0.0921821	0.338002	1.72227	0.306502
ENSG00000130508	PXDN	0.0197553	0.0796264	-2.42038	-0.346146	0.929883	0.95891	-0.0886297	-0.0167995	0.867801	0.945972	0.167447	0.0334403
ENSG00000168297	PXK	0.855366	0.916306	-0.183364	-0.0278636	0.426132	0.588634	0.805246	0.130691	0.800099	0.914312	-0.254786	-0.0181936
ENSG00000176894	PXMP2	0.86794	0.923799	0.167262	0.0188831	0.642098	0.766887	0.468843	0.062941	0.295051	0.592366	1.05998	0.107159
ENSG00000101417	PXMP4	0.079325	0.198306	-1.79677	-0.114356	0.119983	0.260533	-1.59388	-0.144119	0.193658	0.48146	-1.32042	-0.169151
ENSG00000089159	PXN	0.000122	0.00369866	4.21974	0.568232	6.15e-05	0.00801478	4.5542	0.857442	0.000378	0.0175805	3.85691	0.420011
ENSG00000255857	PXN-AS1	NA	NA	NA	NA	NA	NA	NA	NA	0.565719	0.796416	-0.578822	-0.0980046
ENSG00000155893	PXYLP1	0.208844	0.373123	-1.27569	-0.0965254	0.196839	0.359946	-1.31575	-0.184468	0.975367	0.990555	-0.0310569	-0.00264094
ENSG00000183010	PYCR1	0.876711	0.929024	-0.156057	-0.0175762	0.362213	0.53137	-0.923261	-0.148624	0.0840437	0.322969	-1.76852	-0.305779
ENSG00000143811	PYCR2	0.284088	0.457107	-1.08458	-0.0872096	0.836084	0.899309	-0.208458	-0.0228392	0.690669	0.865401	-0.400631	-0.0385857
ENSG00000104524	PYCR3	0.000286	0.0061619	-3.9464	-0.523713	0.00456341	0.0443938	-3.03176	-0.551644	0.0748113	0.304797	-1.82577	-0.309731
ENSG00000169900	PYDC1	NA	NA	NA	NA	NA	NA	NA	NA	0.336703	0.629202	-0.971524	-0.176449
ENSG00000100994	PYGB	0.127437	0.270479	-1.55401	-0.118511	0.481363	0.638368	-0.711733	-0.0770448	0.688196	0.863886	-0.404017	-0.0329225
ENSG00000100504	PYGL	0.00436843	0.0314303	3.00744	0.645437	0.0110331	0.0654777	2.68465	0.63273	0.202466	0.491912	1.29424	0.342102
ENSG00000068976	PYGM	0.0268058	0.0975258	2.29207	0.466307	0.542087	0.690903	0.615703	0.219641	0.0294586	0.191056	2.2521	0.415634
ENSG00000171016	PYGO1	0.00216638	0.0206952	3.26047	0.383137	0.226775	0.393386	1.23041	0.227015	0.168082	0.451551	1.40195	0.12383
ENSG00000163348	PYGO2	0.337386	0.512542	0.97006	0.059195	0.331255	0.502631	0.985313	0.0826545	0.502586	0.758069	0.676098	0.0295151
ENSG00000170473	PYM1	0.0557653	0.157863	-1.96553	-0.14907	0.263232	0.433448	1.13714	0.114942	0.28448	0.583642	-1.08378	-0.149157
ENSG00000121350	PYROXD1	0.912602	0.951369	-0.110398	-0.0097966	0.654289	0.775562	-0.451688	-0.0479921	0.151273	0.431674	-1.46095	-0.129431
ENSG00000119943	PYROXD2	0.00142111	0.0158442	3.40811	0.493058	0.000854	0.0226339	3.6486	0.764253	0.353524	0.645432	0.937885	0.126028
ENSG00000145337	PYURF	0.0753201	0.191782	1.82215	0.104965	0.0340441	0.120346	2.20626	0.122045	0.993917	0.997028	-0.00766773	-0.00042
ENSG00000172053	QARS	0.879795	0.930947	-0.152121	-0.0125801	0.125444	0.268736	1.56999	0.157536	0.258123	0.556765	-1.14597	-0.113472
ENSG00000151552	QDPR	0.087784	0.211826	1.74654	0.23223	0.0260235	0.104735	2.32487	0.442842	0.0418074	0.227471	2.09789	0.323346
ENSG00000112531	QKI	0.060633	0.166277	1.92623	0.309101	0.120118	0.260736	1.59328	0.37564	0.333452	0.625373	0.978152	0.145631
ENSG00000115828	QPCT	0.52041	0.674929	0.647976	0.101493	0.850469	0.909105	-0.189925	-0.0384794	NA	NA	NA	NA
ENSG00000011478	QPCTL	0.0284128	0.10129	-2.26713	-0.242911	0.0109408	0.065159	-2.68805	-0.353501	0.110094	0.368513	-1.63136	-0.20552
ENSG00000103485	QPRT	0.0497305	0.146266	2.01857	0.236176	0.0703568	0.186247	1.86677	0.248032	0.178498	0.463583	1.36767	0.261737
ENSG00000198218	QRICH1	0.101421	0.233142	-1.67346	-0.0650837	0.574476	0.717823	-0.566804	-0.0290525	0.207302	0.498992	1.28024	0.0603409
ENSG00000129646	QRICH2	0.131915	0.276327	1.53549	0.217268	0.131215	0.276565	1.54564	0.259931	0.0260458	0.177531	2.30491	0.322997
ENSG00000130348	QRSL1	0.00966161	0.0510932	2.70723	0.154051	0.174236	0.332319	1.38702	0.101986	0.878837	0.950558	-0.15335	-0.0136288
ENSG00000060749	QSER1	0.851555	0.914133	-0.188252	-0.0128621	0.371894	0.540345	0.904578	0.0704502	0.0162884	0.137781	2.50026	0.178223
ENSG00000116260	QSOX1	0.0162675	0.0705351	-2.50008	-0.20421	0.207136	0.371166	-1.28535	-0.136154	0.0196473	0.152776	-2.4233	-0.218285
ENSG00000165661	QSOX2	0.0116322	0.0571636	2.63446	0.130257	0.48034	0.637272	0.713407	0.0464261	0.00473959	0.0712642	2.97846	0.163938
ENSG00000213339	QTRT1	0.00297175	0.0251131	-3.14767	-0.163009	0.387169	0.554514	-0.875726	-0.0645002	0.426732	0.705183	-0.802377	-0.0914293
ENSG00000151576	QTRT2	0.267839	0.439743	-1.12244	-0.0878603	0.206392	0.370317	1.28751	0.134047	0.719407	0.877443	0.361611	0.0357548
ENSG00000104679	R3HCC1	0.00790592	0.0454207	-2.78468	-0.203023	0.207948	0.37189	-1.28301	-0.0954134	0.142859	0.419537	-1.49244	-0.103609
ENSG00000166024	R3HCC1L	0.878983	0.93045	0.153158	0.00917211	0.016474	0.0804122	2.51981	0.178933	0.325397	0.618994	0.994764	0.0570037
ENSG00000048991	R3HDM1	0.00327045	0.0263916	-3.1131	-0.288435	0.0231534	0.0978035	-2.37548	-0.536646	0.604016	0.819164	0.52247	0.0313848
ENSG00000179912	R3HDM2	0.00018	0.00471522	-4.09586	-0.239598	0.0102685	0.0629303	-2.71365	-0.254135	0.202705	0.492051	-1.29354	-0.08083
ENSG00000198858	R3HDM4	0.000619	0.00964575	-3.69092	-0.186996	0.0107505	0.0645075	-2.69514	-0.183436	0.818991	0.923666	-0.230243	-0.0198494
ENSG00000084733	RAB10	0.00439583	0.0315394	3.00514	0.127185	0.0845021	0.208593	1.77573	0.0891353	0.723229	0.879574	-0.356466	-0.0166617
ENSG00000103769	RAB11A	0.762678	0.858304	-0.303869	-0.0214618	0.0576907	0.163712	-1.96273	-0.178896	0.159104	0.441693	-1.43286	-0.0763732
ENSG00000185236	RAB11B	0.499964	0.658226	-0.680235	-0.0354883	0.615235	0.747484	-0.507158	-0.0252713	0.637179	0.838232	0.475006	0.0321657
ENSG00000156675	RAB11FIP1	0.549953	0.698591	0.602531	0.0715623	0.0924729	0.221127	1.72998	0.38794	0.0371966	0.213765	2.15007	0.198438
ENSG00000107560	RAB11FIP2	0.786224	0.873398	0.272899	0.0139458	0.0507985	0.152294	-2.02292	-0.127884	0.0908504	0.334822	-1.7296	-0.0926022
ENSG00000090565	RAB11FIP3	0.00134739	0.0154243	-3.42655	-0.227688	0.0111795	0.0657885	-2.67931	-0.282074	0.30988	0.606089	1.02757	0.0635768
ENSG00000131242	RAB11FIP4	3.61e-06	0.00061	-5.30503	-0.376543	0.00205025	0.0320825	-3.33179	-0.451364	0.193134	0.480794	-1.322	-0.0803043
ENSG00000135631	RAB11FIP5	0.484407	0.645192	-0.705268	-0.0574332	0.0779008	0.198489	-1.81646	-0.263615	0.197934	0.486279	-1.3076	-0.107808
ENSG00000206418	RAB12	0.417379	0.586188	-0.818782	-0.0446071	0.0282007	0.109111	-2.28974	-0.189031	0.367173	0.658884	0.911353	0.0508203
ENSG00000143545	RAB13	0.000676	0.0102662	3.66167	0.609871	0.005679	0.0486989	2.94754	0.798432	0.291689	0.589403	1.06748	0.176938
ENSG00000119396	RAB14	0.805994	0.886137	0.247101	0.0104133	0.169157	0.325622	-1.40401	-0.0820603	0.0267638	0.17969	-2.2933	-0.109375
ENSG00000139998	RAB15	0.100062	0.231087	-1.68037	-0.219293	0.0268395	0.106202	-2.3114	-0.51604	0.0721509	0.299621	1.84337	0.184477
ENSG00000099246	RAB18	0.537537	0.688994	0.621471	0.0291984	0.0948309	0.224991	-1.71708	-0.118151	0.422526	0.702314	-0.809752	-0.0505624
ENSG00000138069	RAB1A	0.470596	0.632984	0.727872	0.0324239	0.647011	0.770246	-0.461914	-0.030449	0.854102	0.939905	-0.184992	-0.0101088
ENSG00000174903	RAB1B	0.121268	0.261984	-1.5804	-0.074741	0.273825	0.44397	-1.11181	-0.0579399	0.142586	0.419108	-1.49349	-0.0949865
ENSG00000080371	RAB21	0.00104291	0.0132956	3.51461	0.178468	0.257127	0.427374	1.15207	0.0920513	0.882164	0.951987	0.149107	0.0125378
ENSG00000124209	RAB22A	0.650117	0.779523	-0.456762	-0.0246946	0.00310548	0.0377916	-3.17756	-0.245081	0.139237	0.414248	-1.50645	-0.0921806
ENSG00000112210	RAB23	0.00145913	0.0160932	3.39895	0.235113	0.000119	0.0106041	4.33199	0.34422	0.66719	0.853663	-0.432975	-0.0254025
ENSG00000169228	RAB24	0.763904	0.85928	0.302249	0.0244543	0.812011	0.88408	0.23964	0.0297735	0.555168	0.790296	0.594673	0.0383515
ENSG00000167964	RAB26	0.916523	0.953623	-0.105425	-0.0110279	0.0108775	0.0649351	-2.6904	-0.38414	0.434278	0.711487	0.789256	0.112681
ENSG00000069974	RAB27A	0.00629364	0.0393436	2.87139	0.391652	0.0092541	0.0599923	2.75539	0.48703	0.159831	0.442077	1.43031	0.138679
ENSG00000041353	RAB27B	0.376401	0.549696	-0.89371	-0.195705	0.0700315	0.185645	-1.86904	-0.705425	NA	NA	NA	NA
ENSG00000157869	RAB28	0.00385491	0.0294117	3.05331	0.149068	0.204678	0.368372	1.2925	0.0882023	0.389194	0.675375	0.869853	0.0441334
ENSG00000117280	RAB29	5.39e-05	0.00234441	4.47806	0.531319	0.00144817	0.0278662	3.4588	0.612905	0.104234	0.35715	1.65966	0.197398
ENSG00000104388	RAB2A	0.291457	0.464984	-1.06791	-0.0781131	0.0125431	0.0696507	-2.63246	-0.238734	0.234304	0.531977	-1.20622	-0.0630484
ENSG00000129472	RAB2B	0.0225646	0.0869436	2.36497	0.125432	0.666508	0.784769	-0.43463	-0.023116	0.705074	0.871134	-0.380999	-0.0202295
ENSG00000137502	RAB30	0.00481048	0.0333335	2.97184	0.250211	0.354399	0.523656	0.938581	0.0921878	0.21258	0.505377	-1.26523	-0.0986221
ENSG00000246067	RAB30-AS1	0.0770342	0.194569	1.81115	0.150735	0.0123165	0.0691688	2.63991	0.282713	0.0721143	0.299552	1.84361	0.181628
ENSG00000168461	RAB31	0.226521	0.394488	1.22675	0.147752	0.872415	0.922549	0.161777	0.0335497	0.283559	0.582797	1.08589	0.140984
ENSG00000134594	RAB33A	0.706884	0.819878	0.378525	0.0375985	0.406657	0.571309	0.839948	0.177798	0.615675	0.82576	-0.505651	-0.0492776
ENSG00000172007	RAB33B	0.0233337	0.0886863	2.35089	0.153353	0.00823771	0.0567936	2.80173	0.272078	0.0680668	0.291831	-1.87149	-0.136195
ENSG00000109113	RAB34	0.174707	0.330706	1.3798	0.240267	0.258913	0.429482	1.14767	0.309818	0.915706	0.966325	0.106466	0.020477
ENSG00000111737	RAB35	0.0162378	0.0704859	-2.50082	-0.10712	0.551816	0.698488	-0.600862	-0.0412873	0.312166	0.608284	-1.02267	-0.047433
ENSG00000100228	RAB36	0.000792	0.0112213	-3.60827	-0.362267	0.00690677	0.052582	-2.87123	-0.34509	0.546979	0.785806	-0.60708	-0.0958645
ENSG00000172794	RAB37	0.0160206	0.0699234	-2.5063	-0.324496	0.779564	0.863164	-0.282061	-0.0766474	4e-06	0.00134001	-5.27928	-0.585524
ENSG00000179331	RAB39A	0.0951092	0.2236	1.7062	0.310954	0.345477	0.514787	0.956348	0.224703	0.85222	0.938632	-0.187407	-0.0455014
ENSG00000155961	RAB39B	0.700365	0.815882	0.387382	0.0316155	0.235996	0.403975	-1.20584	-0.181769	0.250733	0.549141	-1.16422	-0.0793192
ENSG00000105649	RAB3A	0.0145817	0.0664441	-2.54434	-0.427749	0.00229974	0.0333375	-3.28943	-0.929817	0.00197675	0.0449993	-3.29429	-0.198571
ENSG00000169213	RAB3B	0.141638	0.29011	-1.49694	-0.350891	0.117854	0.257756	-1.60344	-0.629875	0.000595	0.0226541	-3.70606	-1.00234
ENSG00000152932	RAB3C	0.146729	0.296521	-1.47759	-0.309324	0.00191155	0.031364	-3.35753	-0.987656	0.00387376	0.0639959	-3.05273	-0.494612
ENSG00000105514	RAB3D	0.907302	0.948184	-0.117124	-0.00659363	0.354288	0.523594	-0.9388	-0.0595996	0.408501	0.690446	-0.834671	-0.0321872
ENSG00000115839	RAB3GAP1	0.779	0.869252	0.282371	0.012612	0.369069	0.538096	-0.909996	-0.071479	0.193628	0.48146	1.32051	0.0610932
ENSG00000118873	RAB3GAP2	0.807095	0.886951	-0.245669	-0.011707	0.94561	0.967616	-0.0687137	-0.00616382	0.329247	0.622701	-0.98679	-0.0487444
ENSG00000167994	RAB3IL1	0.00149091	0.0163337	3.39147	0.49238	0.0103619	0.0632009	2.71	0.639699	0.0197134	0.152858	2.42191	0.489426
ENSG00000127328	RAB3IP	0.553311	0.701326	-0.597446	-0.051286	0.211511	0.376071	1.27279	0.160845	0.426136	0.704583	-0.80342	-0.0589162
ENSG00000172476	RAB40A	0.0112158	0.0559955	-2.64883	-0.368784	0.0187756	0.0865859	-2.46487	-0.371617	0.152347	0.432986	-1.45703	-0.211594
ENSG00000102128	RAB40AL	0.907986	0.94845	0.116256	0.0118816	0.654204	0.775558	0.451808	0.0512271	0.71294	0.874387	0.370341	0.0402109
ENSG00000141542	RAB40B	8.74e-05	0.00310026	-4.32625	-0.320916	0.00321296	0.038061	-3.16479	-0.37334	0.640587	0.840071	-0.470191	-0.0287285
ENSG00000197562	RAB40C	1.53e-05	0.00109989	-4.86808	-0.363424	6.45e-05	0.00822438	-4.5382	-0.500322	9.78e-05	0.00805336	4.29359	0.260197
ENSG00000172780	RAB43	0.469643	0.631923	0.729446	0.0696676	0.260078	0.43052	1.14482	0.156985	0.895986	0.958986	-0.131507	-0.015348
ENSG00000168118	RAB4A	0.0611017	0.167102	1.9226	0.0905753	0.786197	0.867053	-0.273348	-0.0190172	0.108928	0.366157	-1.63689	-0.0971026
ENSG00000167578	RAB4B	0.13856	0.285941	-1.50891	-0.13452	0.0614586	0.170708	-1.93243	-0.180346	0.0762138	0.3085	-1.8167	-0.228629
ENSG00000144566	RAB5A	0.428018	0.595867	-0.800079	-0.0395622	0.529498	0.680175	-0.635113	-0.0434937	0.0467639	0.243282	-2.04715	-0.109035
ENSG00000111540	RAB5B	0.0758619	0.192651	-1.81865	-0.0611134	0.116604	0.255834	-1.60912	-0.0868278	0.315464	0.611211	-1.01564	-0.0359657
ENSG00000108774	RAB5C	0.151796	0.302943	-1.45886	-0.0877009	0.362959	0.532155	-0.92181	-0.0727003	0.831989	0.929644	0.21344	0.0116872
ENSG00000101084	RAB5IF	0.652786	0.781931	0.453023	0.0294953	0.152166	0.303511	1.46393	0.127826	0.840852	0.933069	-0.202018	-0.0115337
ENSG00000175582	RAB6A	0.0769036	0.194335	-1.81198	-0.136641	0.0101311	0.0623976	-2.71908	-0.300991	0.0121249	0.117854	-2.61884	-0.113834
ENSG00000154917	RAB6B	0.155808	0.307679	-1.44437	-0.185295	0.0222076	0.0953381	-2.3934	-0.563888	0.0655935	0.288185	-1.88923	-0.167852
ENSG00000222014	RAB6C	0.594544	0.734982	-0.536216	-0.0770114	0.606769	0.74239	-0.51939	-0.123707	NA	NA	NA	NA
ENSG00000225449	RAB6C-AS1	0.41215	0.581852	-0.828081	-0.220431	NA	NA	NA	NA	NA	NA	NA	NA
ENSG00000075785	RAB7A	0.40378	0.574372	0.843118	0.036328	0.388764	0.555853	0.872756	0.0498352	0.702273	0.870304	0.384803	0.0155387
ENSG00000276600	RAB7B	0.0457411	0.138446	2.05679	0.471082	NA	NA	NA	NA	NA	NA	NA	NA
ENSG00000167461	RAB8A	0.0920165	0.218403	1.72291	0.100738	0.126862	0.270398	1.56393	0.139118	0.716834	0.876252	0.365082	0.017454
ENSG00000166128	RAB8B	7.52e-06	0.000828	5.08352	0.273731	0.271691	0.441771	1.11685	0.0839255	0.114426	0.376426	1.61121	0.110237
ENSG00000123595	RAB9A	7.7e-05	0.0029183	4.36636	0.392108	0.00227876	0.0333123	3.29282	0.419068	0.338863	0.631755	0.967141	0.0857858
ENSG00000123570	RAB9B	0.0277724	0.0998159	-2.27691	-0.251694	0.00383687	0.0415899	-3.09781	-0.48832	0.00259943	0.0522173	-3.19704	-0.204819
ENSG00000105404	RABAC1	0.015853	0.0695212	2.51056	0.205267	0.376079	0.544381	0.896598	0.0807722	0.608599	0.821775	-0.51584	-0.0353269
ENSG00000029725	RABEP1	0.753952	0.85257	-0.315421	-0.0139271	0.280605	0.450707	-1.09596	-0.0637968	0.278064	0.577663	-1.09853	-0.0435536
ENSG00000177548	RABEP2	0.255073	0.4261	1.15335	0.0898468	0.140535	0.287985	1.50809	0.145524	0.935901	0.975258	-0.0808934	-0.00848327
ENSG00000136933	RABEPK	0.0124116	0.0597443	-2.60877	-0.203061	0.0414473	0.135125	-2.11719	-0.173852	0.818782	0.923666	-0.230514	-0.0227997
ENSG00000011454	RABGAP1	0.0900727	0.215316	-1.73364	-0.0612667	0.173957	0.331995	-1.38794	-0.0788178	0.238176	0.535333	1.19613	0.045437
ENSG00000152061	RABGAP1L	0.132654	0.27744	-1.53248	-0.129826	0.0410774	0.134585	-2.12129	-0.236505	0.375335	0.665204	-0.89579	-0.0444873
ENSG00000154710	RABGEF1	0.0799074	0.199503	-1.79317	-0.110481	0.12483	0.267988	-1.57263	-0.131065	0.274881	0.574282	-1.10594	-0.0563773
ENSG00000100949	RABGGTA	0.148112	0.298336	1.47243	0.114778	0.875261	0.924462	-0.158137	-0.0133587	0.423073	0.702681	-0.80879	-0.073176
ENSG00000137955	RABGGTB	0.260148	0.431494	1.14093	0.0552015	0.827884	0.893912	0.219055	0.0160387	0.0175132	0.142286	-2.47066	-0.136922
ENSG00000183155	RABIF	0.360012	0.534326	0.925123	0.071225	0.997634	0.998029	-0.0029869	-0.000317	0.920005	0.968618	-0.101016	-0.0101617
ENSG00000144134	RABL2A	0.181196	0.339443	-1.35888	-0.0867687	0.300295	0.470714	-1.05142	-0.0830068	0.614755	0.825113	0.506973	0.0537211
ENSG00000079974	RABL2B	0.0367004	0.119239	-2.15554	-0.100597	0.176627	0.335403	-1.37915	-0.0854577	0.899296	0.959932	-0.127298	-0.00878393
ENSG00000144840	RABL3	0.512112	0.668603	-0.660985	-0.0459811	0.165002	0.320472	-1.41821	-0.1493	0.123106	0.389727	-1.57265	-0.136828
ENSG00000196642	RABL6	0.0109433	0.0550815	-2.65851	-0.125185	0.00697964	0.0528415	-2.86712	-0.225338	0.648611	0.844235	-0.458898	-0.0324188
ENSG00000136238	RAC1	0.624521	0.76076	-0.492964	-0.0233087	0.543971	0.692419	-0.612819	-0.0429852	0.664308	0.852655	0.436976	0.0222692
ENSG00000169750	RAC3	0.480747	0.641871	-0.711224	-0.0647641	0.87038	0.921071	-0.16438	-0.0294603	0.823496	0.92581	0.224413	0.0177322
ENSG00000161800	RACGAP1	0.551747	0.700292	0.599812	0.036077	0.396311	0.562665	-0.858804	-0.0856243	0.00611533	0.0820424	2.88325	0.247658
ENSG00000204628	RACK1	0.698537	0.814185	-0.38987	-0.0202271	0.0441416	0.140083	2.08825	0.152861	0.068808	0.293008	-1.86628	-0.0855527
ENSG00000113456	RAD1	0.19189	0.352739	-1.32563	-0.0801682	0.0612138	0.170301	-1.93435	-0.161785	0.600744	0.81745	0.527217	0.0326067
ENSG00000152942	RAD17	0.285657	0.458678	-1.08101	-0.0537979	0.456161	0.616668	-0.753573	-0.0557103	0.381474	0.669926	-0.884227	-0.050873
ENSG00000070950	RAD18	0.0802365	0.199875	-1.79115	-0.125352	0.0376354	0.127523	-2.16111	-0.191455	0.267006	0.56618	1.12453	0.11112
ENSG00000164754	RAD21	0.00333426	0.0267609	3.10611	0.135155	0.00622051	0.0506288	2.91214	0.152911	0.456576	0.726375	0.751257	0.0607406
ENSG00000179262	RAD23A	0.406147	0.576697	-0.838847	-0.0499139	0.494936	0.650604	-0.689715	-0.0500391	0.528911	0.775002	0.6348	0.0341269
ENSG00000119318	RAD23B	0.567612	0.713022	0.575963	0.0271634	0.401954	0.567436	-0.848482	-0.0526139	0.0231265	0.166551	2.35524	0.0853122
ENSG00000113522	RAD50	0.173195	0.328976	-1.38476	-0.0636388	0.0583582	0.164875	-1.95724	-0.161987	0.77278	0.902527	-0.29056	-0.0163884
ENSG00000245849	RAD51-AS1	0.140589	0.288735	1.501	0.109907	0.0351967	0.122629	2.19132	0.218088	0.267997	0.567022	1.12217	0.104867
ENSG00000182185	RAD51B	0.0841603	0.206239	1.76754	0.277238	0.142867	0.290934	1.49901	0.322732	NA	NA	NA	NA
ENSG00000108384	RAD51C	0.49443	0.653508	-0.68909	-0.0516483	0.444706	0.606119	-0.773038	-0.0920391	0.590703	0.811846	0.541859	0.0347305
ENSG00000185379	RAD51D	0.000106	0.00343099	-4.26426	-0.215022	0.135004	0.280689	-1.53012	-0.0978676	0.801458	0.914818	-0.253016	-0.0158875
ENSG00000002016	RAD52	0.0468521	0.140593	2.04587	0.185406	0.109809	0.246379	1.64088	0.180632	0.0678935	0.29142	1.87272	0.170684
ENSG00000197275	RAD54B	0.846782	0.911449	0.194383	0.0326648	0.488068	0.644594	-0.700812	-0.13675	0.261101	0.560045	1.13872	0.144687
ENSG00000085999	RAD54L	NA	NA	NA	NA	NA	NA	NA	NA	0.557142	0.791579	0.591696	0.105049
ENSG00000164080	RAD54L2	0.943934	0.969369	-0.0707346	-0.00365711	0.458379	0.618928	0.749838	0.0513665	0.0371122	0.213765	2.15108	0.115414
ENSG00000172613	RAD9A	0.00301637	0.0252637	-3.14231	-0.279351	0.0718864	0.188649	-1.85621	-0.211913	0.20966	0.501809	1.2735	0.155621
ENSG00000157927	RADIL	0.410973	0.581179	0.830184	0.0800942	0.504783	0.659381	0.673952	0.0878829	0.098741	0.348321	1.68741	0.0920079
ENSG00000147231	RADX	0.380776	0.553878	-0.885473	-0.104404	0.425178	0.587759	-0.806924	-0.118788	NA	NA	NA	NA
ENSG00000101146	RAE1	0.655523	0.783986	0.449196	0.0319183	0.478527	0.635707	-0.716377	-0.0636266	0.433088	0.710309	0.791317	0.0416221
ENSG00000132155	RAF1	0.00803739	0.0457661	2.77835	0.144337	0.000454	0.0176782	3.8715	0.232294	0.0250465	0.173734	2.32154	0.0945389
ENSG00000108557	RAI1	0.000678	0.0102669	-3.66073	-0.230529	0.0221685	0.0953312	-2.39416	-0.238719	0.521144	0.769247	-0.646867	-0.0429206
ENSG00000039560	RAI14	0.11824	0.257549	1.59376	0.217603	0.132986	0.278364	1.53835	0.311385	0.0290651	0.189811	-2.2579	-0.470955
ENSG00000131831	RAI2	0.563382	0.70958	-0.582288	-0.0417336	0.749139	0.843393	-0.322314	-0.0416625	0.000103	0.00834849	-4.27872	-0.491543
ENSG00000006451	RALA	0.335278	0.510307	0.974347	0.0446724	0.73632	0.834316	-0.339431	-0.0204882	0.599213	0.816019	0.529442	0.0307686
ENSG00000144118	RALB	0.672975	0.796204	-0.424944	-0.0327893	0.667585	0.785611	-0.433132	-0.0556273	0.786672	0.908916	-0.272324	-0.0201638
ENSG00000017797	RALBP1	0.0825491	0.20366	1.77712	0.0998113	0.0300404	0.112902	2.26191	0.152358	0.15691	0.439407	1.44062	0.0983905
ENSG00000174373	RALGAPA1	0.48066	0.64184	-0.711365	-0.0293333	0.768354	0.856091	-0.296834	-0.0168595	0.369387	0.660515	-0.90711	-0.0389157
ENSG00000229419	RALGAPA1P1	0.669721	0.794551	0.429446	0.0268546	0.133197	0.278493	-1.53748	-0.100369	0.6811	0.86052	0.413759	0.0287219
ENSG00000188559	RALGAPA2	0.144482	0.293791	1.48607	0.131593	0.0432221	0.138387	2.09795	0.259456	0.515686	0.765809	-0.655406	-0.0248885
ENSG00000170471	RALGAPB	0.764442	0.859582	0.301539	0.0106174	0.98273	0.989254	0.0218022	0.00130175	0.192772	0.480601	-1.3231	-0.0505169
ENSG00000160271	RALGDS	0.831003	0.901337	0.214703	0.0223617	0.371243	0.539915	0.905824	0.122715	0.230854	0.527696	1.21532	0.0902188
ENSG00000136828	RALGPS1	0.109123	0.244035	-1.63572	-0.0801672	0.0121886	0.0688084	-2.64417	-0.224414	0.518701	0.767582	-0.650683	-0.0304192
ENSG00000116191	RALGPS2	0.0252928	0.0934661	2.31681	0.179958	0.968763	0.981711	-0.0394422	-0.00374213	0.683675	0.861888	-0.41022	-0.03374
ENSG00000125970	RALY	0.395148	0.565963	0.858829	0.0552204	0.00347231	0.0395275	3.13557	0.266464	0.990264	0.995595	0.012274	0.000788
ENSG00000285230	RALY-AS1	0.00117464	0.0142972	-3.47384	-0.735878	NA	NA	NA	NA	NA	NA	NA	NA
ENSG00000184672	RALYL	0.133717	0.278901	-1.52817	-0.201446	0.00982718	0.0617455	-2.73132	-0.62327	0.409078	0.690745	0.833635	0.0587788
ENSG00000169612	RAMAC	0.546757	0.696658	-0.607385	-0.0461616	0.946107	0.967743	0.0680845	0.00672695	0.500123	0.756891	0.680022	0.0558808
ENSG00000235272	RAMACL	0.0116392	0.0571636	2.63422	0.280074	0.737344	0.834853	0.33806	0.047127	0.986388	0.994276	0.0171602	0.00188294
ENSG00000132329	RAMP1	0.000904	0.0121735	3.56315	0.393548	0.00994916	0.061948	2.72636	0.420124	0.730651	0.882903	0.3465	0.0469671
ENSG00000131477	RAMP2	0.56197	0.708747	0.584406	0.140497	0.187182	0.348924	1.34538	0.319996	NA	NA	NA	NA
ENSG00000197291	RAMP2-AS1	0.000462	0.00812899	3.78812	0.730226	0.00101665	0.0242088	3.58629	1.1942	NA	NA	NA	NA
ENSG00000122679	RAMP3	0.000312	0.00648385	3.91716	0.629084	0.00595516	0.0498334	2.92911	0.889039	NA	NA	NA	NA
ENSG00000132341	RAN	0.626884	0.762494	0.489593	0.031778	0.524663	0.676313	-0.642634	-0.0607543	0.858521	0.941579	-0.179326	-0.0118798
ENSG00000099901	RANBP1	0.0335598	0.112379	-2.19491	-0.147487	0.0646687	0.17614	-1.90785	-0.154549	0.0435157	0.233728	2.07983	0.110705
ENSG00000141084	RANBP10	0.207975	0.372304	-1.27817	-0.0724645	0.328193	0.499687	-0.991658	-0.0691053	0.331432	0.624154	0.982292	0.0573996
ENSG00000204764	RANBP17	0.0368697	0.119528	-2.1535	-0.243013	0.585247	0.726319	-0.55085	-0.096853	0.0235651	0.168452	2.34733	0.298758
ENSG00000153201	RANBP2	0.439991	0.606145	0.779362	0.0375499	0.771969	0.857913	0.292062	0.0276655	0.166341	0.449927	1.40785	0.111696
ENSG00000031823	RANBP3	0.467623	0.630306	0.732788	0.0346328	0.032155	0.116896	2.23174	0.134998	0.193444	0.481327	1.32106	0.0865672
ENSG00000164188	RANBP3L	0.00118325	0.0143464	3.47133	0.742858	0.262033	0.432191	1.14005	0.400741	0.00150021	0.0387536	3.3909	1.17736
ENSG00000137040	RANBP6	0.648754	0.778496	0.458674	0.0331584	0.71816	0.82166	-0.363858	-0.0468429	0.3303	0.623675	0.984619	0.0908254
ENSG00000010017	RANBP9	0.77715	0.868126	-0.284801	-0.0164324	0.427158	0.589813	-0.803446	-0.0712905	0.00948881	0.104068	2.71513	0.141367
ENSG00000100401	RANGAP1	0.396579	0.567261	-0.85621	-0.07712	0.0937399	0.223206	-1.72302	-0.228457	0.280213	0.579935	1.09357	0.0964718
ENSG00000108961	RANGRF	0.128385	0.271704	1.55004	0.112039	0.0620808	0.171744	1.92758	0.143952	0.186852	0.473075	-1.34127	-0.13201
ENSG00000225125	RANP4	NA	NA	NA	NA	NA	NA	NA	NA	0.0089325	0.10101	2.73857	0.388053
ENSG00000116473	RAP1A	0.000101	0.0033855	4.27946	0.323945	0.000455	0.0176782	3.87072	0.381685	0.749512	0.890197	0.32133	0.0232564
ENSG00000127314	RAP1B	0.0235377	0.0891052	2.34722	0.21579	0.111919	0.24938	1.63085	0.227096	0.774493	0.902788	0.288307	0.0192976
ENSG00000076864	RAP1GAP	0.0174562	0.0740423	-2.47131	-0.262835	0.000101	0.0100938	-4.38846	-0.676028	0.0738106	0.302657	1.83232	0.217418
ENSG00000132359	RAP1GAP2	0.0218898	0.0850462	-2.37769	-0.291107	0.134276	0.279827	-1.53308	-0.331709	0.00137908	0.0367184	3.42014	0.229481
ENSG00000138698	RAP1GDS1	0.89919	0.942852	-0.127427	-0.00869027	0.128145	0.2721	-1.55848	-0.186181	0.745669	0.888525	0.326441	0.0190408
ENSG00000125249	RAP2A	0.547423	0.697201	-0.606372	-0.0445797	0.0549771	0.159343	-1.98564	-0.210266	0.760809	0.895899	-0.306353	-0.0192812
ENSG00000181467	RAP2B	0.365447	0.538827	-0.914604	-0.0695393	0.4106	0.574878	-0.832841	-0.103405	0.472036	0.737727	0.725544	0.0824088
ENSG00000123728	RAP2C	0.195917	0.357663	1.31348	0.0894555	0.201858	0.365596	1.30079	0.129767	0.139114	0.414044	-1.50694	-0.098999
ENSG00000232160	RAP2C-AS1	0.125899	0.268049	-1.56049	-0.270799	NA	NA	NA	NA	NA	NA	NA	NA
ENSG00000107263	RAPGEF1	0.392744	0.56362	0.863243	0.0531736	0.651907	0.773949	-0.455029	-0.0428227	0.0235662	0.168452	2.34731	0.157669
ENSG00000109756	RAPGEF2	0.696448	0.812549	-0.392717	-0.0293196	0.177018	0.335738	-1.37787	-0.197514	0.532843	0.778001	-0.628726	-0.0445516
ENSG00000079337	RAPGEF3	0.00704418	0.0422021	2.82873	0.33492	0.056645	0.162099	1.97145	0.407694	0.00089	0.0283385	3.57028	0.549574
ENSG00000091428	RAPGEF4	0.00126725	0.0148881	-3.44772	-0.376547	0.428237	0.590627	-0.801554	-0.174614	0.00148612	0.0385367	-3.39419	-0.263495
ENSG00000228016	RAPGEF4-AS1	NA	NA	NA	NA	NA	NA	NA	NA	0.16764	0.451334	-1.40345	-0.218856
ENSG00000136237	RAPGEF5	0.905528	0.94711	-0.119376	-0.0106818	0.809088	0.882604	-0.243443	-0.0381202	0.0887639	0.330502	-1.74126	-0.185912
ENSG00000158987	RAPGEF6	0.452619	0.616491	-0.757871	-0.0600748	0.599615	0.737086	-0.529788	-0.0479754	0.208774	0.500938	-1.27602	-0.0876964
ENSG00000108352	RAPGEFL1	0.00214062	0.0205607	-3.2647	-0.266475	0.00142469	0.0277312	-3.46473	-0.518504	0.0601185	0.275135	-1.93062	-0.187513
ENSG00000173166	RAPH1	0.149471	0.299907	-1.46739	-0.121205	0.0243346	0.100651	-2.354	-0.252043	0.84359	0.933975	0.198495	0.0120763
ENSG00000131759	RARA	0.0704993	0.183389	-1.85425	-0.152181	0.222159	0.388311	-1.243	-0.154823	0.130204	0.401403	-1.54271	-0.150287
ENSG00000077092	RARB	0.478448	0.639746	-0.714975	-0.0958865	0.130329	0.275463	-1.54933	-0.331933	NA	NA	NA	NA
ENSG00000172819	RARG	0.0480443	0.142862	2.03439	0.191891	0.132442	0.277838	1.54058	0.243243	0.504284	0.758843	-0.673401	-0.0470462
ENSG00000106538	RARRES2	0.0229023	0.0876963	2.35873	0.423899	0.0345932	0.121355	2.19909	0.69669	0.0402394	0.222803	2.11504	0.433802
ENSG00000133321	RARRES3	0.0324064	0.110122	2.2102	0.580644	0.0623613	0.172208	1.92541	0.652681	NA	NA	NA	NA
ENSG00000113643	RARS	0.312606	0.486744	-1.02164	-0.0495384	0.52843	0.679494	-0.636771	-0.0375695	0.0747907	0.304797	1.8259	0.109429
ENSG00000146282	RARS2	0.154652	0.306498	-1.44851	-0.123417	0.410322	0.574713	-0.83334	-0.079732	0.150825	0.431128	1.46259	0.0974623
ENSG00000145715	RASA1	0.716772	0.827049	-0.365148	-0.0237038	0.858869	0.913897	-0.179134	-0.0169121	0.590332	0.811683	0.542402	0.0345723
ENSG00000155903	RASA2	0.0492197	0.145263	-2.02331	-0.139339	0.082738	0.205998	-1.78634	-0.140801	0.692069	0.865837	-0.398716	-0.0224549
ENSG00000185989	RASA3	0.14411	0.293423	-1.48748	-0.0902536	0.42973	0.591878	0.798943	0.0781936	0.517635	0.766682	0.652351	0.0620767
ENSG00000105808	RASA4	0.958391	0.977889	0.0524752	0.00867681	0.927928	0.95781	-0.0911074	-0.018619	0.585451	0.808653	0.549566	0.10244
ENSG00000170667	RASA4B	0.28843	0.461686	1.07472	0.172105	0.954795	0.97315	0.0570953	0.011331	0.356444	0.648313	0.932154	0.177003
ENSG00000228903	RASA4CP	8.23e-08	0.000106	-6.43213	-0.424339	0.00245763	0.0342824	-3.26483	-0.335583	0.716149	0.875937	-0.366005	-0.0411396
ENSG00000111344	RASAL1	0.00888605	0.0485344	-2.73969	-0.352264	0.100531	0.23333	-1.68698	-0.433001	NA	NA	NA	NA
ENSG00000075391	RASAL2	0.000574	0.00921546	-3.7163	-0.289233	0.00191953	0.031364	-3.356	-0.415699	0.0162366	0.137505	-2.50156	-0.151967
ENSG00000105122	RASAL3	NA	NA	NA	NA	0.0216228	0.094138	2.40484	0.844248	NA	NA	NA	NA
ENSG00000108551	RASD1	0.103102	0.235529	1.66503	0.279783	0.660082	0.780171	-0.443585	-0.101892	0.691654	0.86563	0.399283	0.0883966
ENSG00000100302	RASD2	0.0308269	0.106901	-2.23192	-0.236164	0.000309	0.0153613	-4.00498	-1.04285	0.00336057	0.0600466	3.10452	0.392169
ENSG00000198915	RASGEF1A	0.260341	0.431669	-1.14046	-0.0844999	0.106354	0.241306	-1.65766	-0.171956	0.0736791	0.302595	-1.83319	-0.118305
ENSG00000138670	RASGEF1B	0.222331	0.389801	-1.23809	-0.132533	0.118896	0.258951	-1.59875	-0.303358	0.000337	0.0164432	3.89429	0.938032
ENSG00000146090	RASGEF1C	0.939714	0.966906	0.0760677	0.0108994	0.890916	0.93356	0.13815	0.0297647	0.829401	0.928569	0.216781	0.0251581
ENSG00000058335	RASGRF1	0.00104762	0.0133308	-3.51307	-0.566312	0.0525373	0.155439	-2.00709	-0.594198	0.301629	0.598432	1.04547	0.0517005
ENSG00000113319	RASGRF2	0.16891	0.323797	-1.399	-0.181682	0.0833319	0.206972	-1.78275	-0.420522	0.893239	0.957832	-0.135001	-0.0198717
ENSG00000172575	RASGRP1	0.0126607	0.0605393	-2.60088	-0.388437	0.00667448	0.0518734	-2.88464	-0.671509	0.00041	0.0184878	-3.82995	-0.317303
ENSG00000068831	RASGRP2	0.402213	0.573202	0.845954	0.0963079	0.217789	0.383325	-1.25509	-0.19717	0.0163147	0.137781	-2.49961	-0.34569
ENSG00000152689	RASGRP3	0.466403	0.629102	0.73481	0.165285	0.033112	0.118727	2.21867	0.565721	0.547226	0.785806	0.606705	0.145865
ENSG00000105538	RASIP1	0.987372	0.993822	0.015919	0.00202546	0.536102	0.685984	0.624902	0.0877928	0.38533	0.67294	-0.877026	-0.094028
ENSG00000100276	RASL10A	0.000231	0.00555793	-4.01493	-0.524133	5.82e-06	0.00383539	-5.33791	-0.912961	NA	NA	NA	NA
ENSG00000270885	RASL10B	0.528402	0.681847	0.635552	0.083706	0.492111	0.648183	-0.694269	-0.115085	0.0720423	0.299538	-1.8441	-0.190404
ENSG00000122035	RASL11A	NA	NA	NA	NA	NA	NA	NA	NA	0.3351	0.627083	-0.974786	-0.12369
ENSG00000128045	RASL11B	0.0362702	0.118408	-2.16075	-0.390298	0.306733	0.477941	-1.0373	-0.390954	0.00073	0.0257641	-3.63743	-0.603772
ENSG00000103710	RASL12	0.00366277	0.0283823	3.07197	0.826127	0.00263444	0.0351328	3.23902	1.55768	0.0516413	0.255949	2.0016	0.388932
ENSG00000068028	RASSF1	0.108601	0.243184	1.63821	0.133217	0.00612461	0.0503937	2.9182	0.382646	0.217555	0.511019	1.25133	0.102321
ENSG00000101265	RASSF2	0.948504	0.971662	-0.0649601	-0.0116205	0.0946398	0.224608	1.71812	0.385488	0.895364	0.95895	-0.132298	-0.0153076
ENSG00000153179	RASSF3	0.191876	0.352739	1.32567	0.171111	0.000428	0.017427	3.89157	0.728476	0.302365	0.598765	-1.04386	-0.163173
ENSG00000107551	RASSF4	0.129234	0.272689	1.54651	0.193909	0.110144	0.246911	1.63928	0.255924	0.900502	0.960358	-0.125765	-0.0111644
ENSG00000266094	RASSF5	0.0183698	0.0760528	-2.45039	-0.239132	0.62959	0.758078	-0.486593	-0.0815044	0.318635	0.613811	-1.00893	-0.133695
ENSG00000099849	RASSF7	0.0822529	0.203217	-1.7789	-0.18558	0.00703064	0.0529586	-2.86426	-0.389595	7.34e-05	0.0067036	-4.38435	-0.65438
ENSG00000123094	RASSF8	0.000188	0.0048622	4.08187	0.46762	0.00533015	0.0473468	2.97206	0.509591	0.146506	0.425046	-1.47862	-0.126018
ENSG00000246695	RASSF8-AS1	0.531989	0.684811	0.630008	0.067414	0.507081	0.661523	0.670297	0.0828776	0.449148	0.72087	-0.763791	-0.0762366
ENSG00000161847	RAVER1	0.0596619	0.164536	1.93385	0.121306	0.0178751	0.0845153	2.48559	0.250838	0.785732	0.908297	-0.273555	-0.0198576
ENSG00000162437	RAVER2	0.113568	0.250552	1.61492	0.166151	0.526536	0.677863	0.639716	0.116806	0.872554	0.947936	-0.161372	-0.00977639
ENSG00000139687	RB1	7.93e-05	0.00294721	4.35675	0.254468	0.0407376	0.133948	2.12509	0.180344	0.790271	0.91098	-0.267615	-0.0208991
ENSG00000023287	RB1CC1	0.166713	0.321381	-1.40642	-0.116562	0.229911	0.396738	-1.22197	-0.18288	0.274288	0.573679	-1.10733	-0.0603371
ENSG00000146587	RBAK	0.889291	0.936745	0.140021	0.00847893	0.572177	0.715658	-0.570229	-0.0450579	0.622675	0.829975	-0.495624	-0.035055
ENSG00000162521	RBBP4	0.293879	0.467519	1.0625	0.045354	0.0755193	0.194929	1.83187	0.108139	0.993076	0.996515	-0.00872869	-0.000463
ENSG00000249485	RBBP4P1	0.36865	0.541528	0.908454	0.0997177	0.404826	0.569845	0.843264	0.101985	0.561942	0.794964	-0.584479	-0.0582563
ENSG00000117222	RBBP5	0.553822	0.701769	0.596673	0.0426495	0.493712	0.64955	-0.691687	-0.0701244	0.0798452	0.314911	1.79386	0.142428
ENSG00000122257	RBBP6	0.808762	0.888124	-0.243503	-0.0120187	0.650651	0.773084	0.456793	0.0282362	0.662106	0.851352	0.440038	0.0295566
ENSG00000102054	RBBP7	0.0652152	0.173884	1.89165	0.100257	0.822322	0.890856	0.226258	0.011453	0.00403977	0.0653038	3.03736	0.174954
ENSG00000101773	RBBP8	0.0327139	0.110702	-2.20607	-0.159405	0.47084	0.628796	0.729045	0.0697621	2.51e-06	0.00102104	-5.42048	-0.705069
ENSG00000089050	RBBP9	0.109328	0.244349	1.63475	0.146781	0.355966	0.525057	0.93549	0.106345	0.252225	0.550494	1.1605	0.0904537
ENSG00000125826	RBCK1	0.153079	0.304365	1.45419	0.0968054	0.0499042	0.150887	2.03124	0.209678	0.806285	0.916676	0.246733	0.0194632
ENSG00000101546	RBFA	0.0154994	0.0688114	-2.5197	-0.143788	0.19985	0.363435	-1.30674	-0.0975357	0.735946	0.884463	-0.339413	-0.0215639
ENSG00000261126	RBFADN	0.586195	0.728462	-0.548443	-0.0643905	0.840674	0.90258	0.202537	0.0304005	0.937294	0.976237	0.0791318	0.0126798
ENSG00000078328	RBFOX1	0.0133321	0.0626232	-2.58028	-0.382448	0.000522	0.0183361	-3.82251	-0.967289	0.016522	0.138805	-2.49447	-0.195071
ENSG00000100320	RBFOX2	0.00852605	0.0474423	-2.75565	-0.255324	0.00359902	0.0400088	-3.12203	-0.502547	0.173004	0.457643	-1.38555	-0.0715649
ENSG00000167281	RBFOX3	0.0613939	0.167722	-1.92034	-0.200969	0.00975738	0.0615693	-2.73418	-0.574276	0.869239	0.946454	-0.165608	-0.0184875
ENSG00000171174	RBKS	NA	NA	NA	NA	NA	NA	NA	NA	0.804062	0.915439	-0.249624	-0.0389032
ENSG00000080839	RBL1	0.0116786	0.057321	2.63288	0.271516	0.0142325	0.0746537	2.58056	0.304144	0.00605733	0.0815547	2.88684	0.236275
ENSG00000103479	RBL2	0.115169	0.252853	1.60759	0.120049	0.0543964	0.158618	1.99067	0.184614	0.151424	0.431799	1.4604	0.082143
ENSG00000182872	RBM10	0.330696	0.504932	-0.983726	-0.0743415	0.691243	0.802889	0.400483	0.0325005	0.925297	0.970789	-0.0943127	-0.00605433
ENSG00000185272	RBM11	0.0675118	0.178165	-1.87509	-0.279315	0.158014	0.311447	-1.44274	-0.316915	NA	NA	NA	NA
ENSG00000244462	RBM12	0.756587	0.854546	0.311928	0.0137281	0.0594033	0.167112	1.94875	0.110336	0.441963	0.717004	0.776032	0.0392335
ENSG00000183808	RBM12B	0.127606	0.270626	1.5533	0.113493	0.160213	0.314555	1.43493	0.0911275	0.160315	0.44268	1.42861	0.0960449
ENSG00000239306	RBM14	0.0642197	0.172257	1.89898	0.253201	0.0515639	0.153608	2.01589	0.273372	0.048599	0.248285	2.02954	0.252862
ENSG00000248643	RBM14-RBM4	0.129449	0.273106	-1.54562	-0.209501	0.174938	0.333239	-1.3847	-0.205427	0.889248	0.955774	-0.140081	-0.0141221
ENSG00000162775	RBM15	0.828394	0.900409	-0.218071	-0.00847139	0.171013	0.328154	1.39775	0.0806014	0.0343145	0.205723	2.18566	0.11535
ENSG00000227963	RBM15-AS1	NA	NA	NA	NA	NA	NA	NA	NA	0.00681439	0.0873786	2.84232	0.428714
ENSG00000259956	RBM15B	0.807995	0.887607	-0.244499	-0.00919126	0.679316	0.793993	0.416886	0.0211029	0.262082	0.561509	-1.13635	-0.0689197
ENSG00000134453	RBM17	0.000266	0.00602728	3.96931	0.234237	0.000398	0.0168543	3.91721	0.307324	0.00102666	0.0308316	3.52175	0.147203
ENSG00000119446	RBM18	0.0744895	0.190304	1.82755	0.0914119	0.958269	0.975315	-0.052703	-0.00438082	0.783521	0.90743	-0.276452	-0.0195524
ENSG00000122965	RBM19	0.0356552	0.11705	-2.1683	-0.112871	0.631656	0.75972	0.483651	0.0357048	0.705761	0.871557	0.380065	0.0280328
ENSG00000203867	RBM20	0.0423236	0.131092	-2.09192	-0.259122	0.0338432	0.120151	-2.20891	-0.522296	NA	NA	NA	NA
ENSG00000086589	RBM22	0.336172	0.511163	0.972527	0.032174	0.117506	0.257311	1.60501	0.093916	0.498831	0.756151	0.682084	0.0358438
ENSG00000213411	RBM22P2	0.684389	0.803472	-0.409219	-0.0653168	0.715448	0.819857	-0.367524	-0.0756853	0.114529	0.376426	-1.61074	-0.267702
ENSG00000100461	RBM23	0.124206	0.266092	1.5677	0.0904794	0.140546	0.287985	1.50805	0.126163	0.223309	0.519192	1.23556	0.0799529
ENSG00000112183	RBM24	0.239425	0.409012	-1.19279	-0.131334	0.0097218	0.0614728	-2.73564	-0.407778	NA	NA	NA	NA
ENSG00000119707	RBM25	0.0217171	0.0844604	-2.381	-0.154695	0.127604	0.271368	-1.56077	-0.122408	0.214788	0.507686	1.25903	0.076433
ENSG00000139746	RBM26	0.0840943	0.206178	-1.76793	-0.0916448	0.0287982	0.110381	-2.28052	-0.109701	0.365294	0.657215	0.914968	0.0395364
ENSG00000227354	RBM26-AS1	0.437303	0.604367	0.783984	0.139132	0.474938	0.632375	-0.722278	-0.134793	0.577349	0.802875	0.561518	0.112458
ENSG00000091009	RBM27	0.713892	0.825333	0.369038	0.0161234	0.596498	0.735088	0.534336	0.0316949	0.680269	0.860002	0.414902	0.0235996
ENSG00000106344	RBM28	0.764475	0.859582	0.301496	0.0132603	0.343595	0.513107	0.960135	0.0503024	0.0844142	0.32363	1.76633	0.0872598
ENSG00000102317	RBM3	0.0291204	0.103126	-2.25654	-0.415332	0.324402	0.495976	-0.99957	-0.228242	0.0735089	0.302202	-1.83432	-0.176553
ENSG00000184863	RBM33	0.230932	0.399648	-1.21499	-0.071306	0.749337	0.843393	-0.32205	-0.0188345	0.174339	0.459114	1.38117	0.0992153
ENSG00000188739	RBM34	0.76315	0.858621	-0.303245	-0.0170198	0.812547	0.884324	0.238944	0.0150061	0.441899	0.717004	-0.776141	-0.059187
ENSG00000132819	RBM38	0.00598007	0.0380476	2.89063	0.273435	0.0169082	0.0819104	2.50893	0.329125	0.0904681	0.334463	-1.73172	-0.134617
ENSG00000131051	RBM39	0.276779	0.448869	1.10142	0.0480069	0.184438	0.34552	1.35401	0.0804132	0.798514	0.913691	0.256852	0.0128137
ENSG00000173933	RBM4	0.04461	0.13607	2.06816	0.101366	0.14944	0.299871	1.47403	0.0951904	0.00923668	0.102853	2.72559	0.121658
ENSG00000089682	RBM41	0.00731143	0.0431981	2.81456	0.189293	0.0791397	0.200388	1.8086	0.129958	0.748055	0.889409	-0.323266	-0.0186096
ENSG00000126254	RBM42	0.615224	0.752929	0.506273	0.0300602	0.290773	0.460854	1.07269	0.0788637	0.841952	0.933327	-0.200602	-0.0123558
ENSG00000184898	RBM43	0.382972	0.555702	0.881362	0.136897	0.33383	0.504924	0.980008	0.212626	NA	NA	NA	NA
ENSG00000155636	RBM45	0.622032	0.758548	-0.496518	-0.0292203	0.886703	0.9311	0.143523	0.0133811	0.9039	0.962074	0.121448	0.0101833
ENSG00000127993	RBM48	0.0237114	0.0895473	2.34412	0.253522	0.0447866	0.141207	2.08156	0.253537	0.420931	0.701055	0.812561	0.0683747
ENSG00000173914	RBM4B	0.00257702	0.023042	3.19877	0.267782	0.0115341	0.0666761	2.66664	0.256073	0.136753	0.41023	1.51623	0.116795
ENSG00000003756	RBM5	0.966241	0.982772	-0.0425683	-0.00223449	0.853567	0.911197	0.185943	0.0115181	0.101073	0.351503	1.67548	0.0726539
ENSG00000004534	RBM6	0.010793	0.0546498	2.66394	0.180699	0.0122719	0.0690636	2.64139	0.271989	0.115943	0.378668	1.6043	0.100397
ENSG00000076053	RBM7	0.0158966	0.069653	2.50945	0.210618	0.0979911	0.229601	1.70021	0.197043	0.227099	0.523777	1.22533	0.112235
ENSG00000265241	RBM8A	0.651832	0.781032	-0.454359	-0.0233382	0.543755	0.692383	0.613149	0.0425475	0.866757	0.945313	-0.168782	-0.00881549
ENSG00000153250	RBMS1	0.00493595	0.0338826	2.96229	0.223982	0.375446	0.54392	0.897802	0.153532	0.0192012	0.150387	-2.43281	-0.315514
ENSG00000076067	RBMS2	0.00832795	0.0468439	2.76471	0.413586	0.0590775	0.166352	1.95139	0.416872	0.0488223	0.248805	-2.02744	-0.211475
ENSG00000144642	RBMS3	0.0187899	0.0772311	2.44108	0.259007	0.390925	0.557472	0.868743	0.155313	0.881799	0.951771	0.149573	0.0166784
ENSG00000147274	RBMX	0.936354	0.96519	0.0803168	0.00491159	0.339499	0.509484	0.968423	0.0862689	0.332548	0.624943	-0.980003	-0.0493217
ENSG00000134597	RBMX2	0.00509198	0.0345228	-2.95073	-0.161	0.338313	0.508685	-0.970836	-0.0657314	0.313281	0.609066	-1.02028	-0.0605974
ENSG00000213516	RBMXL1	0.72693	0.834606	0.351476	0.0224195	0.163175	0.318024	1.42454	0.127693	0.275243	0.57459	1.10509	0.0644187
ENSG00000114115	RBP1	0.381986	0.554905	-0.883205	-0.149914	0.974722	0.985445	0.031915	0.011001	0.0830661	0.321297	1.77432	0.275645
ENSG00000138207	RBP4	0.0820802	0.202855	-1.77994	-0.338566	0.0252805	0.103101	-2.33747	-0.563565	NA	NA	NA	NA
ENSG00000168214	RBPJ	0.000512	0.00864463	3.75411	0.229274	0.0220389	0.0950989	2.39667	0.203502	0.642367	0.841118	-0.46768	-0.0281563
ENSG00000157110	RBPMS	0.00126326	0.0148703	3.44881	0.857592	0.00265274	0.0351683	3.23644	1.00056	0.00441375	0.069011	3.00479	0.526792
ENSG00000166831	RBPMS2	0.000243	0.0057111	3.9992	0.774421	0.00726414	0.0537595	2.85142	0.792782	NA	NA	NA	NA
ENSG00000131381	RBSN	0.0104284	0.0535043	-2.67742	-0.126734	0.017774	0.0843526	-2.48798	-0.181036	0.106302	0.360628	-1.64953	-0.0929189
ENSG00000100387	RBX1	0.685583	0.804505	-0.407581	-0.0235872	0.76233	0.852432	-0.3048	-0.0203759	0.810561	0.918561	-0.241176	-0.0118613
ENSG00000135870	RC3H1	0.137745	0.284756	1.51211	0.0804576	0.0111735	0.0657885	2.67952	0.212164	0.435982	0.712419	0.786313	0.0518735
ENSG00000056586	RC3H2	0.0151456	0.0678685	2.52904	0.137636	0.865363	0.917985	-0.170806	-0.0109063	0.878476	0.950477	-0.153811	-0.00763167
ENSG00000159200	RCAN1	0.295117	0.468687	1.05974	0.0638718	0.680736	0.795142	0.414928	0.0408311	0.859931	0.942093	0.17752	0.0107595
ENSG00000172348	RCAN2	0.111544	0.247576	-1.62431	-0.259821	0.00446688	0.0440932	-3.03993	-0.931121	0.000237	0.0141531	-4.01019	-0.360241
ENSG00000117602	RCAN3	0.482932	0.643729	0.707665	0.10403	0.563498	0.708543	0.583218	0.134274	0.91429	0.965924	-0.108262	-0.00968775
ENSG00000136144	RCBTB1	0.000502	0.00855635	3.76068	0.266354	0.00154688	0.0285917	3.43485	0.329436	0.00599992	0.0812015	-2.89042	-0.153416
ENSG00000136161	RCBTB2	0.00519936	0.0349431	2.94296	0.298292	0.0215823	0.0941191	2.40564	0.327303	0.134114	0.406687	1.52678	0.151763
ENSG00000180198	RCC1	0.0314246	0.107953	2.22359	0.405857	0.00938389	0.0604709	2.74982	0.678484	0.655617	0.847674	0.449086	0.0643165
ENSG00000274523	RCC1L	0.218107	0.384536	1.24968	0.0745439	0.194801	0.357599	1.32191	0.104889	0.504741	0.759076	-0.672675	-0.0554184
ENSG00000179051	RCC2	0.0550634	0.15648	1.97143	0.150358	0.0178523	0.0844872	2.48613	0.349485	0.202336	0.491813	1.29462	0.0973948
ENSG00000254454	RCC2P6	NA	NA	NA	NA	NA	NA	NA	NA	0.226068	0.52243	1.2281	0.133974
ENSG00000166965	RCCD1	0.00169085	0.0177344	-3.34762	-0.187496	0.351654	0.521275	-0.944016	-0.0873675	0.991768	0.996287	-0.0103778	-0.000604
ENSG00000173653	RCE1	0.59958	0.739063	-0.52888	-0.0539533	0.673434	0.789796	-0.425018	-0.0475782	0.630754	0.833911	0.484113	0.0386827
ENSG00000163743	RCHY1	0.994818	0.997316	-0.00653157	-0.000417	0.0484795	0.148414	-2.04478	-0.163396	0.836275	0.93233	0.207913	0.0147138
ENSG00000120158	RCL1	0.316108	0.490513	1.01419	0.0802958	0.478628	0.635761	0.716212	0.0718056	0.0919035	0.337218	1.7238	0.126577
ENSG00000049449	RCN1	0.0125306	0.0600479	2.60498	0.321666	0.80173	0.877735	0.25303	0.0374608	0.333428	0.625373	0.978201	0.102305
ENSG00000117906	RCN2	0.679341	0.800292	-0.416161	-0.0292743	0.0309028	0.114511	-2.24938	-0.17728	0.12464	0.391704	-1.56606	-0.120838
ENSG00000142552	RCN3	0.169598	0.324732	1.3967	0.173144	0.000933	0.0234492	3.61717	0.560531	0.102547	0.354482	1.66806	0.28789
ENSG00000089902	RCOR1	0.166486	0.321065	1.40718	0.0762406	0.824544	0.892099	0.223379	0.015376	0.154875	0.436788	1.44789	0.0948823
ENSG00000167771	RCOR2	0.00359305	0.0280966	-3.07896	-0.386928	0.0099671	0.061948	-2.72564	-0.558572	4.78e-05	0.00513978	-4.51927	-0.91298
ENSG00000117625	RCOR3	0.278512	0.450626	-1.0974	-0.080203	0.0900817	0.217398	-1.74334	-0.155809	0.211459	0.504	-1.26839	-0.0763772
ENSG00000198771	RCSD1	0.758483	0.855926	-0.309418	-0.0484023	0.531905	0.682053	0.631383	0.128178	0.940736	0.977582	0.0747795	0.0141177
ENSG00000121039	RDH10	0.0093149	0.0499726	2.72143	0.42151	0.239857	0.408065	1.19575	0.315496	0.106946	0.362158	1.64641	0.307772
ENSG00000072042	RDH11	0.398658	0.569506	-0.852415	-0.0545694	0.222053	0.388215	-1.24329	-0.0851672	0.4368	0.713137	-0.784902	-0.0337903
ENSG00000160439	RDH13	0.00678841	0.0411648	-2.84277	-0.194673	0.0163459	0.0801336	-2.52307	-0.261298	0.126284	0.394564	-1.55908	-0.110118
ENSG00000240857	RDH14	0.899363	0.94294	-0.127208	-0.00796091	0.819915	0.889233	0.229378	0.0202168	0.905632	0.962645	0.119249	0.00830346
ENSG00000139547	RDH16	NA	NA	NA	NA	NA	NA	NA	NA	0.108795	0.36587	-1.63752	-0.404732
ENSG00000135437	RDH5	NA	NA	NA	NA	NA	NA	NA	NA	0.427784	0.705718	0.80054	0.124638
ENSG00000137710	RDX	0.0160147	0.0699234	2.50644	0.290527	0.00658496	0.0515242	2.88992	0.476555	0.176373	0.461218	1.37454	0.105033
ENSG00000100918	REC8	0.873268	0.92697	-0.160453	-0.0128717	0.644061	0.768182	0.466072	0.048331	0.292592	0.590558	1.06546	0.0885861
ENSG00000122707	RECK	0.846958	0.911485	-0.194156	-0.0144723	0.938844	0.963563	-0.0772783	-0.00802681	0.68167	0.860859	0.412974	0.0370204
ENSG00000004700	RECQL	0.00675133	0.0410222	2.84485	0.223786	0.00874904	0.0584155	2.77779	0.31229	0.554491	0.790296	0.595695	0.0434406
ENSG00000160957	RECQL4	0.412246	0.581852	-0.82791	-0.09906	0.568819	0.71264	-0.575243	-0.0897727	0.00410112	0.0661536	3.03183	0.470381
ENSG00000108469	RECQL5	0.48777	0.647857	-0.69982	-0.031072	0.999408	0.999474	-0.000748	-5.04e-05	0.684948	0.862444	-0.408471	-0.0361749
ENSG00000068615	REEP1	0.0161002	0.0701258	-2.50428	-0.324838	0.00133041	0.0270053	-3.48952	-0.693637	0.00538464	0.076317	-2.93099	-0.286087
ENSG00000132563	REEP2	0.00634897	0.0395983	-2.86809	-0.193908	0.0281982	0.109111	-2.28978	-0.247405	0.000862	0.0280988	-3.58137	-0.313251
ENSG00000165476	REEP3	0.0495405	0.145846	2.02033	0.33213	0.0272922	0.107044	2.30409	0.494788	0.0162632	0.137652	2.5009	0.16132
ENSG00000168476	REEP4	0.000685	0.0102875	3.65725	0.533913	0.0152892	0.0771403	2.5509	0.520745	0.119157	0.383513	1.58991	0.243659
ENSG00000129625	REEP5	0.2942	0.467762	-1.06178	-0.0973949	0.00657056	0.0515242	-2.89078	-0.419192	0.158387	0.441084	-1.43538	-0.0967054
ENSG00000115255	REEP6	0.00155311	0.0167813	-3.37725	-0.271997	0.00777585	0.0552134	-2.82457	-0.350013	0.263591	0.562809	1.13271	0.199626
ENSG00000162924	REL	0.146931	0.296827	1.47684	0.11518	0.549339	0.696399	0.604627	0.0739248	0.0211112	0.158824	-2.39344	-0.215691
ENSG00000173039	RELA	0.00135877	0.0154626	3.42364	0.316937	0.000814	0.0221402	3.66575	0.465434	0.0603691	0.275863	1.92866	0.192778
ENSG00000104856	RELB	0.463832	0.626638	-0.73908	-0.133018	0.800925	0.87717	-0.254081	-0.060118	NA	NA	NA	NA
ENSG00000134444	RELCH	0.0327907	0.110865	-2.20505	-0.114674	0.000402	0.0169617	-3.91403	-0.256475	0.0790856	0.313678	-1.79856	-0.0828586
ENSG00000181826	RELL1	2.55e-05	0.00153336	4.71044	0.725098	0.0523882	0.155271	2.00843	0.538344	0.147013	0.42545	-1.47672	-0.0973998
ENSG00000164620	RELL2	0.0586542	0.162867	-1.94187	-0.285511	0.0178996	0.0845258	-2.48501	-0.486077	0.0268526	0.180045	-2.29189	-0.308793
ENSG00000189056	RELN	0.242419	0.412731	-1.1851	-0.33948	0.634001	0.761454	-0.480316	-0.149631	0.171341	0.456009	-1.39105	-0.125397
ENSG00000054967	RELT	0.324843	0.498963	0.995838	0.101435	0.313394	0.4846	1.02291	0.151207	0.665522	0.853248	0.43529	0.0515249
ENSG00000102032	RENBP	0.000833	0.0115214	3.59128	0.528284	0.0325616	0.117639	2.22615	0.551905	NA	NA	NA	NA
ENSG00000214022	REPIN1	0.690014	0.807513	0.401509	0.0221006	0.299932	0.47055	1.05222	0.0858951	0.938936	0.976867	0.0770549	0.00551232
ENSG00000135597	REPS1	0.000704	0.0104298	-3.64809	-0.229534	0.0445892	0.140991	-2.0836	-0.213833	0.6383	0.838718	-0.47342	-0.033621
ENSG00000169891	REPS2	0.0397263	0.125728	-2.12032	-0.237387	0.00221313	0.0328484	-3.30361	-0.614954	0.011134	0.11296	-2.65254	-0.1756
ENSG00000157916	RER1	0.539931	0.690917	0.617802	0.0265987	0.0666231	0.17956	1.8934	0.113343	0.823411	0.92581	0.224522	0.0089875
ENSG00000142599	RERE	0.440766	0.606639	0.778033	0.0471843	0.795686	0.873768	0.260923	0.0273194	0.0204389	0.155733	2.40691	0.119324
ENSG00000134533	RERG	0.364986	0.538676	-0.915492	-0.131228	0.230316	0.397211	-1.22089	-0.272446	NA	NA	NA	NA
ENSG00000174718	RESF1	0.0863986	0.209662	1.75448	0.140236	0.0248189	0.101931	2.34546	0.23921	0.0483894	0.247718	2.03153	0.139489
ENSG00000084093	REST	0.0042715	0.0310074	3.0157	0.460355	0.0307909	0.11432	2.25099	0.570779	0.129923	0.400865	1.54387	0.217593
ENSG00000165731	RET	0.527207	0.681029	-0.637403	-0.11589	0.613116	0.746241	-0.510213	-0.188508	0.25642	0.554822	-1.15014	-0.288942
ENSG00000154153	RETREG1	0.857153	0.917072	-0.181072	-0.0184329	0.536378	0.68628	-0.624475	-0.093826	0.136573	0.410046	-1.51695	-0.136906
ENSG00000144567	RETREG2	0.55247	0.700864	-0.598717	-0.0409338	0.253711	0.423586	-1.16054	-0.126919	0.275475	0.574709	-1.10455	-0.0591982
ENSG00000141699	RETREG3	0.292075	0.465681	-1.06653	-0.0445291	0.619479	0.750492	-0.501056	-0.0273495	0.187367	0.473398	-1.33967	-0.063716
ENSG00000042445	RETSAT	0.637298	0.770211	0.474813	0.0440782	0.733581	0.832402	0.343101	0.0464936	0.874791	0.949139	-0.158515	-0.0134888
ENSG00000135945	REV1	0.237422	0.40699	1.19797	0.0497801	0.525286	0.676828	0.641662	0.0375717	0.191054	0.478698	1.32833	0.0836277
ENSG00000009413	REV3L	0.926849	0.959514	-0.0923436	-0.00837416	0.879652	0.926719	0.152525	0.0157309	0.657598	0.848506	0.446319	0.0269373
ENSG00000006015	REX1BD	0.026679	0.0971564	-2.29409	-0.18593	0.0957019	0.22642	-1.71239	-0.177233	0.607295	0.820805	-0.517724	-0.0613623
ENSG00000079313	REXO1	2.16e-06	0.000496	-5.45983	-0.359072	0.000108	0.0101759	-4.36553	-0.494643	0.95559	0.983127	0.0560134	0.00379852
ENSG00000076043	REXO2	0.00013	0.00387376	4.19933	0.291887	0.0146156	0.0755718	2.56958	0.233093	0.0794276	0.313918	1.79644	0.136299
ENSG00000148300	REXO4	0.0810502	0.201182	1.78618	0.189401	0.0275871	0.10781	2.29939	0.268603	0.0720312	0.299538	1.84417	0.102824
ENSG00000005189	REXO5	0.132849	0.277692	-1.53168	-0.20243	0.0742034	0.192761	-1.84057	-0.304099	NA	NA	NA	NA
ENSG00000277925	RF00024	0.00433308	0.0312636	3.01043	0.344698	0.365677	0.534795	0.916539	0.124777	0.164198	0.447235	1.41516	0.174183
ENSG00000035928	RFC1	0.00121594	0.0144906	3.46196	0.171961	0.00722993	0.0536863	2.85327	0.190454	0.00443299	0.0691043	3.00319	0.18284
ENSG00000049541	RFC2	0.210268	0.374841	-1.27163	-0.0991215	0.951177	0.970954	-0.0616705	-0.00664328	0.455732	0.726121	0.752675	0.0528193
ENSG00000133119	RFC3	0.261505	0.433086	-1.13764	-0.166187	0.988802	0.992599	-0.0141354	-0.00214517	0.996933	0.998589	0.00386676	0.000395
ENSG00000163918	RFC4	0.732966	0.838336	-0.343383	-0.0269577	0.541589	0.690442	0.616466	0.0718295	0.0499832	0.252531	2.01665	0.223725
ENSG00000111445	RFC5	0.481766	0.642618	-0.709563	-0.0566369	0.192361	0.355037	1.32935	0.127574	0.00346259	0.0603789	3.09366	0.264892
ENSG00000175449	RFESD	NA	NA	NA	NA	NA	NA	NA	NA	0.723152	0.879552	-0.356569	-0.0532379
ENSG00000092871	RFFL	0.0690095	0.181068	1.86454	0.221332	0.00846217	0.0574699	2.79105	0.434994	0.301867	0.598632	1.04495	0.107448
ENSG00000135002	RFK	0.924326	0.958192	-0.0955387	-0.00994435	0.0672073	0.180537	-1.88915	-0.250186	0.351941	0.643957	-0.941005	-0.0813175
ENSG00000178882	RFLNA	0.93913	0.966698	-0.076807	-0.014087	0.0779585	0.198603	-1.81609	-0.291825	0.108065	0.364637	-1.64101	-0.339516
ENSG00000183688	RFLNB	0.00483404	0.0334369	2.97002	0.445887	0.317264	0.488616	1.01464	0.258765	0.143117	0.419537	1.49146	0.222748
ENSG00000169733	RFNG	0.753053	0.852056	-0.316614	-0.0223857	0.688128	0.801265	0.404757	0.0353054	0.651189	0.8453	0.455282	0.0345596
ENSG00000225465	RFPL1S	0.00587363	0.0377289	-2.89738	-0.448646	0.000765	0.0216487	-3.6875	-0.911412	0.28765	0.585958	-1.07658	-0.191997
ENSG00000128253	RFPL2	0.789715	0.875647	-0.26833	-0.0670608	0.346926	0.516328	-0.953442	-0.322471	0.218908	0.512759	1.2476	0.372303
ENSG00000205853	RFPL3S	NA	NA	NA	NA	NA	NA	NA	NA	0.0679183	0.291443	1.87254	0.324435
ENSG00000163933	RFT1	0.00860671	0.0477197	-2.75202	-0.197222	0.0122847	0.0690666	-2.64097	-0.226444	0.968896	0.988648	0.0392196	0.00323512
ENSG00000131378	RFTN1	4.93e-05	0.0022909	-4.50607	-0.413869	0.400848	0.566349	-0.850498	-0.202819	0.90605	0.962706	-0.118717	-0.0265513
ENSG00000162944	RFTN2	0.00979382	0.0514713	2.70193	0.473123	0.0352767	0.122712	2.1903	0.529874	0.350946	0.642876	0.942971	0.180266
ENSG00000168411	RFWD3	0.0894151	0.214059	1.73732	0.147045	0.0715385	0.187996	1.85859	0.211411	0.5889	0.810929	0.544501	0.0492852
ENSG00000132005	RFX1	0.0463474	0.139551	2.0508	0.161674	0.0920296	0.220554	1.73244	0.177166	0.0969131	0.345813	1.69693	0.102851
ENSG00000087903	RFX2	0.00483204	0.0334369	2.97018	0.465093	0.0494688	0.150252	2.03534	0.507324	0.0744891	0.304464	1.82787	0.227326
ENSG00000080298	RFX3	0.705986	0.819459	0.379743	0.0306211	0.337209	0.507867	-0.973087	-0.0957409	0.333168	0.625373	0.978733	0.0844186
ENSG00000111783	RFX4	0.0146911	0.0667252	2.54133	0.503515	0.232413	0.399873	1.2153	0.439859	0.0869404	0.328035	1.75165	0.331654
ENSG00000143390	RFX5	0.277557	0.449799	1.09961	0.082268	0.259142	0.429659	1.14711	0.118867	0.437238	0.713621	-0.784146	-0.0619637
ENSG00000181827	RFX7	0.31863	0.492861	1.00885	0.0473249	0.943857	0.966811	0.0709322	0.00440535	0.325502	0.619037	0.994546	0.067965
ENSG00000064490	RFXANK	0.0155852	0.0689358	2.51747	0.199412	0.0988119	0.230681	1.6959	0.212455	0.244027	0.542103	-1.18111	-0.133816
ENSG00000133111	RFXAP	0.49918	0.657475	0.681486	0.0428525	0.798371	0.875321	-0.257415	-0.0186175	0.452489	0.724203	0.758139	0.0483891
ENSG00000102760	RGCC	0.353859	0.528342	0.937154	0.171835	0.0286122	0.109958	2.28337	0.421623	0.931929	0.973341	-0.0859181	-0.0150306
ENSG00000143344	RGL1	0.379276	0.552584	-0.888291	-0.0597321	0.832021	0.896655	-0.213706	-0.0209684	0.244262	0.54246	1.18052	0.0659047
ENSG00000237441	RGL2	0.00393869	0.0296548	3.04545	0.27319	0.011255	0.0660344	2.67658	0.372015	0.332181	0.624643	-0.980754	-0.053588
ENSG00000205517	RGL3	0.000248	0.00575417	3.99273	0.738678	0.00299182	0.0370983	3.19153	0.877491	0.0697969	0.29482	1.85941	0.352974
ENSG00000182175	RGMA	0.324116	0.498195	0.997351	0.119736	0.117036	0.256585	1.60715	0.281369	0.695462	0.867585	0.394082	0.0804697
ENSG00000174136	RGMB	0.0360177	0.117842	-2.16384	-0.170638	0.100834	0.233534	-1.68542	-0.237547	0.0757478	0.307357	-1.8197	-0.112741
ENSG00000130988	RGN	0.578391	0.721852	0.559947	0.0526388	0.222943	0.389098	1.24084	0.190693	0.194218	0.482217	1.31872	0.126272
ENSG00000107185	RGP1	0.0184157	0.0761811	-2.44936	-0.122295	0.0487488	0.149054	-2.04219	-0.106349	0.299972	0.596776	-1.0491	-0.0644959
ENSG00000187627	RGPD1	0.0409441	0.127992	2.10681	0.652003	0.326565	0.49821	0.995048	0.397486	0.0130616	0.121924	2.58924	0.976216
ENSG00000185304	RGPD2	NA	NA	NA	NA	NA	NA	NA	NA	0.321042	0.615582	1.00386	0.457552
ENSG00000153165	RGPD3	0.028549	0.101541	-2.26507	-0.346358	0.407307	0.571798	-0.838774	-0.172984	0.224843	0.520835	1.2314	0.183378
ENSG00000015568	RGPD5	0.144293	0.293679	1.48678	0.280845	0.466147	0.625005	-0.736839	-0.146976	0.594691	0.813844	-0.53603	-0.106266
ENSG00000183054	RGPD6	0.0624641	0.169341	-1.91215	-0.198148	0.351856	0.521398	-0.943616	-0.143439	0.340607	0.633138	0.963619	0.109456
ENSG00000169629	RGPD8	0.33425	0.508845	-0.976443	-0.110331	0.268231	0.438747	-1.12509	-0.150206	0.846577	0.936112	0.194655	0.0234677
ENSG00000148604	RGR	0.0229212	0.087709	2.35839	0.894061	0.203956	0.367803	1.29462	0.787322	NA	NA	NA	NA
ENSG00000148908	RGS10	NA	NA	NA	NA	0.0953834	0.225843	1.7141	0.604627	NA	NA	NA	NA
ENSG00000076344	RGS11	0.000164	0.00448186	-4.1267	-0.278347	0.17402	0.332033	-1.38773	-0.184854	0.601795	0.818016	0.52569	0.0632123
ENSG00000159788	RGS12	0.666488	0.792181	-0.433928	-0.0347354	0.714678	0.819222	0.368567	0.0366684	0.00457622	0.0701377	2.99144	0.349323
ENSG00000169220	RGS14	0.670489	0.794973	-0.428383	-0.0631504	0.0304574	0.113638	-2.25581	-0.704073	NA	NA	NA	NA
ENSG00000143333	RGS16	0.475759	0.637312	0.719379	0.133489	0.288408	0.458255	1.07805	0.323632	0.427428	0.705635	-0.801162	-0.184219
ENSG00000091844	RGS17	0.501321	0.659279	0.678073	0.0901116	0.0106622	0.0642059	-2.69848	-0.407952	0.933552	0.974023	-0.0838649	-0.00810864
ENSG00000171700	RGS19	0.180761	0.338957	1.36027	0.225222	0.0886406	0.215221	1.75154	0.387327	0.602041	0.818016	-0.525333	-0.0901267
ENSG00000116741	RGS2	0.140986	0.289011	1.49946	0.250043	0.831712	0.896518	-0.214104	-0.0524508	0.164615	0.447831	1.41373	0.304399
ENSG00000147509	RGS20	0.277693	0.449972	-1.0993	-0.193346	0.0425418	0.137189	-2.10524	-0.622039	0.732226	0.883315	-0.34439	-0.065617
ENSG00000132554	RGS22	0.0492234	0.145263	2.02328	0.373012	0.548366	0.69575	0.606109	0.192286	NA	NA	NA	NA
ENSG00000138835	RGS3	0.0133843	0.0627396	2.57872	0.344663	0.0072762	0.0537595	2.85076	0.434545	0.308038	0.60452	-1.03153	-0.13027
ENSG00000117152	RGS4	0.000857	0.0117446	-3.58131	-0.80051	0.00114166	0.025292	-3.54468	-1.57275	NA	NA	NA	NA
ENSG00000143248	RGS5	0.516953	0.672593	0.653381	0.0889709	0.473525	0.631098	-0.724607	-0.150783	0.821621	0.924807	0.226838	0.0283565
ENSG00000182732	RGS6	0.0135624	0.0632787	-2.57343	-0.273359	0.325053	0.496552	-0.998207	-0.311891	0.350253	0.642721	-0.944343	-0.0978365
ENSG00000182901	RGS7	0.00809324	0.0459652	-2.77569	-0.397083	0.00734437	0.0538576	-2.84709	-0.686335	0.586857	0.809743	0.547499	0.030747
ENSG00000186479	RGS7BP	0.32039	0.494566	-1.00515	-0.134385	0.000641	0.0202622	-3.74996	-0.874171	8.61e-05	0.0074711	-4.33415	-0.45951
ENSG00000135824	RGS8	0.167455	0.322293	-1.4039	-0.309576	0.00344181	0.039396	-3.13889	-0.903446	0.000308	0.015711	-3.92462	-1.56962
ENSG00000108370	RGS9	0.0211267	0.0828971	2.3925	0.468277	0.600172	0.737353	-0.528976	-0.230032	0.000146	0.0101617	4.16533	0.548257
ENSG00000186326	RGS9BP	0.00105484	0.0134005	3.51072	0.45672	0.0747631	0.19375	1.83686	0.575003	NA	NA	NA	NA
ENSG00000144468	RHBDD1	0.031435	0.107964	2.22345	0.186172	0.0467882	0.145181	2.0613	0.242442	0.145524	0.423418	1.48232	0.0934396
ENSG00000005486	RHBDD2	0.0261271	0.0956897	-2.30301	-0.214565	0.00895288	0.0589971	-2.76861	-0.418055	0.056244	0.266022	-1.96191	-0.201714
ENSG00000100263	RHBDD3	0.02406	0.0904423	-2.33796	-0.13694	0.865359	0.917985	0.170811	0.012147	0.0322543	0.198899	-2.21276	-0.177315
ENSG00000007384	RHBDF1	0.0309241	0.107094	2.23056	0.343685	0.106276	0.241243	1.65804	0.337165	0.894087	0.958332	-0.133922	-0.0179937
ENSG00000129667	RHBDF2	0.0717883	0.185735	1.84548	0.490205	0.00708365	0.0530973	2.86131	0.79643	0.0686328	0.292562	1.86751	0.408825
ENSG00000103269	RHBDL1	0.0400628	0.126328	-2.11655	-0.159564	0.135517	0.281474	-1.52805	-0.262205	0.6003	0.816994	0.527861	0.065293
ENSG00000141314	RHBDL3	0.139354	0.28708	-1.5058	-0.199645	0.467138	0.625881	-0.73519	-0.184011	0.160934	0.443053	1.42645	0.375359
ENSG00000132677	RHBG	NA	NA	NA	NA	NA	NA	NA	NA	0.00299325	0.0560318	-3.14638	-0.71125
ENSG00000140519	RHCG	0.0554834	0.157268	-1.96789	-0.206031	0.0888141	0.215436	-1.75055	-0.341137	NA	NA	NA	NA
ENSG00000106615	RHEB	0.850966	0.913743	-0.189008	-0.0106653	0.675054	0.790779	-0.422775	-0.0300572	0.501293	0.757627	0.678157	0.0422157
ENSG00000171792	RHNO1	0.0618119	0.168188	-1.91713	-0.136494	0.135736	0.281749	-1.52717	-0.166238	0.485591	0.747313	-0.70339	-0.113306
ENSG00000067560	RHOA	0.0207169	0.0820585	2.40066	0.165659	0.0172708	0.0830163	2.50004	0.291153	0.0911589	0.335548	1.7279	0.080635
ENSG00000143878	RHOB	0.0911213	0.217081	1.72783	0.173167	0.733115	0.83199	0.343726	0.0533884	0.303139	0.599184	1.04217	0.130782
ENSG00000072422	RHOBTB1	0.0215858	0.0841833	-2.38353	-0.193133	0.779924	0.863317	0.281587	0.0315603	0.797305	0.913445	0.258429	0.0472507
ENSG00000008853	RHOBTB2	2.42e-06	0.000511	-5.42521	-0.474819	0.000147	0.0112217	-4.26074	-0.590396	0.950454	0.980962	0.0624994	0.00461691
ENSG00000164292	RHOBTB3	0.0238462	0.08988	2.34173	0.408272	0.181363	0.341681	1.36381	0.355651	0.216303	0.509748	1.25481	0.160443
ENSG00000155366	RHOC	0.0341277	0.113737	2.18756	0.328342	0.235087	0.402873	1.20823	0.284899	0.145135	0.423023	1.48378	0.241739
ENSG00000139725	RHOF	0.06855	0.180113	-1.86776	-0.123166	0.776345	0.86082	-0.286296	-0.0353314	0.596884	0.815241	0.532832	0.0339051
ENSG00000177105	RHOG	0.125363	0.267548	1.56276	0.274738	0.00513661	0.0466386	2.98632	0.652174	0.0948885	0.342178	1.70765	0.264698
ENSG00000126785	RHOJ	0.0204791	0.0814442	2.40546	0.323812	0.181885	0.342089	1.36214	0.233692	0.890366	0.956385	-0.138657	-0.0207474
ENSG00000119729	RHOQ	3.51e-05	0.00186903	4.61175	0.483921	0.0171857	0.082752	2.50211	0.474347	0.0987705	0.348321	1.68726	0.211038
ENSG00000126858	RHOT1	0.04507	0.137108	2.06351	0.118914	0.5856	0.726454	0.55033	0.0443184	0.2672	0.566357	1.12406	0.060579
ENSG00000140983	RHOT2	0.0226334	0.0870587	-2.36369	-0.164973	0.345952	0.515292	-0.955394	-0.0778838	0.704221	0.870803	0.382156	0.0371654
ENSG00000116574	RHOU	0.366133	0.539408	0.913284	0.175192	0.0824063	0.205579	1.78836	0.464311	0.111645	0.370984	1.62407	0.299335
ENSG00000158106	RHPN1	0.642871	0.774044	0.466947	0.0395879	0.111231	0.248577	1.6341	0.177185	0.00477523	0.0714435	2.97568	0.420174
ENSG00000131941	RHPN2	0.542648	0.693488	0.613648	0.0983437	0.568643	0.712623	-0.575505	-0.178634	0.1725	0.457148	-1.38722	-0.155935
ENSG00000107036	RIC1	0.753343	0.852132	-0.316229	-0.0170326	0.602348	0.739068	-0.525808	-0.043851	0.39978	0.683122	-0.850431	-0.0406587
ENSG00000166405	RIC3	0.00172228	0.0179148	-3.34118	-0.168276	0.00375364	0.0412139	-3.10612	-0.209598	0.276684	0.575604	-1.10174	-0.0452374
ENSG00000177963	RIC8A	0.453189	0.6169	-0.756909	-0.0388119	0.93326	0.960651	-0.084351	-0.00567324	0.623097	0.830244	0.495021	0.0232431
ENSG00000111785	RIC8B	0.82431	0.898148	-0.22335	-0.0118485	0.00140298	0.0275562	-3.47029	-0.363537	0.744733	0.888091	-0.327687	-0.0168895
ENSG00000164327	RICTOR	0.195111	0.3567	1.31589	0.0789313	0.16287	0.317643	1.4256	0.0990494	0.544361	0.784019	-0.611067	-0.0445492
ENSG00000132541	RIDA	0.846383	0.911446	0.194895	0.027675	0.272351	0.442289	-1.11529	-0.214633	0.874004	0.948822	-0.159519	-0.0210917
ENSG00000080345	RIF1	0.749993	0.850092	-0.320676	-0.0153144	0.74473	0.840141	0.32819	0.0212996	0.0914989	0.336382	-1.72602	-0.113904
ENSG00000167705	RILP	0.753127	0.852056	-0.316516	-0.0301927	0.867441	0.919341	-0.168144	-0.0225278	0.0053328	0.0759115	-2.9346	-0.375207
ENSG00000188026	RILPL1	0.633962	0.767737	0.479537	0.0239941	0.529819	0.680395	0.634616	0.0377469	0.00339435	0.0601638	3.10089	0.241862
ENSG00000150977	RILPL2	0.222044	0.389547	1.23887	0.144779	0.118842	0.258871	1.59899	0.23149	0.0657779	0.288419	1.88789	0.209208
ENSG00000060709	RIMBP2	0.00516961	0.0348051	-2.9451	-0.275827	0.0616839	0.17114	-1.93067	-0.394988	0.000579	0.0225356	-3.71551	-0.417245
ENSG00000275793	RIMBP3	0.718195	0.828008	-0.363229	-0.0627248	0.877774	0.925827	-0.154924	-0.0288814	NA	NA	NA	NA
ENSG00000177181	RIMKLA	0.103591	0.236072	-1.6626	-0.209834	0.0105626	0.0639604	-2.70226	-0.64652	0.000118	0.0090885	-4.23332	-0.297114
ENSG00000166532	RIMKLB	0.514048	0.669862	0.657939	0.0638137	0.894839	0.936465	0.133151	0.0210305	0.903664	0.961997	0.121748	0.00623224
ENSG00000079841	RIMS1	7.48e-05	0.00287882	-4.37542	-0.442747	0.00490695	0.0455628	-3.00392	-0.439092	0.000538	0.0215723	-3.73973	-0.246768
ENSG00000176406	RIMS2	0.00188612	0.0189788	-3.30932	-0.342198	0.00333059	0.0388176	-3.15127	-0.604386	0.955492	0.983093	0.0561373	0.00250419
ENSG00000117016	RIMS3	0.00114833	0.0141673	-3.48162	-0.424915	0.00730936	0.0537721	-2.84898	-0.823083	0.135794	0.409005	-1.52005	-0.136468
ENSG00000101098	RIMS4	0.0692672	0.181582	-1.86275	-0.167317	0.00108546	0.0248148	-3.56281	-0.559478	0.101472	0.351875	-1.67346	-0.155088
ENSG00000174791	RIN1	2.4e-05	0.00146564	-4.72898	-0.34787	6.9e-05	0.00865038	-4.51561	-0.554342	6.05e-06	0.00167179	-5.15435	-0.606157
ENSG00000132669	RIN2	0.0593919	0.164058	1.93599	0.253794	0.0726257	0.190007	1.85117	0.398508	0.133242	0.405387	1.5303	0.197405
ENSG00000100599	RIN3	0.0232318	0.0885176	2.35273	0.425813	0.00346115	0.03943	3.13678	0.719822	0.000719	0.0256208	3.64256	0.871503
ENSG00000204227	RING1	0.0202159	0.0808267	2.41083	0.155073	0.00278602	0.0358307	3.21817	0.201951	0.819211	0.923666	-0.229958	-0.0157447
ENSG00000187994	RINL	0.533626	0.686176	-0.627483	-0.074916	0.349195	0.518594	-0.948908	-0.131894	0.305681	0.602168	-1.03664	-0.11679
ENSG00000135249	RINT1	0.0998475	0.230764	-1.68147	-0.127416	0.192193	0.354863	-1.32986	-0.104652	0.016489	0.138648	2.49528	0.175817
ENSG00000124784	RIOK1	0.215535	0.381579	-1.25682	-0.0905163	0.035965	0.124242	2.18161	0.179666	0.479329	0.743342	-0.71358	-0.0628134
ENSG00000058729	RIOK2	0.700305	0.815875	0.387463	0.0212523	0.217435	0.382923	1.25608	0.0906995	0.976273	0.990764	0.0299149	0.00240602
ENSG00000101782	RIOK3	0.388919	0.560377	0.870301	0.042564	0.355137	0.524191	0.937125	0.0770709	0.441448	0.716996	0.776914	0.0389533
ENSG00000170468	RIOX1	0.79611	0.879986	-0.259977	-0.0156887	0.210896	0.375462	1.27454	0.0999806	0.278562	0.578154	1.09738	0.0757479
ENSG00000170854	RIOX2	0.00284812	0.0244012	3.16295	0.158318	0.0121329	0.0686403	2.64604	0.194731	0.963316	0.986763	0.0462609	0.00320566
ENSG00000137275	RIPK1	0.300689	0.474209	1.04744	0.105223	0.0251671	0.102804	2.33942	0.299394	0.818834	0.923666	-0.230447	-0.016629
ENSG00000104312	RIPK2	0.000802	0.0113015	3.6038	0.371103	0.0508184	0.152294	2.02273	0.287579	0.102056	0.353381	1.67052	0.255243
ENSG00000039523	RIPOR1	0.0143259	0.0657846	-2.55146	-0.125696	0.00103504	0.0243701	-3.57987	-0.232561	0.706539	0.871901	0.37901	0.0207562
ENSG00000111913	RIPOR2	0.455317	0.618921	0.753326	0.089033	0.0201427	0.0902768	-2.43508	-0.350217	0.000244	0.0143303	-3.9996	-0.57361
ENSG00000042062	RIPOR3	5.73e-06	0.000729	5.16582	1.0544	0.000209	0.012908	4.14031	1.14084	NA	NA	NA	NA
ENSG00000203877	RIPPLY2	0.288876	0.462174	-1.07372	-0.117635	0.0829172	0.206217	-1.78525	-0.276463	0.598638	0.815837	0.530278	0.0401022
ENSG00000143622	RIT1	0.000495	0.00845168	3.76588	0.342246	0.0263462	0.105347	2.3195	0.340568	0.959831	0.985304	0.0506589	0.00359151
ENSG00000152214	RIT2	0.392413	0.563408	-0.863851	-0.154224	0.0320732	0.116788	-2.23287	-0.640981	0.0415131	0.227471	2.10107	0.194471
ENSG00000139405	RITA1	0.1442	0.293566	-1.48714	-0.124621	0.00607398	0.0502728	-2.92143	-0.367451	0.0271138	0.180936	-2.28775	-0.163036
ENSG00000140522	RLBP1	0.37426	0.54747	-0.897763	-0.202623	0.0702008	0.18597	-1.86786	-0.593534	NA	NA	NA	NA
ENSG00000117000	RLF	0.147692	0.297646	-1.47399	-0.0933468	0.0519228	0.154434	-2.01263	-0.154963	0.632236	0.834817	0.482009	0.0328393
ENSG00000131263	RLIM	0.503598	0.661257	-0.674451	-0.044341	0.0653001	0.177298	-1.90314	-0.175657	0.307014	0.603218	-1.03375	-0.0634969
ENSG00000141452	RMC1	0.494001	0.653112	0.689779	0.0458098	0.0117421	0.0673906	2.65937	0.23524	0.00281121	0.0545795	-3.16896	-0.235719
ENSG00000176623	RMDN1	0.814607	0.891689	0.235915	0.0234213	0.493165	0.649289	0.692569	0.106693	0.294302	0.591667	-1.06165	-0.0748548
ENSG00000115841	RMDN2	0.691051	0.808396	-0.40009	-0.0338884	0.0709356	0.186908	-1.86275	-0.201678	0.136784	0.41023	1.51611	0.141688
ENSG00000137824	RMDN3	0.0956103	0.224305	-1.70354	-0.0669359	0.810862	0.883439	-0.241135	-0.0134628	0.165441	0.448812	-1.41091	-0.053396
ENSG00000178966	RMI1	0.0361169	0.118091	2.16262	0.181849	0.645671	0.769566	0.463801	0.0601551	0.576994	0.802646	-0.562044	-0.047548
ENSG00000155906	RMND1	0.0577308	0.161263	-1.94932	-0.143963	0.186484	0.347976	-1.34757	-0.137771	0.343308	0.635647	-0.958185	-0.0664216
ENSG00000153561	RMND5A	0.0644419	0.172469	1.89733	0.130526	0.468747	0.626989	0.732516	0.0866424	0.158978	0.441668	1.4333	0.12346
ENSG00000145916	RMND5B	0.0697194	0.182191	-1.85961	-0.0863831	0.763148	0.852842	-0.303717	-0.0171276	0.580046	0.804551	-0.55753	-0.0317815
ENSG00000269900	RMRP	0.0645366	0.172662	1.89663	0.642084	0.473909	0.631504	0.723974	0.230842	0.944631	0.979061	0.0698561	0.0208541
ENSG00000255794	RMST	0.239013	0.408581	-1.19385	-0.118068	0.754495	0.84663	-0.31519	-0.0518885	0.0464594	0.242367	2.05013	0.420811
ENSG00000283293	RN7SK	0.0120943	0.0586323	2.61905	0.507911	0.0308657	0.1145	2.24991	0.444842	0.00315616	0.0577426	3.12725	0.275311
ENSG00000280039	RN7SKP23	NA	NA	NA	NA	NA	NA	NA	NA	0.686478	0.863068	0.406372	0.082996
ENSG00000276168	RN7SL1	0.020094	0.0805906	2.41334	0.512552	0.0308495	0.114481	2.25015	0.411641	0.0200671	0.154493	2.41454	0.457444
ENSG00000274012	RN7SL2	0.0170007	0.0727312	2.48212	0.495788	0.0366473	0.125522	2.17313	0.372815	0.028082	0.185319	2.27271	0.429531
ENSG00000278771	RN7SL3	0.0428671	0.132269	2.08617	0.472973	0.0450593	0.141603	2.07875	0.47978	0.950731	0.981077	0.0621487	0.0145029
ENSG00000263426	RN7SL471P	0.0183166	0.0759551	2.45158	0.730973	0.0642593	0.175488	1.91092	0.576291	0.639063	0.839215	-0.472342	-0.148756
ENSG00000263740	RN7SL4P	0.00154718	0.0167584	3.37858	0.679695	0.00112556	0.0251724	3.54979	0.631105	0.0120296	0.117743	2.62197	0.427664
ENSG00000129538	RNASE1	0.680404	0.800793	0.414697	0.0945875	0.339656	0.509669	0.968105	0.239142	0.17817	0.46329	1.36872	0.311366
ENSG00000171865	RNASEH1	0.855199	0.916276	-0.183578	-0.0128144	0.137563	0.283985	-1.51984	-0.138775	0.438988	0.714811	-0.781136	-0.0709571
ENSG00000234171	RNASEH1-AS1	0.375737	0.549038	-0.894966	-0.163942	0.310698	0.481755	-1.0287	-0.190614	0.554224	0.790266	-0.596098	-0.0961894
ENSG00000104889	RNASEH2A	0.485223	0.645663	0.703945	0.0842013	0.296093	0.466846	1.06075	0.186206	0.00129264	0.0351533	3.44254	0.325043
ENSG00000136104	RNASEH2B	0.542334	0.693169	0.614126	0.0451119	0.459343	0.619609	0.748218	0.0604904	0.70683	0.871901	0.378616	0.0302524
ENSG00000172922	RNASEH2C	0.00393627	0.0296513	3.04568	0.260648	0.00319479	0.0379644	3.16692	0.382977	0.0132776	0.123052	2.58268	0.163619
ENSG00000219200	RNASEK	0.670778	0.795193	0.427982	0.0384734	0.689709	0.801875	-0.402586	-0.037722	0.484861	0.747077	0.704574	0.0549414
ENSG00000161939	RNASEK-C17orf49	0.722981	0.83153	-0.356783	-0.0729183	0.650809	0.773189	-0.456572	-0.0814662	NA	NA	NA	NA
ENSG00000135828	RNASEL	0.76098	0.857117	-0.306114	-0.0248185	0.330816	0.502248	0.986221	0.139622	0.610746	0.822665	-0.512743	-0.0811004
ENSG00000026297	RNASET2	0.0881972	0.212283	1.74419	0.272536	0.0344954	0.1212	2.20036	0.466022	0.0173452	0.141715	2.47461	0.474433
ENSG00000172602	RND1	0.00548379	0.0361447	-2.9231	-0.357458	0.0285959	0.109939	-2.28362	-0.503525	0.795461	0.913155	-0.260834	-0.0360202
ENSG00000108830	RND2	0.00039	0.00737173	3.84466	0.399984	0.000625	0.0202034	3.75899	0.652723	0.127227	0.395951	1.5551	0.253709
ENSG00000115963	RND3	0.935241	0.964495	-0.0817242	-0.0137308	0.881432	0.927678	-0.150251	-0.0317849	0.966681	0.987525	0.0420146	0.00810189
ENSG00000022840	RNF10	0.0507887	0.148189	-2.00888	-0.0885959	0.40574	0.570413	-0.841608	-0.052717	0.503754	0.758721	-0.674242	-0.0281978
ENSG00000239305	RNF103	0.691001	0.808396	-0.400158	-0.0159165	0.00991594	0.061948	-2.72771	-0.145728	0.537574	0.780561	0.621448	0.0328576
ENSG00000123091	RNF11	0.0232413	0.0885319	-2.35256	-0.141941	0.00212975	0.0324288	-3.31778	-0.336703	0.12024	0.38576	-1.58513	-0.0729349
ENSG00000157450	RNF111	0.881482	0.931837	-0.14997	-0.00795394	0.615751	0.747877	-0.506416	-0.0381483	0.018824	0.149243	2.441	0.149957
ENSG00000128482	RNF112	0.000621	0.00965384	-3.68979	-0.318571	0.00384548	0.0415899	-3.09696	-0.412427	0.877735	0.950368	-0.154756	-0.0108479
ENSG00000125352	RNF113A	0.078251	0.196482	1.80347	0.161211	0.106941	0.242203	1.65477	0.183927	0.333252	0.625373	0.978562	0.0860334
ENSG00000124226	RNF114	0.00188022	0.018971	3.31042	0.221265	0.00892756	0.0589332	2.76974	0.238809	0.592261	0.813029	0.53958	0.0285802
ENSG00000265491	RNF115	0.0683071	0.179598	-1.86946	-0.104799	0.164185	0.319294	-1.42103	-0.097938	0.680504	0.860038	-0.414579	-0.0387553
ENSG00000137522	RNF121	0.698171	0.813881	-0.390368	-0.0162714	0.279406	0.44913	1.09874	0.0655251	0.173396	0.458071	1.38426	0.0710301
ENSG00000133874	RNF122	NA	NA	NA	NA	NA	NA	NA	NA	0.169216	0.452987	-1.39814	-0.282094
ENSG00000164068	RNF123	0.0133659	0.0627039	-2.57927	-0.138522	0.0289825	0.110696	-2.27772	-0.192745	0.206491	0.497441	1.28257	0.0864956
ENSG00000101695	RNF125	0.82628	0.899131	0.220803	0.0471573	0.114018	0.252299	1.62102	0.415783	NA	NA	NA	NA
ENSG00000070423	RNF126	0.00232202	0.0216548	-3.23587	-0.272161	0.0235511	0.0986206	-2.36814	-0.23762	0.512417	0.764289	0.660542	0.064549
ENSG00000133135	RNF128	0.231149	0.399886	-1.21441	-0.206703	0.0475926	0.146736	-2.05338	-0.402545	NA	NA	NA	NA
ENSG00000082996	RNF13	0.0487154	0.144355	2.02804	0.179657	0.0164189	0.0803354	2.52121	0.289676	0.419336	0.699327	0.815374	0.053418
ENSG00000113269	RNF130	0.0316591	0.108444	2.22036	0.173628	0.891281	0.933773	-0.137685	-0.0144054	0.393788	0.67889	0.861384	0.0431756
ENSG00000188050	RNF133	NA	NA	NA	NA	NA	NA	NA	NA	0.116322	0.379412	-1.60259	-0.138845
ENSG00000181481	RNF135	0.00679084	0.0411648	2.84264	0.492913	0.0360879	0.124517	2.18007	0.61409	0.85674	0.941035	-0.181609	-0.0220396
ENSG00000134758	RNF138	0.477295	0.638606	0.716863	0.0429144	0.0218597	0.0947274	2.40017	0.22722	0.00662834	0.0859403	2.85282	0.201636
ENSG00000170881	RNF139	0.0556937	0.157776	1.96613	0.082238	0.703715	0.812181	0.383447	0.0251352	0.19218	0.479979	1.3249	0.100679
ENSG00000245149	RNF139-AS1	0.101128	0.23276	-1.67495	-0.164833	0.0300878	0.112954	-2.26121	-0.268331	0.296685	0.59378	1.05635	0.132048
ENSG00000013561	RNF14	0.396674	0.567261	-0.856036	-0.0443974	0.129122	0.27356	-1.55437	-0.110649	0.163176	0.445488	-1.41868	-0.0797787
ENSG00000110315	RNF141	0.775871	0.867166	0.286482	0.0348541	0.800626	0.876906	0.254471	0.0406736	0.604864	0.819942	-0.521241	-0.0504977
ENSG00000151692	RNF144A	0.980695	0.99026	-0.0243372	-0.0017643	0.224316	0.390282	-1.23709	-0.101462	0.0714499	0.29786	1.8481	0.0959805
ENSG00000228203	RNF144A-AS1	0.0280583	0.100445	-2.27252	-0.345351	0.00651409	0.0514377	-2.89415	-0.725813	0.102561	0.354482	-1.66798	-0.183237
ENSG00000137393	RNF144B	0.00923001	0.0497077	2.72498	0.375702	0.0432301	0.138387	2.09786	0.462906	0.581768	0.805693	0.554989	0.104018
ENSG00000145860	RNF145	0.106979	0.240768	1.646	0.143761	0.762683	0.852655	0.304332	0.0341922	0.139557	0.414624	1.50521	0.10665
ENSG00000118518	RNF146	0.776168	0.867436	-0.286091	-0.0124907	0.827672	0.893751	-0.219329	-0.0119188	0.476246	0.741096	-0.718625	-0.0429903
ENSG00000235631	RNF148	NA	NA	NA	NA	NA	NA	NA	NA	0.0347539	0.207057	-2.18007	-0.18089
ENSG00000163162	RNF149	0.32423	0.498283	0.997113	0.0539991	0.0420067	0.136245	2.11105	0.123416	0.0963737	0.345006	1.69977	0.0920153
ENSG00000170153	RNF150	0.0303789	0.105992	-2.23827	-0.219248	2.69e-05	0.00611705	-4.83068	-0.618731	0.00562632	0.0781641	-2.91456	-0.229892
ENSG00000176641	RNF152	0.0125913	0.0602825	2.60306	0.377301	0.0684855	0.182857	1.87996	0.464072	0.248663	0.546912	-1.1694	-0.0960838
ENSG00000141576	RNF157	0.0135043	0.0631036	-2.57515	-0.241328	0.0122169	0.0688897	-2.64323	-0.418451	0.837855	0.932588	-0.205878	-0.0155276
ENSG00000141622	RNF165	2.16e-05	0.00136093	-4.76137	-0.630051	5.2e-05	0.00786949	-4.61053	-0.815397	0.704451	0.870803	-0.381844	-0.0366635
ENSG00000158717	RNF166	0.308602	0.482439	1.03023	0.0867367	0.314724	0.485716	1.02006	0.131317	0.117646	0.380927	1.59664	0.180368
ENSG00000108523	RNF167	0.0580659	0.161788	-1.9466	-0.0979821	0.635741	0.762276	-0.477845	-0.0299864	0.186268	0.472736	-1.34308	-0.0741969
ENSG00000163961	RNF168	0.68729	0.80555	0.405239	0.0212917	0.232871	0.400386	1.21408	0.099876	0.545869	0.784972	0.608769	0.0374896
ENSG00000166439	RNF169	0.0103898	0.0533418	2.67887	0.196606	0.00354979	0.0398099	3.12724	0.260943	0.25702	0.555402	1.14867	0.102852
ENSG00000120925	RNF170	0.788363	0.874652	0.270099	0.0132567	0.218393	0.384186	-1.25341	-0.083486	0.00444689	0.0691403	-3.00203	-0.156111
ENSG00000145428	RNF175	0.565137	0.711059	-0.579661	-0.0776008	0.105083	0.239434	-1.66394	-0.364645	0.0647762	0.286529	-1.89521	-0.194165
ENSG00000164197	RNF180	0.159336	0.311638	1.43187	0.0853322	0.419929	0.583291	-0.816191	-0.0620496	0.443488	0.717928	-0.773424	-0.069652
ENSG00000168894	RNF181	0.373998	0.547329	-0.898259	-0.0877074	0.910461	0.947061	0.113276	0.00966145	0.792215	0.911915	-0.265073	-0.0248639
ENSG00000180537	RNF182	0.545007	0.695493	0.610049	0.10974	0.207008	0.371024	1.28573	0.272439	0.489405	0.749765	-0.69722	-0.0730418
ENSG00000138942	RNF185	0.0876969	0.211807	1.74703	0.0761511	0.114418	0.252803	1.61917	0.0960363	0.950189	0.980962	0.0628333	0.00277188
ENSG00000168159	RNF187	0.376397	0.549696	-0.893717	-0.081459	0.0212275	0.0934312	-2.41272	-0.301172	0.264406	0.563523	1.13075	0.0794642
ENSG00000034677	RNF19A	0.0156534	0.0690986	2.5157	0.264439	0.0393519	0.13117	2.14086	0.268326	0.319357	0.614379	1.0074	0.0771705
ENSG00000116514	RNF19B	0.98773	0.993822	-0.0154672	-0.00102759	0.813165	0.884696	0.238141	0.0251378	0.000334	0.0164391	-3.89766	-0.319017
ENSG00000121481	RNF2	0.886748	0.935154	0.143259	0.010054	0.598535	0.736228	-0.531362	-0.0517932	0.34153	0.633994	0.961758	0.0853049
ENSG00000155827	RNF20	0.883329	0.933019	0.147615	0.00826645	0.718644	0.822028	0.363204	0.0275419	0.256069	0.554528	1.151	0.048231
ENSG00000158286	RNF207	0.0144831	0.0661907	-2.54707	-0.246955	0.25551	0.425514	-1.15607	-0.142149	0.0115082	0.115281	2.63951	0.338553
ENSG00000212864	RNF208	0.000504	0.00857681	-3.75952	-0.301562	0.00741798	0.0539678	-2.84317	-0.466679	0.102798	0.354731	-1.6668	-0.15762
ENSG00000178222	RNF212	NA	NA	NA	NA	NA	NA	NA	NA	0.00269304	0.0533159	3.18437	0.562384
ENSG00000167257	RNF214	0.208416	0.372833	1.27691	0.0492726	0.264155	0.434384	1.1349	0.0566104	0.573631	0.801604	0.567032	0.0258046
ENSG00000099999	RNF215	0.0130474	0.0618191	-2.58889	-0.154567	0.197031	0.360079	-1.31517	-0.116446	0.464612	0.73182	0.73783	0.057224
ENSG00000011275	RNF216	0.912297	0.951218	-0.110785	-0.0044619	0.29797	0.468782	1.05657	0.0814386	0.012019	0.117743	2.62232	0.167168
ENSG00000196204	RNF216P1	0.128031	0.271327	1.55152	0.10364	0.128281	0.272274	1.55791	0.135308	0.0636278	0.284287	1.90374	0.115337
ENSG00000146373	RNF217	0.00367025	0.0284117	3.07122	0.228316	0.134001	0.279485	1.5342	0.136738	0.857184	0.941035	0.18104	0.0136878
ENSG00000152193	RNF219	0.053472	0.153402	-1.98507	-0.133526	0.32142	0.493089	-1.00584	-0.0979652	0.735308	0.884386	0.340265	0.0242426
ENSG00000234377	RNF219-AS1	0.747821	0.84888	-0.323563	-0.0652294	0.199172	0.362861	-1.30876	-0.486293	NA	NA	NA	NA
ENSG00000187147	RNF220	0.779117	0.869252	0.282218	0.0218573	0.107535	0.242931	1.65187	0.173447	0.457075	0.726739	0.750419	0.0508793
ENSG00000179859	RNF227	0.00843829	0.0472041	2.75964	0.176971	0.61501	0.747347	-0.507482	-0.0449575	0.743012	0.887572	-0.32998	-0.031667
ENSG00000101236	RNF24	0.827023	0.899397	0.219843	0.0174643	0.984289	0.989965	-0.0198335	-0.00149475	0.13402	0.406675	1.52716	0.272368
ENSG00000163481	RNF25	0.00505225	0.0343442	-2.95364	-0.161675	0.218681	0.384359	-1.25261	-0.102549	0.543702	0.783793	-0.612072	-0.0414952
ENSG00000173456	RNF26	0.111678	0.247767	-1.62368	-0.117973	0.525745	0.677131	-0.640948	-0.0551108	0.0371999	0.213765	-2.15003	-0.215527
ENSG00000092098	RNF31	0.00125226	0.0147635	-3.45182	-0.321914	0.228471	0.394962	-1.22584	-0.186671	0.111141	0.370404	-1.62643	-0.227203
ENSG00000170633	RNF34	0.053069	0.152587	-1.98858	-0.0888765	0.0863247	0.211597	-1.76496	-0.112518	0.831605	0.929586	0.213936	0.0090422
ENSG00000137075	RNF38	0.00358883	0.0280922	3.07939	0.118339	0.80666	0.880996	-0.246604	-0.0131552	0.439199	0.714811	0.780772	0.0480798
ENSG00000063978	RNF4	0.270414	0.442556	-1.11634	-0.0509583	0.526747	0.678077	-0.639388	-0.0403403	0.224845	0.520835	-1.23139	-0.0561501
ENSG00000103549	RNF40	0.620954	0.757695	0.49806	0.0208718	0.0332286	0.118978	2.2171	0.110166	0.369881	0.661094	0.906165	0.0505932
ENSG00000181852	RNF41	0.562374	0.70893	-0.5838	-0.0438995	0.339837	0.509734	-0.967738	-0.121846	0.0524563	0.257513	-1.99435	-0.0839051
ENSG00000108375	RNF43	0.946923	0.970497	0.0669567	0.0109993	0.204005	0.367803	-1.29447	-0.420533	0.270764	0.570377	1.11561	0.0930797
ENSG00000146083	RNF44	0.00614911	0.0387299	-2.88014	-0.178603	0.0232814	0.0979923	-2.3731	-0.216276	0.160404	0.44269	-1.4283	-0.089588
ENSG00000204308	RNF5	0.361512	0.535452	0.92221	0.0535605	0.73746	0.834855	0.337904	0.0219183	0.272523	0.572322	1.11146	0.0673312
ENSG00000127870	RNF6	0.0228239	0.0875231	2.36017	0.161829	0.972396	0.984159	-0.0348529	-0.00391203	0.280901	0.580404	1.09198	0.0870708
ENSG00000114125	RNF7	0.000271	0.00602728	3.96374	0.23231	0.00233104	0.0335918	3.28443	0.263062	0.0103126	0.108338	2.68264	0.162473
ENSG00000112130	RNF8	0.977026	0.988518	-0.0289635	-0.00204948	0.825254	0.892216	0.222459	0.0215555	0.73312	0.883617	-0.343193	-0.0188327
ENSG00000189050	RNFT1	0.66495	0.791086	0.436063	0.0464403	0.554977	0.701435	0.596069	0.0692889	0.0110106	0.112381	-2.65693	-0.208851
ENSG00000135119	RNFT2	0.00484371	0.0334369	-2.96928	-0.28533	0.000438	0.0176047	-3.88385	-0.51859	0.00541105	0.0764755	-2.92916	-0.207455
ENSG00000111880	RNGTT	0.293206	0.466759	-1.064	-0.0467014	0.371895	0.540345	-0.904576	-0.0507308	0.668997	0.854255	0.430469	0.0248039
ENSG00000023191	RNH1	0.306499	0.480224	1.03478	0.0788489	0.149926	0.300467	1.47222	0.160747	0.297861	0.594617	-1.05375	-0.119024
ENSG00000184719	RNLS	0.355648	0.530098	-0.933642	-0.0659185	0.443411	0.604789	-0.775258	-0.0953064	0.394097	0.67911	-0.860818	-0.0897834
ENSG00000101654	RNMT	0.00652183	0.040231	-2.85794	-0.223481	0.0151028	0.0765645	-2.55599	-0.283254	0.420326	0.700357	-0.813628	-0.0412404
ENSG00000185946	RNPC3	0.353013	0.527651	-0.93882	-0.0632024	0.125662	0.268898	-1.56906	-0.120763	0.827174	0.927524	-0.219657	-0.0123068
ENSG00000176393	RNPEP	0.174532	0.330498	1.38037	0.103541	0.0560803	0.161127	1.97621	0.221427	0.240055	0.537417	1.19128	0.0922918
ENSG00000142327	RNPEPL1	0.902798	0.945476	-0.122843	-0.00983274	0.0554728	0.160201	1.98138	0.221106	0.691711	0.86563	-0.399205	-0.0305538
ENSG00000205937	RNPS1	0.053271	0.152968	-1.98682	-0.0827735	0.114423	0.252803	-1.61914	-0.136959	0.658787	0.848968	0.444661	0.0224297
ENSG00000222328	RNU2-2P	0.0235396	0.0891052	2.34719	0.658382	0.260383	0.430837	1.14407	0.348618	0.148675	0.42796	1.47052	0.360955
ENSG00000116747	RO60	0.0103953	0.0533521	2.67866	0.266482	0.0947125	0.224746	1.71772	0.251838	0.821196	0.92459	0.227389	0.0142444
ENSG00000169855	ROBO1	0.0970003	0.226324	-1.69621	-0.106885	0.22116	0.387234	-1.24574	-0.122416	0.630034	0.83385	-0.485136	-0.0491504
ENSG00000185008	ROBO2	0.0209986	0.0826472	-2.39504	-0.340831	0.00024	0.0137949	-4.09186	-0.877343	0.00360524	0.0617936	-3.07896	-0.876732
ENSG00000154134	ROBO3	0.257548	0.428699	1.14727	0.134232	0.0406558	0.133868	2.126	0.39297	0.888783	0.95557	-0.140673	-0.022043
ENSG00000154133	ROBO4	0.0823079	0.203287	1.77857	0.367512	0.281923	0.452025	1.09291	0.265695	0.57374	0.801604	0.56687	0.116029
ENSG00000067900	ROCK1	0.0152665	0.068192	2.52583	0.207437	0.0134751	0.0724037	2.60308	0.311543	0.0867991	0.327748	1.75246	0.0987675
ENSG00000134318	ROCK2	0.0536777	0.153877	-1.98329	-0.131324	0.00474685	0.0449781	-3.01666	-0.301139	0.593367	0.813289	-0.537963	-0.0315834
ENSG00000067836	ROGDI	0.292729	0.466232	-1.06507	-0.0911838	0.480088	0.637106	-0.713819	-0.0738855	0.134579	0.407141	-1.52491	-0.138409
ENSG00000149489	ROM1	0.000267	0.00602728	3.96795	0.637242	0.00918259	0.0598348	2.75849	0.652263	0.0562616	0.266022	1.96176	0.20167
ENSG00000125995	ROMO1	0.00571575	0.0370393	2.90759	0.393201	0.00272983	0.0355298	3.22577	0.37077	0.973308	0.990181	0.0336546	0.00499835
ENSG00000185483	ROR1	0.351591	0.526036	0.941625	0.168309	0.185897	0.34735	1.34941	0.275075	0.803832	0.915439	-0.249925	-0.0708894
ENSG00000069667	RORA	0.00382421	0.0292942	3.05623	0.244851	0.850538	0.909115	0.189836	0.0254062	0.00108551	0.0318797	-3.50266	-0.290451
ENSG00000198963	RORB	0.18224	0.340777	-1.35557	-0.187017	0.0171679	0.0827189	-2.50255	-0.750693	0.630263	0.83385	0.484811	0.120769
ENSG00000143365	RORC	NA	NA	NA	NA	NA	NA	NA	NA	0.632205	0.834817	-0.482052	-0.0763699
ENSG00000047936	ROS1	0.832567	0.902489	-0.212686	-0.0502162	0.609732	0.744154	0.515099	0.386326	NA	NA	NA	NA
ENSG00000102218	RP2	0.000267	0.00602728	3.96815	0.477253	0.024198	0.10025	2.35643	0.53926	0.103098	0.355197	1.6653	0.164875
ENSG00000164610	RP9	0.648373	0.778173	-0.459209	-0.0430312	0.0705295	0.186499	-1.86557	-0.196436	0.573165	0.801345	-0.567724	-0.0578232
ENSG00000205763	RP9P	0.999977	0.999977	2.87e-05	2.63e-06	0.528613	0.679611	-0.636487	-0.0913138	0.182439	0.467869	-1.3551	-0.161868
ENSG00000132383	RPA1	0.502295	0.660108	0.676523	0.0378621	0.0291021	0.111013	2.2759	0.16173	0.747169	0.888886	0.324445	0.0183897
ENSG00000117748	RPA2	0.298053	0.471432	1.05324	0.0741716	0.879284	0.926517	0.152995	0.0132245	0.236916	0.53436	-1.1994	-0.108983
ENSG00000106399	RPA3	0.679957	0.80065	0.415312	0.044969	0.934882	0.961907	-0.0822953	-0.0123164	0.964762	0.987224	-0.0444356	-0.00503532
ENSG00000129197	RPAIN	0.297429	0.470863	-1.05462	-0.0544699	0.352875	0.522421	-0.941595	-0.0571859	0.803399	0.915439	0.250488	0.0132354
ENSG00000103932	RPAP1	0.900701	0.943793	0.125507	0.00625396	0.896988	0.937744	-0.130414	-0.0104367	0.965584	0.987349	-0.0433981	-0.00329046
ENSG00000122484	RPAP2	0.443208	0.608749	-0.773852	-0.0590834	0.167441	0.32347	-1.40984	-0.13049	0.181135	0.466173	1.35923	0.0783174
ENSG00000005175	RPAP3	0.0516851	0.150146	2.00081	0.108923	0.724655	0.826348	-0.355097	-0.0235796	0.151144	0.43144	1.46142	0.0999704
ENSG00000269609	RPARP-AS1	0.277103	0.449253	-1.10066	-0.08288	0.0444346	0.14066	-2.0852	-0.195711	0.816566	0.922356	-0.233385	-0.0141843
ENSG00000197713	RPE	0.00502165	0.0341837	2.9559	0.198701	0.561801	0.707113	-0.58577	-0.0461342	0.62204	0.829715	-0.496531	-0.0311424
ENSG00000117133	RPF1	0.00349516	0.0276116	3.08901	0.13931	0.167872	0.323888	1.40837	0.113103	0.429073	0.707025	0.798292	0.0652402
ENSG00000197498	RPF2	0.313898	0.488013	1.01888	0.0701498	0.236153	0.404152	1.20542	0.124211	0.0880145	0.329512	1.74551	0.119391
ENSG00000156313	RPGR	0.00302163	0.0252818	3.14168	0.359217	0.0304045	0.11358	2.25658	0.384741	0.298405	0.594981	-1.05255	-0.0941845
ENSG00000103494	RPGRIP1L	0.000469	0.00816114	-3.7832	-0.287646	3.62e-05	0.00681033	-4.73145	-0.423058	0.0256801	0.176102	-2.31093	-0.154193
ENSG00000089169	RPH3A	0.000604	0.00950269	-3.69915	-0.744506	0.00208683	0.0322611	-3.32528	-1.29696	0.176901	0.461862	-1.37282	-0.149642
ENSG00000181031	RPH3AL	0.392597	0.563567	0.863513	0.133665	0.12031	0.260955	1.59243	0.287282	0.15111	0.431425	1.46155	0.154788
ENSG00000153574	RPIA	0.0497498	0.14628	2.01839	0.171878	0.194091	0.357081	1.32407	0.140169	0.157572	0.440046	-1.43827	-0.14242
ENSG00000147403	RPL10	0.599821	0.73925	0.528529	0.0385418	0.0315521	0.115773	2.24016	0.229322	0.215322	0.508311	-1.25754	-0.0929344
ENSG00000198755	RPL10A	0.687601	0.805708	-0.404812	-0.0319719	0.181756	0.341931	1.36255	0.100254	0.19865	0.487398	-1.30547	-0.132885
ENSG00000142676	RPL11	0.0100909	0.0523836	2.69028	0.20435	2.05e-05	0.0057671	4.92048	0.386702	0.0312971	0.196468	2.22588	0.138563
ENSG00000213613	RPL11P3	NA	NA	NA	NA	NA	NA	NA	NA	0.717278	0.876583	0.364482	0.0374136
ENSG00000197958	RPL12	0.800702	0.882807	0.25399	0.0226022	0.0150228	0.0763535	2.55819	0.241667	0.898319	0.959671	-0.12854	-0.00906963
ENSG00000167526	RPL13	0.717513	0.827532	-0.364148	-0.0228908	0.294179	0.464712	1.06503	0.0764037	0.0839144	0.322969	-1.76928	-0.100359
ENSG00000142541	RPL13A	0.245659	0.416335	1.17686	0.0906265	0.00104279	0.0244009	3.5772	0.296043	0.576135	0.802445	0.563317	0.03905
ENSG00000236552	RPL13AP5	0.083906	0.205848	1.76904	0.225263	0.0239271	0.09959	2.3613	0.479268	0.460872	0.728975	0.744063	0.100106
ENSG00000240370	RPL13P5	0.0284547	0.101346	2.26649	0.19129	0.0326563	0.117869	2.22485	0.282699	0.684408	0.862148	-0.409213	-0.0330667
ENSG00000188846	RPL14	0.0272361	0.0983705	2.28526	0.125892	0.021688	0.0943088	2.40355	0.172394	0.932055	0.973405	-0.0857587	-0.00518782
ENSG00000139239	RPL14P1	0.00239071	0.0220739	3.22551	0.329532	0.000221	0.0133793	4.1208	0.372685	0.00905783	0.10184	2.73317	0.364319
ENSG00000174748	RPL15	0.153872	0.305383	-1.45132	-0.0731962	0.11271	0.250579	-1.62713	-0.102889	0.0605319	0.276133	-1.92738	-0.123068
ENSG00000265681	RPL17	0.257061	0.428187	1.14846	0.0825369	0.00957648	0.0610234	2.74168	0.179434	0.627698	0.832622	-0.488459	-0.0445261
ENSG00000241261	RPL17P19	NA	NA	NA	NA	NA	NA	NA	NA	0.694237	0.866991	-0.395753	-0.0604288
ENSG00000063177	RPL18	0.524767	0.678579	-0.64119	-0.0350511	0.217214	0.382623	1.25669	0.0802104	0.720647	0.877994	0.359941	0.0185532
ENSG00000105640	RPL18A	0.677259	0.79894	-0.419029	-0.0310618	0.0220125	0.0950387	2.39719	0.194827	0.185287	0.471452	1.34614	0.0760859
ENSG00000213442	RPL18AP3	0.399822	0.570481	0.850296	0.0854359	0.00168275	0.029691	3.40418	0.458974	0.0857956	0.32592	1.75826	0.24262
ENSG00000108298	RPL19	0.797907	0.881367	0.257632	0.0158537	0.00484139	0.0452589	3.00909	0.196284	0.560555	0.794297	-0.586562	-0.0286214
ENSG00000122026	RPL21	0.943805	0.969369	0.0708969	0.00491673	0.0898494	0.21711	1.74466	0.145227	0.92799	0.971922	0.0909033	0.00816321
ENSG00000220842	RPL21P16	0.0207092	0.0820585	2.40081	0.226286	0.00247646	0.0343361	3.262	0.318643	0.00381739	0.063703	3.05809	0.274263
ENSG00000116251	RPL22	0.00816966	0.0462457	2.77209	0.12762	4.02e-05	0.00716409	4.6972	0.215739	0.061076	0.277487	1.92315	0.135547
ENSG00000163584	RPL22L1	0.00281609	0.0242366	3.16701	0.369744	0.025888	0.104522	2.32714	0.370672	0.447566	0.719493	0.766477	0.106677
ENSG00000125691	RPL23	0.293025	0.466567	1.0644	0.0799034	0.0121281	0.0686403	2.6462	0.18922	0.894656	0.958669	0.133199	0.00893401
ENSG00000198242	RPL23A	0.0732283	0.18801	1.83585	0.144342	0.000647	0.0203872	3.74687	0.299425	0.110515	0.36939	1.62937	0.126378
ENSG00000234851	RPL23AP42	0.0201768	0.0808135	2.41163	0.228141	0.0180974	0.084929	2.48039	0.320452	0.124375	0.391475	1.56719	0.128401
ENSG00000223508	RPL23AP53	0.761724	0.85758	0.30513	0.0434145	0.283985	0.453939	-1.08816	-0.207947	0.0186373	0.14833	2.44511	0.338569
ENSG00000240356	RPL23AP7	0.00196749	0.0194313	3.29446	0.762301	0.000232	0.013608	4.10446	0.834282	0.0547353	0.263183	1.9746	0.302307
ENSG00000184319	RPL23AP82	0.0211776	0.0830629	2.3915	0.203482	0.0792238	0.200479	1.80807	0.207434	0.238808	0.535892	-1.1945	-0.17342
ENSG00000114391	RPL24	0.986967	0.993809	0.0164294	0.00118705	0.514093	0.666953	0.659203	0.0350006	0.297187	0.593901	-1.05524	-0.0730981
ENSG00000161970	RPL26	0.457362	0.62066	0.74989	0.0474611	0.000565	0.0191606	3.79472	0.206778	0.54178	0.782861	0.615008	0.0526819
ENSG00000037241	RPL26L1	0.140064	0.287963	1.50304	0.134063	0.559141	0.704701	0.589776	0.0533395	0.810646	0.918561	0.241066	0.0301627
ENSG00000131469	RPL27	0.064416	0.172459	1.89753	0.137196	0.000395	0.0168168	3.91994	0.287052	0.00942932	0.103847	2.71757	0.168027
ENSG00000166441	RPL27A	0.263073	0.434699	1.13385	0.0812259	0.00033	0.0154931	3.98222	0.280596	0.168131	0.451551	1.40179	0.0933505
ENSG00000108107	RPL28	0.351408	0.525917	0.941985	0.0722167	0.00441653	0.0437984	3.04427	0.214485	0.422401	0.702314	0.809972	0.053436
ENSG00000162244	RPL29	0.694443	0.811317	0.395454	0.0326815	0.0185226	0.0859335	2.4706	0.216468	0.880094	0.951183	0.151747	0.0104805
ENSG00000100316	RPL3	0.810173	0.888853	-0.24167	-0.0133087	0.0270381	0.106453	2.30818	0.123528	0.105411	0.358616	-1.65387	-0.104041
ENSG00000156482	RPL30	0.0667276	0.176682	1.88069	0.149462	0.000101	0.0100938	4.38661	0.398637	0.0100766	0.107007	2.69169	0.176625
ENSG00000071082	RPL31	0.0961653	0.225092	1.7006	0.127614	0.0259002	0.104522	2.32694	0.202364	0.350727	0.642876	0.943405	0.06294
ENSG00000144713	RPL32	0.393586	0.564407	0.861695	0.0632556	0.00144137	0.0277707	3.4605	0.231371	0.0399915	0.222268	2.11781	0.146778
ENSG00000251474	RPL32P3	0.869724	0.925081	-0.164981	-0.00920507	0.239778	0.408008	1.19596	0.0692259	0.584637	0.808087	0.550762	0.0300644
ENSG00000109475	RPL34	0.626293	0.76214	0.490436	0.0300433	0.144243	0.292827	1.4937	0.106333	0.171308	0.456009	-1.39116	-0.111039
ENSG00000136942	RPL35	0.914879	0.952878	-0.10751	-0.00908933	0.0533404	0.156988	1.99994	0.140221	0.236088	0.53364	1.20156	0.0909281
ENSG00000182899	RPL35A	0.00645139	0.0399566	2.86204	0.201659	0.000257	0.0143203	4.06862	0.249433	0.00164435	0.0407946	3.35891	0.206208
ENSG00000130255	RPL36	0.201293	0.364325	1.29754	0.125521	0.0768939	0.196883	1.82293	0.16033	0.091312	0.33603	1.72705	0.124772
ENSG00000241343	RPL36A	0.606288	0.744985	-0.519153	-0.040083	0.128492	0.27246	1.55702	0.112147	0.151518	0.431852	-1.46006	-0.111647
ENSG00000165502	RPL36AL	0.716037	0.826696	0.366141	0.0274027	0.0928865	0.22181	1.7277	0.110145	0.616713	0.82627	-0.504161	-0.0438066
ENSG00000145592	RPL37	0.395304	0.566111	0.858543	0.0512452	0.0536291	0.157379	1.99739	0.151268	0.746691	0.888604	0.325081	0.025362
ENSG00000197756	RPL37A	0.0193481	0.0786096	2.429	0.202818	0.000356	0.0158498	3.95593	0.348886	0.00114417	0.0328344	3.48459	0.232237
ENSG00000172809	RPL38	0.0639043	0.171746	1.90132	0.183699	0.012577	0.0697022	2.63136	0.256233	0.00103376	0.0308316	3.51939	0.267669
ENSG00000198918	RPL39	0.000545	0.00896937	3.73345	0.347876	3.14e-05	0.00661489	4.77922	0.538758	0.0264848	0.178701	2.29778	0.233136
ENSG00000232573	RPL3P4	0.468041	0.63076	0.732095	0.0890907	0.000221	0.0133793	4.121	0.457875	0.710106	0.873231	-0.374176	-0.0592317
ENSG00000174444	RPL4	0.100874	0.232472	-1.67624	-0.0953631	0.710732	0.816227	0.373913	0.0206314	0.288944	0.586926	-1.07366	-0.0638672
ENSG00000229117	RPL41	0.0756078	0.192196	1.82029	0.234772	0.00462381	0.0445715	3.02672	0.335858	0.00518014	0.0748987	2.94544	0.30103
ENSG00000229638	RPL4P4	0.633598	0.767671	-0.480052	-0.0556901	NA	NA	NA	NA	NA	NA	NA	NA
ENSG00000230071	RPL4P6	NA	NA	NA	NA	NA	NA	NA	NA	0.496755	0.754751	0.685404	0.0855751
ENSG00000122406	RPL5	0.025453	0.0939133	2.31413	0.1332	0.00140148	0.0275562	3.47068	0.214237	0.629364	0.833729	0.486089	0.038177
ENSG00000229994	RPL5P4	NA	NA	NA	NA	NA	NA	NA	NA	0.930913	0.972711	-0.0872037	-0.01027
ENSG00000089009	RPL6	0.440335	0.606385	-0.778771	-0.0375702	0.0800252	0.201699	1.80304	0.100206	0.109426	0.367093	-1.63452	-0.0994041
ENSG00000235552	RPL6P27	0.00990205	0.0517555	2.69765	0.398439	8.46e-05	0.0094294	4.44719	0.72675	0.00957961	0.10434	2.71142	0.434212
ENSG00000147604	RPL7	0.0799374	0.199545	1.79299	0.107022	0.000532	0.0185182	3.81604	0.225773	0.859582	0.942093	0.177966	0.0129636
ENSG00000148303	RPL7A	0.177503	0.334707	1.37072	0.0781244	0.00340346	0.0392446	3.14312	0.158006	0.177139	0.462206	-1.37205	-0.0737298
ENSG00000242071	RPL7AP6	0.000469	0.00816114	3.78326	0.469593	0.00629883	0.050911	2.90727	0.376183	0.345759	0.638462	0.953278	0.112543
ENSG00000213152	RPL7AP60	NA	NA	NA	NA	NA	NA	NA	NA	0.0726435	0.300513	1.84007	0.167226
ENSG00000146223	RPL7L1	0.0463507	0.139551	-2.05077	-0.102151	0.0141635	0.0744407	-2.58256	-0.200543	0.0238398	0.169298	-2.34244	-0.127123
ENSG00000243806	RPL7P18	NA	NA	NA	NA	NA	NA	NA	NA	0.594332	0.813649	0.536553	0.0697699
ENSG00000242931	RPL7P49	NA	NA	NA	NA	NA	NA	NA	NA	0.00227955	0.0484041	3.24384	0.478141
ENSG00000224315	RPL7P7	NA	NA	NA	NA	NA	NA	NA	NA	0.99909	0.999429	0.00114675	0.000128
ENSG00000137970	RPL7P9	0.286129	0.459244	1.07994	0.125133	0.0656844	0.177947	1.90029	0.228145	0.346031	0.638557	0.952736	0.152636
ENSG00000161016	RPL8	0.231174	0.399886	1.21435	0.0863524	0.00520427	0.0469283	2.98128	0.18351	0.681552	0.860782	-0.413137	-0.0242652
ENSG00000163682	RPL9	0.311609	0.485808	1.02377	0.0856152	0.00453814	0.0443375	3.03388	0.271495	0.715723	0.875787	0.366581	0.0371396
ENSG00000237550	RPL9P9	0.530746	0.684012	0.631927	0.103506	0.820212	0.889365	-0.228992	-0.0325242	0.170542	0.454956	1.39371	0.220229
ENSG00000089157	RPLP0	0.635727	0.768975	-0.477037	-0.0360614	0.0296176	0.112105	2.26816	0.222069	0.366138	0.658105	-0.913342	-0.0706343
ENSG00000137818	RPLP1	0.042223	0.130923	2.09299	0.203527	0.0102815	0.0629382	2.71314	0.330495	0.324098	0.618137	0.99747	0.0727438
ENSG00000177600	RPLP2	0.00224751	0.0211263	3.24745	0.315748	0.00257699	0.0347893	3.24722	0.416411	0.0228541	0.165299	2.36023	0.236522
ENSG00000163902	RPN1	0.016392	0.0708953	2.49698	0.132971	0.00900293	0.0591171	2.76638	0.262202	0.44863	0.720544	-0.764671	-0.0362534
ENSG00000118705	RPN2	0.00408547	0.0304178	3.03205	0.168464	0.00416567	0.0426208	3.06657	0.305091	0.241845	0.539638	1.18668	0.055873
ENSG00000163684	RPP14	0.72039	0.829793	0.360271	0.0242373	0.0887144	0.215296	-1.75112	-0.19056	0.960491	0.985701	-0.0498257	-0.00347953
ENSG00000241370	RPP21	0.014793	0.066924	2.53855	0.206686	0.260937	0.431313	1.14272	0.104069	0.664424	0.852656	-0.436815	-0.0288255
ENSG00000178718	RPP25	0.179545	0.337417	-1.36415	-0.143196	0.565749	0.710454	0.57984	0.103653	0.0265218	0.178862	-2.29718	-0.316937
ENSG00000164967	RPP25L	0.0720416	0.186049	1.84378	0.152064	0.383097	0.55092	0.883345	0.0846054	0.735214	0.884386	0.340391	0.046613
ENSG00000148688	RPP30	0.177896	0.335095	1.36945	0.0920446	0.983927	0.989841	-0.0202914	-0.00153519	0.477213	0.741741	0.71704	0.0457363
ENSG00000152464	RPP38	0.423786	0.591901	0.807484	0.0709172	0.104728	0.238939	1.66571	0.200224	0.0587502	0.271484	-1.94147	-0.23177
ENSG00000277209	RPPH1	0.0295553	0.103973	2.25015	0.300792	0.572285	0.715675	0.570067	0.0841955	0.0965075	0.345066	1.69906	0.242364
ENSG00000141425	RPRD1A	0.966918	0.983072	-0.0417133	-0.00207313	0.0911475	0.219254	-1.73735	-0.124215	0.301406	0.598364	-1.04595	-0.0548579
ENSG00000101413	RPRD1B	0.716674	0.827049	0.36528	0.0183443	0.116201	0.255404	1.61096	0.0888478	0.349962	0.642721	0.944918	0.0663997
ENSG00000163125	RPRD2	0.0408205	0.127825	-2.10816	-0.0820776	0.0532007	0.156789	-2.00118	-0.111483	0.6151	0.825356	0.506477	0.0246839
ENSG00000177519	RPRM	0.786874	0.873692	-0.272048	-0.0504168	0.681158	0.795431	0.414345	0.14469	NA	NA	NA	NA
ENSG00000179673	RPRML	0.0675754	0.178252	-1.87463	-0.226262	0.000942	0.0236065	-3.6136	-0.677528	0.209057	0.501299	1.27521	0.260986
ENSG00000124614	RPS10	0.321741	0.495931	1.00231	0.0653124	0.00220498	0.032843	3.30497	0.198436	0.182446	0.467869	1.35508	0.0835705
ENSG00000270800	RPS10-NUDT3	0.158692	0.310981	-1.43413	-0.294242	NA	NA	NA	NA	0.100358	0.350453	-1.67911	-0.333318
ENSG00000223396	RPS10P7	0.00294572	0.024966	3.15084	0.437336	0.00472468	0.0449622	3.01845	0.544089	NA	NA	NA	NA
ENSG00000142534	RPS11	0.172074	0.328101	1.38846	0.0980953	0.00162152	0.0290635	3.41769	0.288983	0.0364244	0.211874	2.15936	0.124213
ENSG00000112306	RPS12	0.00687158	0.0414912	2.83815	0.222587	0.000292	0.0150573	4.02459	0.457045	0.0183075	0.146108	2.45246	0.206259
ENSG00000110700	RPS13	0.00269636	0.0236982	3.18258	0.195036	0.000127	0.010837	4.30874	0.378949	0.0582435	0.270341	1.94554	0.153168
ENSG00000164587	RPS14	0.0636926	0.171496	1.9029	0.142798	0.000798	0.0221402	3.67265	0.295669	0.0327128	0.200672	2.2066	0.155566
ENSG00000115268	RPS15	0.771957	0.864675	-0.29163	-0.0199728	0.120497	0.261171	1.5916	0.108285	0.962036	0.986409	-0.0478757	-0.00233884
ENSG00000134419	RPS15A	0.00802473	0.045754	2.77896	0.200426	0.000323	0.0154931	3.98993	0.356068	0.096842	0.345813	1.6973	0.109465
ENSG00000105193	RPS16	0.00500453	0.0341404	2.95717	0.23957	8.13e-05	0.00920017	4.46049	0.417769	0.0785132	0.312435	1.80213	0.126516
ENSG00000182774	RPS17	0.200013	0.362604	1.3013	0.11376	0.0031234	0.037846	3.1754	0.257782	0.293137	0.590822	1.06425	0.077914
ENSG00000231500	RPS18	0.211981	0.377317	1.26678	0.0899781	0.0506374	0.152133	2.02441	0.189932	0.0250992	0.173859	2.32065	0.188466
ENSG00000220848	RPS18P9	0.188947	0.349036	1.33464	0.161113	0.138551	0.28543	1.51591	0.230767	0.176714	0.461737	1.37343	0.132881
ENSG00000105372	RPS19	0.513836	0.669674	0.658273	0.0474515	0.0328891	0.118338	2.22168	0.231454	0.69186	0.865693	0.399002	0.0206972
ENSG00000187051	RPS19BP1	0.189353	0.349522	1.33339	0.098693	0.00486572	0.0454024	3.00716	0.253236	0.741087	0.887185	0.332546	0.0176083
ENSG00000140988	RPS2	0.839873	0.907165	0.20327	0.0145824	0.0432393	0.138387	2.09776	0.198114	0.528455	0.774711	-0.635505	-0.040792
ENSG00000008988	RPS20	0.814702	0.891693	0.235792	0.0131928	0.00992817	0.061948	2.72721	0.190418	0.785415	0.90807	-0.27397	-0.0146628
ENSG00000239218	RPS20P22	NA	NA	NA	NA	NA	NA	NA	NA	0.542557	0.783096	-0.613821	-0.0953113
ENSG00000171858	RPS21	0.00873744	0.0481441	2.7462	0.352013	0.000442	0.017627	3.8808	0.471024	0.00747533	0.0917876	2.80706	0.270613
ENSG00000186468	RPS23	0.977565	0.988739	-0.0282844	-0.00232351	0.261399	0.431763	1.14159	0.103046	0.711382	0.873558	-0.372448	-0.0334693
ENSG00000138326	RPS24	0.83262	0.902489	0.212617	0.0137686	0.0274489	0.107519	2.30158	0.180695	0.294389	0.591684	1.06145	0.071707
ENSG00000118181	RPS25	0.00122407	0.0145537	3.45967	0.238681	4.61e-05	0.00753472	4.65103	0.344098	0.0308165	0.19504	2.2326	0.132914
ENSG00000197728	RPS26	0.886736	0.935154	-0.143275	-0.0301077	0.187312	0.349048	1.34498	0.328768	0.593138	0.813271	0.538297	0.125746
ENSG00000177954	RPS27	0.0718879	0.185824	1.84481	0.203546	0.000728	0.0213302	3.7053	0.401643	0.00762609	0.0926831	2.79943	0.235339
ENSG00000143947	RPS27A	0.0249851	0.0928096	2.322	0.146581	0.000198	0.0126221	4.15794	0.28715	0.187082	0.473075	1.34055	0.103691
ENSG00000185088	RPS27L	0.00800401	0.0457078	2.77995	0.244366	0.00354249	0.0398099	3.12801	0.410558	0.440555	0.716164	0.778444	0.0695277
ENSG00000233927	RPS28	0.0313218	0.107863	2.22501	0.193578	4.19e-05	0.00730836	4.68315	0.398531	0.020192	0.154894	2.41196	0.162508
ENSG00000213741	RPS29	0.0151114	0.0677747	2.52995	0.226894	0.0271511	0.10669	2.30636	0.238455	0.542841	0.783301	0.613386	0.0750267
ENSG00000240342	RPS2P5	0.312492	0.486692	1.02188	0.229667	0.0998485	0.232314	1.69051	0.709639	0.53308	0.778123	0.628361	0.142714
ENSG00000149273	RPS3	0.0188397	0.0773325	2.43999	0.161697	0.00110841	0.0249729	3.5553	0.281539	0.0804438	0.31644	1.79018	0.0947051
ENSG00000145425	RPS3A	0.158057	0.310211	1.43638	0.0808161	0.000959	0.0238547	3.60717	0.235054	0.403289	0.686442	0.844064	0.0807189
ENSG00000240083	RPS3AP22	NA	NA	NA	NA	NA	NA	NA	NA	0.744	0.887947	0.328663	0.0474721
ENSG00000237818	RPS3AP29	0.337417	0.512542	-0.969996	-0.115351	0.253614	0.423518	-1.16078	-0.205878	0.252394	0.550494	1.16008	0.11837
ENSG00000242607	RPS3AP34	NA	NA	NA	NA	NA	NA	NA	NA	0.931612	0.973077	0.0863191	0.0142802
ENSG00000244289	RPS3AP35	NA	NA	NA	NA	NA	NA	NA	NA	0.941786	0.977909	-0.0734521	-0.0133576
ENSG00000226318	RPS3AP38	0.312761	0.486881	1.02131	0.126891	0.437341	0.599097	0.78571	0.0981666	0.839102	0.932776	0.204271	0.0222383
ENSG00000234031	RPS3AP44	NA	NA	NA	NA	NA	NA	NA	NA	0.141978	0.418015	1.49583	0.215586
ENSG00000234797	RPS3AP6	1.29e-05	0.00104221	4.91871	0.485943	7.15e-07	0.00292354	6.02932	0.741225	0.00164015	0.0407866	3.35981	0.346349
ENSG00000243101	RPS3P7	NA	NA	NA	NA	NA	NA	NA	NA	0.688339	0.86389	-0.40382	-0.0644303
ENSG00000198034	RPS4X	0.574821	0.719145	0.565235	0.034301	0.00315588	0.0379116	3.17152	0.214822	0.80088	0.914624	-0.253769	-0.0180539
ENSG00000244097	RPS4XP17	NA	NA	NA	NA	NA	NA	NA	NA	0.55457	0.790296	0.595576	0.094394
ENSG00000083845	RPS5	0.202558	0.36584	1.29384	0.0773863	0.00126502	0.0265304	3.50772	0.209874	0.696336	0.867977	0.392888	0.0248885
ENSG00000137154	RPS6	0.764507	0.859582	0.301453	0.0195157	0.0245007	0.101145	2.35105	0.220245	0.592654	0.813101	-0.539005	-0.0328524
ENSG00000117676	RPS6KA1	0.105036	0.238179	1.65547	0.275264	0.0019176	0.031364	3.35637	0.728319	0.944595	0.979061	-0.0699011	-0.0067908
ENSG00000071242	RPS6KA2	0.0214096	0.0836873	2.38695	0.136482	0.575522	0.718301	-0.565249	-0.0537854	0.242474	0.539958	1.18508	0.0846716
ENSG00000177189	RPS6KA3	0.303636	0.477438	1.041	0.0632682	0.994518	0.996288	0.0069195	0.000775	0.00584167	0.0797921	-2.90047	-0.232183
ENSG00000162302	RPS6KA4	0.000521	0.0087059	-3.74877	-0.236353	0.000509	0.0183361	-3.83102	-0.334278	0.0678306	0.291401	-1.87316	-0.150941
ENSG00000100784	RPS6KA5	0.0687048	0.180366	1.86667	0.177446	0.784695	0.866152	-0.275319	-0.0342199	0.0431058	0.232189	2.08411	0.206342
ENSG00000072133	RPS6KA6	0.420736	0.589023	-0.812849	-0.0842786	0.00279289	0.0358647	-3.21725	-0.47572	0.00382737	0.0637867	-3.05714	-0.282739
ENSG00000108443	RPS6KB1	0.0841969	0.206266	1.76732	0.0750467	0.327886	0.49942	0.992297	0.0557261	0.340102	0.633116	0.964637	0.0615176
ENSG00000175634	RPS6KB2	0.794328	0.878864	-0.262303	-0.0218038	0.052341	0.155221	2.00886	0.164723	0.288308	0.586498	1.07509	0.0796767
ENSG00000136643	RPS6KC1	0.0161824	0.0703597	-2.50221	-0.141094	0.0244162	0.100906	-2.35255	-0.209534	0.0998884	0.350186	1.68151	0.0739091
ENSG00000198208	RPS6KL1	0.00147987	0.0162754	-3.39405	-0.279495	0.00224485	0.0329513	-3.29836	-0.39616	0.424277	0.703285	-0.806677	-0.115798
ENSG00000240616	RPS6P25	NA	NA	NA	NA	NA	NA	NA	NA	0.0479522	0.246385	2.03568	0.303462
ENSG00000171863	RPS7	0.644482	0.775335	0.464678	0.0238233	0.00659556	0.0515242	2.88929	0.19106	0.372728	0.66278	-0.900738	-0.0540193
ENSG00000142937	RPS8	0.0737159	0.188978	1.83263	0.122807	0.000502	0.0183361	3.83611	0.277912	0.375435	0.665204	0.895602	0.0521601
ENSG00000170889	RPS9	0.438245	0.605117	0.782362	0.0552572	0.0064061	0.0513043	2.90068	0.287688	0.912716	0.965373	-0.110258	-0.00715938
ENSG00000168028	RPSA	0.126752	0.269446	-1.55689	-0.0839845	0.218405	0.384186	1.25337	0.0885917	0.809525	0.918183	-0.242522	-0.0154532
ENSG00000235145	RPSAP16	NA	NA	NA	NA	NA	NA	NA	NA	0.46271	0.730503	0.740995	0.115418
ENSG00000243175	RPSAP36	0.00181889	0.0185467	3.32206	0.419817	0.000497	0.0182915	3.83972	0.479828	0.0796562	0.314562	1.79503	0.333779
ENSG00000225178	RPSAP58	0.977187	0.988532	0.0287614	0.00663976	0.323779	0.495588	1.00088	0.2534	0.393284	0.678641	-0.862311	-0.153629
ENSG00000141564	RPTOR	0.0029795	0.025127	-3.14673	-0.10491	0.109195	0.245524	-1.64383	-0.115852	0.910073	0.96462	-0.113612	-0.00625919
ENSG00000007376	RPUSD1	0.017814	0.0749165	-2.463	-0.189237	0.175999	0.334474	-1.38121	-0.123426	0.98419	0.993888	-0.0199308	-0.00175827
ENSG00000166133	RPUSD2	0.665513	0.791511	0.435281	0.0345469	0.889963	0.93323	0.139366	0.012711	0.129521	0.400181	-1.54553	-0.154066
ENSG00000156990	RPUSD3	0.0893759	0.214059	-1.73754	-0.0947595	0.97776	0.987003	-0.0280781	-0.00232301	0.156003	0.438353	-1.44385	-0.0844678
ENSG00000165526	RPUSD4	0.762843	0.858338	0.303651	0.0181447	0.561583	0.707073	0.586098	0.038868	0.790942	0.911029	-0.266737	-0.0164148
ENSG00000155876	RRAGA	0.413885	0.583196	0.824988	0.0502752	0.5832	0.724484	0.553872	0.0484629	0.125984	0.394335	1.56034	0.0839011
ENSG00000083750	RRAGB	0.0288696	0.102451	-2.26027	-0.172018	0.0158748	0.0788179	-2.53527	-0.213432	0.937895	0.976339	0.0783715	0.00419598
ENSG00000116954	RRAGC	7.6e-05	0.00290119	4.37025	0.238284	0.0529136	0.156217	2.00373	0.206412	0.716237	0.875937	-0.365887	-0.0228395
ENSG00000025039	RRAGD	0.209681	0.374184	-1.2733	-0.0848145	0.330405	0.501997	-0.98707	-0.088499	0.00781945	0.0937961	2.78984	0.169948
ENSG00000126458	RRAS	0.0479336	0.14263	2.03544	0.370629	0.0321451	0.116896	2.23188	0.494369	0.463771	0.731314	0.739228	0.11193
ENSG00000133818	RRAS2	0.00549162	0.0361653	2.92256	0.246679	0.138564	0.28543	1.51586	0.203602	0.848788	0.937267	-0.191813	-0.0174774
ENSG00000125844	RRBP1	0.150399	0.301092	1.46397	0.145428	0.0198052	0.0893324	2.44226	0.400151	0.905646	0.962645	-0.119231	-0.0107547
ENSG00000124782	RREB1	0.00188777	0.0189788	3.30901	0.524008	0.0169311	0.0819428	2.50836	0.676599	0.255477	0.553961	1.15246	0.15974
ENSG00000180245	RRH	0.450194	0.614289	0.761971	0.105307	0.983138	0.989496	-0.0212866	-0.00283756	0.711515	0.87365	-0.372269	-0.0524613
ENSG00000167325	RRM1	0.936309	0.96519	0.0803735	0.00522019	0.83919	0.901498	0.204449	0.0157852	0.852507	0.938811	-0.187038	-0.0114137
ENSG00000048392	RRM2B	0.22586	0.393524	1.22853	0.0875566	0.218606	0.384318	1.25281	0.128755	0.731757	0.883315	-0.345018	-0.0236326
ENSG00000085721	RRN3	0.00672046	0.0409328	2.84659	0.193371	0.89146	0.933876	-0.137457	-0.00987547	0.407116	0.689909	0.837159	0.0555607
ENSG00000248124	RRN3P1	0.0921138	0.218532	-1.72237	-0.198822	0.268298	0.438772	-1.12493	-0.153946	0.946359	0.979698	-0.0676727	-0.00763419
ENSG00000103472	RRN3P2	0.84484	0.910415	0.196879	0.0270952	0.166278	0.321979	1.41382	0.302242	NA	NA	NA	NA
ENSG00000257122	RRN3P3	0.0862634	0.209495	-1.75526	-0.118738	0.0245191	0.101165	-2.35073	-0.218207	0.00533448	0.0759115	2.93448	0.216637
ENSG00000143303	RRNAD1	0.000116	0.00362446	4.23571	0.3051	7.84e-05	0.00907446	4.47276	0.433213	0.0305883	0.194285	2.23582	0.180611
ENSG00000160214	RRP1	0.119899	0.259793	-1.5864	-0.101188	0.440871	0.602276	-0.779621	-0.0595246	0.57046	0.799418	0.571748	0.0422093
ENSG00000052749	RRP12	0.793737	0.878619	-0.263075	-0.0228513	0.00870904	0.0582153	-2.77962	-0.318291	0.225189	0.521311	1.23047	0.0950803
ENSG00000067533	RRP15	0.420631	0.588983	-0.813035	-0.059296	0.290156	0.460165	-1.07409	-0.103068	0.760689	0.895899	-0.306512	-0.0264223
ENSG00000160208	RRP1B	0.747396	0.84871	0.324128	0.0168028	0.609205	0.743789	0.515862	0.0419823	0.639467	0.839215	-0.471772	-0.0295696
ENSG00000124541	RRP36	0.834522	0.903596	-0.210164	-0.0145438	0.139119	0.286261	1.51367	0.0975237	0.237158	0.534645	-1.19877	-0.0922775
ENSG00000189306	RRP7A	0.00389221	0.029529	-3.04979	-0.369828	0.150444	0.301147	-1.47029	-0.211803	0.540504	0.782326	-0.616959	-0.0734726
ENSG00000182841	RRP7BP	0.000322	0.00661855	-3.90746	-0.260704	0.00955466	0.0610152	-2.7426	-0.362906	0.245644	0.543898	1.17701	0.113845
ENSG00000132275	RRP8	0.974917	0.987357	0.0316238	0.00164462	0.887017	0.931301	0.143122	0.00855352	0.226214	0.522469	1.2277	0.05827
ENSG00000114767	RRP9	0.34265	0.517436	-0.959432	-0.07894	0.118299	0.258216	-1.60143	-0.129744	0.937519	0.97627	0.0788463	0.00790016
ENSG00000179041	RRS1	0.478241	0.639691	-0.715314	-0.0537117	0.857788	0.91326	-0.180521	-0.0142397	0.0551097	0.264479	-1.97142	-0.200889
ENSG00000136444	RSAD1	0.051609	0.150042	2.00149	0.134832	0.662515	0.781768	0.440189	0.0403559	0.00039	0.0178068	3.84684	0.256726
ENSG00000134321	RSAD2	0.00341816	0.0272409	-3.0971	-0.683265	0.0276009	0.10781	-2.29917	-0.511866	NA	NA	NA	NA
ENSG00000081019	RSBN1	0.567525	0.712973	0.576092	0.0295742	0.946317	0.967892	-0.0678195	-0.00465561	0.650659	0.8453	-0.456025	-0.0261296
ENSG00000187257	RSBN1L	0.71783	0.82765	0.363721	0.0172405	0.764309	0.853592	0.30218	0.0184841	0.181216	0.466223	1.35898	0.0727847
ENSG00000215695	RSC1A1	0.0885846	0.21275	-1.742	-0.255364	0.381175	0.54951	-0.88696	-0.188386	0.83967	0.932905	-0.203539	-0.0318188
ENSG00000048649	RSF1	0.964747	0.981607	0.044453	0.00177003	0.404224	0.569475	-0.844355	-0.0393246	0.449903	0.721448	0.762512	0.0473731
ENSG00000167524	RSKR	0.689892	0.807513	0.401675	0.0553464	0.752437	0.845064	-0.317925	-0.0495749	0.459038	0.727947	0.74713	0.0719825
ENSG00000171490	RSL1D1	0.946478	0.970445	0.067519	0.00324709	0.611687	0.74546	-0.512274	-0.0333588	0.692573	0.866058	-0.398027	-0.0210893
ENSG00000137876	RSL24D1	0.846537	0.911446	0.194698	0.0119935	0.744908	0.840217	-0.327953	-0.028152	0.522158	0.770015	-0.645287	-0.0596504
ENSG00000160188	RSPH1	0.0173931	0.0739171	-2.47279	-0.285005	0.131158	0.276496	-1.54588	-0.410896	NA	NA	NA	NA
ENSG00000100218	RSPH14	0.148946	0.299507	1.46933	0.166015	NA	NA	NA	NA	NA	NA	NA	NA
ENSG00000130363	RSPH3	0.000586	0.00934322	-3.70927	-0.192622	0.0988298	0.230681	-1.69581	-0.167546	0.00128595	0.0350981	-3.44433	-0.215499
ENSG00000147655	RSPO2	0.0595706	0.164345	-1.93457	-0.354071	0.970222	0.982599	-0.0375986	-0.0145674	0.000275	0.0148249	3.96183	1.10479
ENSG00000146374	RSPO3	0.130283	0.274076	1.54218	0.340409	0.0928903	0.22181	1.72768	0.567061	0.110595	0.369533	-1.62899	-0.215944
ENSG00000159579	RSPRY1	0.812087	0.889757	-0.239185	-0.0144861	0.200727	0.364201	1.30413	0.108991	0.17597	0.461072	1.37584	0.0835798
ENSG00000174891	RSRC1	0.522099	0.676378	-0.645342	-0.037944	0.93553	0.962313	0.0814742	0.0073995	0.353176	0.645161	0.938571	0.0444897
ENSG00000111011	RSRC2	0.0414259	0.129035	2.10156	0.0815301	0.574138	0.717578	0.567307	0.0279709	0.304519	0.600509	1.03916	0.0473604
ENSG00000117616	RSRP1	0.749175	0.849539	0.321763	0.0256595	0.607495	0.742679	-0.518337	-0.0549559	0.26968	0.569287	-1.11817	-0.121051
ENSG00000148484	RSU1	0.41043	0.580613	0.831156	0.0665922	0.104913	0.239146	1.66479	0.209528	0.148025	0.427068	-1.47294	-0.125697
ENSG00000132026	RTBDN	0.000475	0.00822519	-3.77897	-0.557919	0.314282	0.485521	-1.021	-0.335412	NA	NA	NA	NA
ENSG00000137996	RTCA	0.263158	0.434794	-1.13365	-0.0811465	0.317158	0.488527	-1.01486	-0.117893	0.144002	0.421105	-1.48808	-0.122812
ENSG00000100220	RTCB	0.205524	0.369485	1.28522	0.0615687	0.0431216	0.138235	2.09902	0.128981	0.00223126	0.0481473	3.25144	0.126746
ENSG00000258366	RTEL1	0.404678	0.575277	0.841496	0.0702684	0.9789	0.987694	0.0266383	0.00312602	0.293047	0.590799	1.06445	0.0979908
ENSG00000026036	RTEL1-TNFRSF6B	0.840886	0.907901	-0.201966	-0.0176884	0.583588	0.724788	0.553299	0.0642276	0.0518182	0.25647	2.00002	0.212658
ENSG00000137815	RTF1	0.0039037	0.029549	-3.04871	-0.279771	0.00297076	0.036953	-3.19418	-0.398205	0.612421	0.82333	-0.51033	-0.0468509
ENSG00000022277	RTF2	0.205775	0.369698	1.2845	0.0712407	0.0516189	0.1537	2.01539	0.12336	0.105218	0.358374	1.65482	0.0681583
ENSG00000114993	RTKN	0.314798	0.488899	1.01697	0.216791	0.0311844	0.114967	2.24536	0.612839	0.677815	0.859232	0.418282	0.0651506
ENSG00000182010	RTKN2	0.165452	0.319873	-1.4107	-0.348573	0.0742928	0.192894	-1.83998	-0.491733	NA	NA	NA	NA
ENSG00000215012	RTL10	0.0181206	0.075627	-2.456	-0.177642	0.00413596	0.0424888	-3.06929	-0.335679	0.776828	0.903551	-0.285236	-0.015931
ENSG00000242732	RTL5	0.000215	0.0053024	-4.03886	-0.204332	0.0102669	0.0629303	-2.71371	-0.238913	0.96353	0.986825	0.0459906	0.0024334
ENSG00000188636	RTL6	0.455074	0.618754	-0.753734	-0.0439424	0.759517	0.850621	-0.308525	-0.0231916	0.950385	0.980962	-0.0625859	-0.00386238
ENSG00000203950	RTL8A	0.398826	0.56955	-0.852109	-0.0470409	0.282159	0.45226	1.09236	0.0682568	0.525245	0.772863	0.640484	0.03649
ENSG00000212747	RTL8B	0.167859	0.322622	1.40254	0.113478	0.133172	0.278493	1.53758	0.133282	0.776035	0.903279	0.286279	0.0239702
ENSG00000134590	RTL8C	0.146535	0.296364	-1.47832	-0.123762	0.054998	0.159361	-1.98546	-0.242648	0.515947	0.765809	-0.654997	-0.0521681
ENSG00000243978	RTL9	NA	NA	NA	NA	NA	NA	NA	NA	0.687512	0.863655	0.404954	0.0547052
ENSG00000139970	RTN1	0.0245824	0.0916452	-2.32888	-0.302604	0.00481175	0.0452048	-3.01145	-0.686976	0.306437	0.602791	-1.035	-0.0539375
ENSG00000125744	RTN2	0.0147952	0.066924	-2.53849	-0.243867	0.00170246	0.029713	-3.39992	-0.536048	0.000128	0.00944053	-4.20716	-0.32677
ENSG00000133318	RTN3	0.028328	0.101105	-2.26841	-0.26314	0.00733294	0.0538576	-2.84771	-0.553301	0.34018	0.633116	-0.964481	-0.0504086
ENSG00000115310	RTN4	0.0169407	0.0725374	-2.48356	-0.17131	0.0213177	0.0935843	-2.41091	-0.311104	0.151021	0.431334	-1.46187	-0.0902337
ENSG00000130347	RTN4IP1	0.168778	0.323662	-1.39945	-0.11945	0.0509045	0.152422	-2.02194	-0.193862	0.898882	0.959716	-0.127825	-0.0126448
ENSG00000040608	RTN4R	0.000529	0.00876508	-3.74368	-0.473531	0.0383887	0.129181	-2.15212	-0.567604	0.00312276	0.0575857	-3.13109	-0.259889
ENSG00000185924	RTN4RL1	0.0488564	0.144652	-2.02671	-0.213186	0.253438	0.423361	-1.16122	-0.272681	0.154073	0.435591	1.45078	0.171898
ENSG00000186907	RTN4RL2	0.000672	0.0102311	-3.66362	-0.412629	0.750795	0.84412	-0.32011	-0.112959	NA	NA	NA	NA
ENSG00000188011	RTP5	0.87522	0.927955	0.15796	0.0322301	0.964982	0.979516	0.0442195	0.01357	NA	NA	NA	NA
ENSG00000087302	RTRAF	0.00495266	0.033949	2.96103	0.15849	0.0704222	0.186355	1.86631	0.139103	0.55721	0.791601	0.591593	0.0354917
ENSG00000176225	RTTN	0.164396	0.31845	1.41431	0.14491	0.580163	0.722014	0.558362	0.119163	0.00596308	0.0809367	2.89274	0.154427
ENSG00000145016	RUBCN	0.0172778	0.0735285	2.47551	0.0988972	0.208732	0.372832	1.28075	0.0693335	0.544078	0.784019	0.611499	0.0420813
ENSG00000102445	RUBCNL	0.372862	0.546086	0.900417	0.10491	0.784893	0.866228	-0.27506	-0.0431946	0.0179413	0.144402	-2.46076	-0.481468
ENSG00000176783	RUFY1	0.000104	0.00340871	4.27073	0.254044	2.09e-05	0.0057671	4.91447	0.393684	0.0396544	0.221384	2.12159	0.110404
ENSG00000204130	RUFY2	0.00899369	0.0488451	-2.73503	-0.176744	0.0618921	0.171486	-1.92904	-0.138519	0.276569	0.575604	-1.102	-0.0681905
ENSG00000018189	RUFY3	0.518589	0.673636	-0.65082	-0.038802	0.0426421	0.137366	-2.10416	-0.204124	0.00653086	0.0852634	-2.85843	-0.136638
ENSG00000198863	RUNDC1	0.492931	0.652424	-0.691499	-0.0425206	0.102903	0.236467	-1.67487	-0.174638	0.562044	0.794964	0.584326	0.0574994
ENSG00000108309	RUNDC3A	0.0100835	0.052363	-2.69056	-0.280539	0.00405514	0.0422019	-3.0768	-0.562637	0.0163242	0.137781	-2.49937	-0.153778
ENSG00000267750	RUNDC3A-AS1	0.0435904	0.133698	-2.07862	-0.187745	0.00102615	0.0242738	-3.58296	-0.531928	0.00701978	0.0887248	2.83103	0.297236
ENSG00000105784	RUNDC3B	0.198611	0.360827	-1.30545	-0.114445	0.00790181	0.0557539	-2.81822	-0.381591	0.00650496	0.0851133	-2.85993	-0.224798
ENSG00000159216	RUNX1	0.0674921	0.178155	1.87523	0.501638	0.0951133	0.22538	1.71556	0.544435	0.104759	0.357566	1.65708	0.345268
ENSG00000079102	RUNX1T1	0.39418	0.565103	-0.860605	-0.0793967	0.0262669	0.105141	-2.32081	-0.320297	0.180395	0.465454	1.36159	0.0912564
ENSG00000124813	RUNX2	0.00814747	0.046154	2.77313	0.255387	0.000994	0.0241344	3.59453	0.555303	NA	NA	NA	NA
ENSG00000160753	RUSC1	0.0308385	0.106918	-2.23176	-0.175897	0.0289776	0.110696	-2.27779	-0.374869	0.866376	0.945217	0.169269	0.0122046
ENSG00000225855	RUSC1-AS1	NA	NA	NA	NA	NA	NA	NA	NA	0.100729	0.350807	-1.67722	-0.264535
ENSG00000198853	RUSC2	0.00274481	0.0238648	-3.1762	-0.232505	0.0187516	0.0865278	-2.46541	-0.337314	0.242028	0.539734	-1.18622	-0.0634754
ENSG00000175792	RUVBL1	0.379619	0.55275	0.887644	0.0467242	0.64904	0.77175	-0.459058	-0.0350667	0.551124	0.788008	-0.600788	-0.0443512
ENSG00000183207	RUVBL2	0.400524	0.571165	-0.84902	-0.0516643	0.771828	0.85782	-0.292248	-0.0234467	0.733186	0.883617	0.343105	0.0224218
ENSG00000111832	RWDD1	0.542041	0.692885	0.614575	0.0339282	0.63951	0.76486	-0.472503	-0.0466717	0.580886	0.805339	-0.556291	-0.0365143
ENSG00000013392	RWDD2A	0.223775	0.39125	-1.23417	-0.0938317	0.166767	0.322577	-1.41214	-0.163979	0.0181313	0.14534	-2.45643	-0.191057
ENSG00000156253	RWDD2B	0.110454	0.24601	-1.62942	-0.250611	0.392318	0.558863	-0.866165	-0.162304	0.100853	0.351075	-1.6766	-0.29435
ENSG00000122481	RWDD3	0.00410522	0.0304518	3.03028	0.277682	0.231396	0.398529	1.21801	0.161611	0.228267	0.524759	1.2222	0.124556
ENSG00000182552	RWDD4	0.00534046	0.0354732	2.93298	0.194422	0.245297	0.414284	1.18175	0.122209	0.820454	0.924466	-0.228349	-0.0160494
ENSG00000171509	RXFP1	0.0543356	0.154898	-1.97763	-0.435999	0.166692	0.322516	-1.4124	-0.585238	NA	NA	NA	NA
ENSG00000186350	RXRA	0.000369	0.00716336	3.86228	0.403524	0.00521909	0.0469531	2.98018	0.43826	0.0018686	0.0438012	3.3141	0.386391
ENSG00000204231	RXRB	0.244947	0.415416	-1.17866	-0.054492	0.607417	0.742679	-0.51845	-0.0321839	0.100594	0.350736	-1.67791	-0.0838542
ENSG00000143171	RXRG	0.271161	0.443261	1.11457	0.192016	0.21476	0.380155	-1.26358	-0.281459	NA	NA	NA	NA
ENSG00000118600	RXYLT1	0.403216	0.574153	0.844139	0.056238	0.0446977	0.141109	2.08247	0.172763	0.75794	0.894613	-0.310149	-0.0338161
ENSG00000163602	RYBP	0.00781116	0.045095	2.7893	0.194327	0.0832659	0.206875	1.78315	0.140394	0.0117292	0.116185	2.63199	0.291031
ENSG00000163785	RYK	0.202904	0.366208	1.29282	0.0824268	0.082763	0.205998	1.78619	0.142482	0.476674	0.741209	0.717922	0.0365287
ENSG00000196218	RYR1	0.793419	0.878552	0.263489	0.024472	0.161083	0.315528	1.43186	0.222341	0.0181756	0.145356	-2.45543	-0.366755
ENSG00000198626	RYR2	0.00595938	0.037963	-2.89193	-0.301846	8.77e-05	0.00956026	-4.43503	-0.675005	0.114467	0.376426	1.61102	0.0815392
ENSG00000198838	RYR3	0.932884	0.963419	0.0847062	0.0130629	0.89292	0.934908	-0.135597	-0.0356648	0.28816	0.586466	1.07543	0.157219
ENSG00000160678	S100A1	0.810946	0.889262	0.240667	0.0289654	0.342053	0.511948	-0.963248	-0.234066	0.478346	0.742735	0.715187	0.166878
ENSG00000197747	S100A10	0.00062	0.00964575	3.69075	0.911347	0.0288546	0.110402	2.27966	0.801227	0.370799	0.66196	0.904412	0.211507
ENSG00000163191	S100A11	0.000175	0.00463469	4.10486	0.997739	0.00101045	0.0242032	3.58848	1.33261	0.0126573	0.12004	2.60177	0.727816
ENSG00000189171	S100A13	0.870199	0.925372	0.164373	0.0229296	0.499917	0.655617	-0.68172	-0.152295	0.294144	0.591594	-1.062	-0.13916
ENSG00000188643	S100A16	0.237108	0.406679	1.19879	0.192893	0.460548	0.620572	0.746196	0.206048	0.0284727	0.187257	2.26677	0.356496
ENSG00000197956	S100A6	2.97e-05	0.00167213	4.66325	0.752665	3.54e-05	0.00681033	4.73973	1.09236	0.000114	0.00884193	4.24535	0.482668
ENSG00000160307	S100B	0.385839	0.558053	-0.876015	-0.198853	0.854045	0.911306	0.185329	0.0545767	0.0416907	0.227471	-2.09915	-0.439382
ENSG00000116497	S100PBP	0.00939682	0.0502197	2.71803	0.210161	0.464634	0.624235	0.739361	0.104683	0.327234	0.620843	0.990951	0.0620651
ENSG00000170989	S1PR1	0.341122	0.516192	0.962505	0.157709	0.658925	0.779288	0.445201	0.119121	0.696957	0.868156	0.392042	0.0800338
ENSG00000267534	S1PR2	0.167916	0.322691	-1.40235	-0.177581	0.0146372	0.0755718	2.56896	0.380745	NA	NA	NA	NA
ENSG00000213694	S1PR3	1.23e-05	0.00102462	4.93364	0.86162	0.000289	0.0149374	4.02853	1.08638	1.96e-05	0.00321656	4.79472	0.957576
ENSG00000180739	S1PR5	0.710813	0.822824	-0.373202	-0.0918801	0.620699	0.75131	0.499304	0.143115	NA	NA	NA	NA
ENSG00000166788	SAAL1	0.838648	0.906611	0.204848	0.0206945	0.835639	0.89903	0.209032	0.0240909	0.43234	0.709733	-0.792612	-0.073078
ENSG00000168061	SAC3D1	0.937401	0.965817	-0.0789926	-0.00737229	0.282705	0.452847	1.09111	0.113252	0.205077	0.49543	-1.28665	-0.13934
ENSG00000211456	SACM1L	0.0163862	0.0708953	2.49712	0.161484	0.523321	0.675102	0.644728	0.0569554	0.291098	0.58884	-1.06881	-0.0617412
ENSG00000151835	SACS	0.937917	0.966079	-0.0783406	-0.00541298	0.00752135	0.0543001	-2.83771	-0.32866	0.598746	0.815837	-0.530121	-0.0808492
ENSG00000142230	SAE1	0.194196	0.355365	-1.31864	-0.0958716	0.33772	0.508145	-0.972044	-0.101248	0.575357	0.802103	-0.56447	-0.0367736
ENSG00000160633	SAFB	0.984916	0.992659	-0.0190157	-0.000911	0.495296	0.650965	0.689135	0.0364982	0.0578343	0.269678	1.94885	0.0873255
ENSG00000130254	SAFB2	0.0115923	0.057057	2.63581	0.166456	0.0501818	0.151334	2.02864	0.185122	0.000165	0.0109744	4.12597	0.266543
ENSG00000103449	SALL1	0.0403021	0.126665	2.11389	0.299522	0.0114383	0.0664007	2.67003	0.545865	0.0129442	0.121582	2.59284	0.459374
ENSG00000165821	SALL2	0.0137818	0.0639153	2.567	0.232061	0.114861	0.253514	1.61712	0.242896	0.252906	0.550494	-1.15881	-0.0657728
ENSG00000256463	SALL3	0.0855403	0.208231	1.75945	0.274978	0.507449	0.661718	0.669714	0.17513	NA	NA	NA	NA
ENSG00000141858	SAMD1	0.128361	0.271704	1.55014	0.126274	0.0412733	0.134814	2.11911	0.210773	0.881007	0.951616	0.150582	0.0194803
ENSG00000130590	SAMD10	3.37e-05	0.00182829	-4.62399	-0.405731	0.000222	0.0133793	-4.11908	-0.51277	1.21e-05	0.00253471	-4.94295	-0.396713
ENSG00000177570	SAMD12	0.0269053	0.0977029	-2.29049	-0.248581	0.002151	0.0324541	-3.31412	-0.598444	0.289467	0.587277	-1.07248	-0.0576859
ENSG00000167100	SAMD14	0.4473	0.611749	-0.76688	-0.0794045	0.0713821	0.187715	-1.85967	-0.251736	0.793655	0.912763	-0.263193	-0.0228465
ENSG00000100583	SAMD15	0.671367	0.795243	-0.427167	-0.0533407	0.18855	0.350365	-1.34111	-0.217719	NA	NA	NA	NA
ENSG00000020577	SAMD4A	0.00477923	0.0332066	2.97425	0.365736	0.00972668	0.061477	2.73544	0.432499	0.815001	0.921486	-0.235414	-0.0177763
ENSG00000179134	SAMD4B	0.00494218	0.0338952	-2.96182	-0.21083	0.068162	0.18225	-1.88227	-0.142315	0.798885	0.913694	-0.256368	-0.0162799
ENSG00000203727	SAMD5	0.26607	0.437777	-1.12666	-0.149034	0.00134173	0.0271445	-3.48645	-0.665229	NA	NA	NA	NA
ENSG00000156671	SAMD8	0.020197	0.0808267	2.41122	0.114016	0.980536	0.988226	0.0245729	0.00138452	0.572965	0.801141	-0.568021	-0.0271332
ENSG00000205413	SAMD9	0.650548	0.779675	0.456158	0.0795127	0.191535	0.354046	1.33188	0.300255	0.208964	0.501265	-1.27548	-0.259919
ENSG00000177409	SAMD9L	0.576395	0.720465	-0.562901	-0.137277	0.613919	0.746873	0.509054	0.153942	0.121667	0.387748	-1.57888	-0.321266
ENSG00000101347	SAMHD1	0.0299229	0.104972	2.24481	0.279935	0.00480495	0.0451882	3.01199	0.515853	0.917121	0.966992	-0.104672	-0.00823431
ENSG00000100347	SAMM50	0.312935	0.486988	-1.02094	-0.0489237	0.731357	0.830493	-0.346085	-0.0210389	0.616401	0.826145	0.504609	0.025722
ENSG00000136715	SAP130	0.0579479	0.161547	-1.94756	-0.0682326	0.965998	0.980155	0.0429347	0.00188137	0.344226	0.636568	0.956344	0.0515122
ENSG00000150459	SAP18	0.929298	0.961004	-0.0892447	-0.00555564	0.605695	0.741854	0.520947	0.0392341	0.337572	0.630375	0.969758	0.0531515
ENSG00000205307	SAP25	NA	NA	NA	NA	NA	NA	NA	NA	0.00357118	0.0614194	3.08242	0.579012
ENSG00000164105	SAP30	0.0328576	0.110904	2.20416	0.24953	0.0192809	0.0877945	2.45364	0.288717	0.138489	0.412835	1.50939	0.197543
ENSG00000161526	SAP30BP	0.823433	0.897395	-0.224484	-0.0127548	0.0783886	0.199297	1.81335	0.144868	0.859496	0.942093	0.178077	0.0102949
ENSG00000164576	SAP30L	0.00263794	0.0233765	3.19042	0.232654	0.0192528	0.0877066	2.45425	0.261583	0.966419	0.987525	-0.042345	-0.00326022
ENSG00000186193	SAPCD2	0.000845	0.0116229	-3.5864	-0.523274	0.132663	0.277931	-1.53967	-0.361458	NA	NA	NA	NA
ENSG00000079332	SAR1A	0.350021	0.524404	-0.944729	-0.0498588	0.714438	0.819132	-0.368891	-0.0269587	0.539584	0.781821	0.618368	0.0264641
ENSG00000152700	SAR1B	0.182477	0.340929	1.35482	0.0856234	0.057877	0.164029	1.9612	0.171981	0.52643	0.773888	0.638644	0.0353317
ENSG00000133872	SARAF	0.429496	0.597591	-0.797503	-0.0468162	0.126998	0.270497	-1.56335	-0.136686	0.616129	0.825987	-0.504999	-0.0289685
ENSG00000123453	SARDH	0.457638	0.620964	-0.749427	-0.0975463	0.198916	0.362606	-1.30952	-0.328471	0.174238	0.458929	-1.3815	-0.288427
ENSG00000004139	SARM1	0.0173852	0.0739039	-2.47298	-0.116917	0.280005	0.449996	-1.09735	-0.0767999	0.228353	0.524846	1.22197	0.0492924
ENSG00000205323	SARNP	0.107849	0.242132	1.64181	0.0870467	0.215075	0.380456	1.26269	0.0774185	0.283239	0.582588	1.08662	0.0609109
ENSG00000031698	SARS	0.127643	0.270668	-1.55314	-0.139205	0.185084	0.346371	-1.35197	-0.17069	0.838067	0.932588	-0.205605	-0.0102161
ENSG00000104835	SARS2	0.0264838	0.0967188	-2.29723	-0.19645	0.290423	0.460444	-1.07348	-0.119022	0.162276	0.444186	-1.42179	-0.189114
ENSG00000175467	SART1	0.512704	0.668992	0.660053	0.0354326	0.074495	0.193353	1.83863	0.122509	0.0311007	0.196125	2.22861	0.128537
ENSG00000075856	SART3	0.260375	0.431678	1.14038	0.0499193	0.87401	0.923591	0.159737	0.00791483	0.1921	0.479964	1.32514	0.0509979
ENSG00000111961	SASH1	0.000855	0.0117173	3.5824	0.430674	0.030484	0.11371	2.25542	0.392447	0.0706325	0.296973	1.85366	0.326096
ENSG00000122122	SASH3	0.0176347	0.074594	2.46715	0.696223	0.0099561	0.061948	2.72608	1.0813	NA	NA	NA	NA
ENSG00000156876	SASS6	0.000688	0.0103178	3.65542	0.390984	0.00171813	0.029861	3.39658	0.49352	0.0100409	0.106833	2.69308	0.237489
ENSG00000130066	SAT1	0.0923909	0.219021	1.72086	0.184117	0.858572	0.913774	0.179514	0.0304282	0.159363	0.442003	1.43195	0.26003
ENSG00000141504	SAT2	0.961318	0.979403	-0.0487799	-0.00267299	0.143052	0.291155	1.49829	0.119056	0.288852	0.586856	-1.07387	-0.0723665
ENSG00000182568	SATB1	0.244119	0.414685	-1.18077	-0.120411	0.180619	0.340774	-1.3662	-0.283426	0.773007	0.902527	-0.290261	-0.0179737
ENSG00000228956	SATB1-AS1	0.570762	0.715346	-0.571266	-0.0840928	0.836239	0.899385	-0.208258	-0.0510994	NA	NA	NA	NA
ENSG00000119042	SATB2	0.0228385	0.0875392	-2.3599	-0.205913	0.275729	0.445579	-1.10733	-0.305542	0.280229	0.579935	1.09353	0.181482
ENSG00000225953	SATB2-AS1	0.000109	0.0034695	-4.25609	-0.647621	NA	NA	NA	NA	NA	NA	NA	NA
ENSG00000184788	SATL1	0.885622	0.934607	-0.144694	-0.0209735	NA	NA	NA	NA	0.0522402	0.257188	-1.99626	-0.363354
ENSG00000151748	SAV1	1.25e-07	0.000111	6.3088	0.38145	0.00104999	0.0244938	3.57473	0.399706	0.133183	0.405361	1.53054	0.0943663
ENSG00000188659	SAXO2	0.642908	0.774044	0.466894	0.0685089	0.682914	0.796908	-0.411926	-0.0726299	0.0508321	0.254684	2.00889	0.361998
ENSG00000112167	SAYSD1	0.00861659	0.0477401	2.75158	0.149794	0.0295123	0.111874	2.26973	0.184543	0.0682863	0.29217	1.86994	0.173209
ENSG00000126524	SBDS	0.60983	0.74835	0.514038	0.0301526	0.530343	0.680798	0.633804	0.0513351	0.246042	0.544407	1.176	0.0654791
ENSG00000225648	SBDSP1	0.956522	0.976775	-0.0548341	-0.00502804	0.710421	0.816171	0.374335	0.0364688	0.842837	0.933665	0.199464	0.0193297
ENSG00000100241	SBF1	0.0349569	0.115401	-2.17701	-0.114257	0.176814	0.335593	-1.37854	-0.147839	0.435311	0.712179	0.78747	0.0728573
ENSG00000133812	SBF2	0.793653	0.878619	-0.263184	-0.0200661	0.811629	0.883851	-0.240137	-0.0295882	0.123335	0.390116	1.57166	0.0693828
ENSG00000246273	SBF2-AS1	0.206219	0.369978	-1.28322	-0.113464	0.155065	0.307434	-1.45334	-0.190793	0.0657578	0.288416	1.88803	0.180808
ENSG00000188322	SBK1	0.0107968	0.0546498	-2.66381	-0.229379	0.573788	0.717318	-0.567828	-0.0955327	0.0194283	0.151661	-2.42794	-0.27582
ENSG00000139697	SBNO1	0.0245336	0.0915414	-2.32972	-0.144961	0.0766444	0.196576	-1.82454	-0.188728	0.214105	0.507074	1.26094	0.0727206
ENSG00000064932	SBNO2	0.0129455	0.0614623	2.59202	0.286047	0.0263649	0.105347	2.31919	0.3775	0.574857	0.802056	0.565212	0.0729558
ENSG00000109929	SC5D	0.40621	0.576709	0.838733	0.0615895	0.351226	0.520845	-0.944865	-0.0767841	0.768433	0.900058	0.296286	0.020808
ENSG00000126461	SCAF1	6.74e-05	0.00267981	-4.40825	-0.187617	0.00217768	0.032639	-3.30957	-0.241994	0.490587	0.750467	-0.695313	-0.0478985
ENSG00000139218	SCAF11	0.0774728	0.195284	1.80837	0.125008	0.0711598	0.187326	1.8612	0.204277	0.825374	0.926849	0.221984	0.0109464
ENSG00000156304	SCAF4	0.929869	0.961515	-0.0885213	-0.00279745	0.0735808	0.191603	1.84473	0.0781371	0.123203	0.389952	1.57223	0.0539122
ENSG00000213079	SCAF8	0.411731	0.581545	-0.828829	-0.0327305	0.956554	0.974179	0.0548713	0.00275655	0.167842	0.451551	1.40276	0.0611915
ENSG00000173611	SCAI	0.053614	0.153752	-1.98384	-0.242633	0.0188477	0.0867074	-2.46325	-0.487612	0.683869	0.861888	-0.409953	-0.0294998
ENSG00000085365	SCAMP1	0.548325	0.697703	0.605001	0.0513934	0.0667432	0.17982	-1.89252	-0.219794	0.365781	0.657776	0.91403	0.0647595
ENSG00000245556	SCAMP1-AS1	0.106159	0.239916	-1.64998	-0.236893	0.59721	0.735561	0.533296	0.0852883	0.653848	0.846658	-0.45156	-0.0756199
ENSG00000140497	SCAMP2	0.0162568	0.0705284	2.50035	0.309736	0.00610734	0.0503937	2.91929	0.563792	0.146621	0.425234	1.47819	0.114817
ENSG00000116521	SCAMP3	0.851556	0.914133	0.188252	0.0123401	0.163843	0.318798	1.42222	0.104522	0.974617	0.990395	0.0320037	0.00250277
ENSG00000227500	SCAMP4	0.854912	0.916139	-0.183945	-0.0119417	0.123845	0.266212	1.5769	0.151644	0.173684	0.45851	-1.38332	-0.0952081
ENSG00000198794	SCAMP5	0.0468849	0.140664	-2.04555	-0.204624	0.00840719	0.0573193	-2.79364	-0.529546	0.233172	0.531061	-1.2092	-0.0658178
ENSG00000171222	SCAND1	0.982732	0.991425	-0.0217683	-0.00184808	0.830978	0.896208	-0.215053	-0.0206913	0.298625	0.59515	-1.05207	-0.111147
ENSG00000176700	SCAND2P	0.930948	0.962324	-0.0871557	-0.00775854	0.282613	0.452748	1.09132	0.0910225	0.764843	0.898069	-0.301023	-0.0136988
ENSG00000114650	SCAP	0.107786	0.242098	-1.64211	-0.0677921	0.211481	0.376071	-1.27287	-0.0676	0.437363	0.713669	-0.783932	-0.0494129
ENSG00000140386	SCAPER	0.251807	0.42304	-1.16143	-0.0602377	0.816033	0.886863	-0.234415	-0.0148229	0.0820808	0.319625	1.78023	0.0821383
ENSG00000168077	SCARA3	0.0631362	0.170515	1.90707	0.263152	0.582969	0.724276	0.554213	0.122709	0.784853	0.907833	0.274706	0.0477581
ENSG00000073060	SCARB1	0.54204	0.692885	0.614575	0.0670031	0.961055	0.977012	0.0491817	0.00828815	0.542394	0.78303	0.61407	0.0597869
ENSG00000138760	SCARB2	0.987591	0.993822	-0.0156433	-0.00105298	0.148048	0.298135	1.47925	0.134056	0.318761	0.613839	-1.00866	-0.0468371
ENSG00000074660	SCARF1	0.96431	0.981327	0.0450047	0.00480903	0.419797	0.583178	0.816425	0.117169	0.000689	0.0247541	-3.65714	-0.425008
ENSG00000244486	SCARF2	0.344224	0.519049	-0.956275	-0.0929157	0.00103248	0.0243476	3.58076	0.428877	NA	NA	NA	NA
ENSG00000239002	SCARNA10	0.110513	0.246105	1.62914	0.235777	0.273374	0.443571	1.11287	0.207873	0.261	0.559976	1.13897	0.15658
ENSG00000238795	SCARNA12	0.200012	0.362604	1.30131	0.260936	0.684446	0.798082	0.409816	0.0993858	0.790801	0.911023	0.266921	0.0599777
ENSG00000252481	SCARNA13	0.00036	0.00707203	3.87066	0.751327	0.0046554	0.0447275	3.02411	0.656879	0.603397	0.818695	0.523366	0.0993157
ENSG00000278249	SCARNA2	0.921104	0.95645	0.0996207	0.0113556	0.646819	0.770142	0.462185	0.071348	0.286467	0.58497	1.07926	0.122279
ENSG00000252010	SCARNA5	0.0377241	0.12144	2.14335	0.465849	0.104004	0.23786	1.66933	0.426636	0.326436	0.619952	0.992607	0.168042
ENSG00000251791	SCARNA6	0.0292025	0.103252	2.25533	0.462597	0.249087	0.418447	1.17213	0.252842	0.454765	0.725409	0.754302	0.154452
ENSG00000238741	SCARNA7	0.00303377	0.0252902	3.14023	0.365948	0.0990663	0.231063	1.69458	0.271071	0.0227491	0.165024	2.36216	0.235612
ENSG00000254911	SCARNA9	0.0581237	0.161891	1.94614	0.196346	0.766701	0.85513	0.299017	0.0367119	0.0666245	0.290026	1.88177	0.231656
ENSG00000214279	SCART1	0.452088	0.61611	-0.758767	-0.181393	0.996783	0.997507	0.00406109	0.00106018	0.683205	0.861888	-0.410865	-0.111212
ENSG00000143653	SCCPDH	0.35427	0.528658	0.936347	0.0521651	0.665789	0.784349	0.43563	0.0222985	0.330244	0.623675	0.984735	0.0575642
ENSG00000099194	SCD	0.758783	0.856146	-0.309021	-0.0574332	0.331306	0.502631	0.985207	0.249269	0.953412	0.982142	0.0587638	0.00941809
ENSG00000145284	SCD5	0.413645	0.583071	0.825415	0.0610199	0.924332	0.955699	0.0956674	0.0113723	0.826602	0.927428	-0.220396	-0.0268333
ENSG00000092108	SCFD1	0.183402	0.341994	-1.3519	-0.0704101	0.11341	0.251482	-1.62385	-0.0973394	0.0795459	0.314221	-1.79571	-0.126362
ENSG00000184178	SCFD2	0.00171413	0.0178448	-3.34284	-0.230274	0.0146429	0.0755718	-2.56881	-0.245762	0.164607	0.447831	-1.41376	-0.129071
ENSG00000171951	SCG2	0.0307583	0.106711	-2.23289	-0.413213	0.012797	0.0704266	-2.62427	-0.679098	0.00131229	0.0355592	-3.43733	-0.585978
ENSG00000104112	SCG3	0.00589483	0.037733	-2.89602	-0.323678	0.0010663	0.0245719	-3.5692	-0.626839	0.204798	0.495104	-1.28746	-0.220208
ENSG00000166922	SCG5	0.0542303	0.154799	-1.97853	-0.297175	0.0157556	0.0785088	-2.53841	-0.548502	0.0289956	0.189559	-2.25893	-0.169132
ENSG00000079689	SCGN	NA	NA	NA	NA	NA	NA	NA	NA	0.791913	0.911761	-0.265468	-0.0749049
ENSG00000151967	SCHIP1	0.664346	0.790917	-0.436903	-0.0301714	0.216531	0.381864	-1.2586	-0.132091	0.665056	0.85303	0.435937	0.0264822
ENSG00000006747	SCIN	0.00928386	0.0498931	2.72272	1.43366	0.0129757	0.0707119	2.61859	1.40001	0.114067	0.37606	1.61285	0.449448
ENSG00000151466	SCLT1	0.042666	0.131781	-2.08829	-0.117544	0.189633	0.351774	-1.33775	-0.122987	0.0271177	0.180936	-2.28769	-0.1416
ENSG00000132330	SCLY	0.238861	0.408465	1.19424	0.0702258	0.32714	0.498586	0.993849	0.0674001	0.0315878	0.196898	-2.22186	-0.18042
ENSG00000010803	SCMH1	0.37696	0.550095	-0.892653	-0.0495204	0.216299	0.381639	-1.25926	-0.0818609	0.313527	0.60926	1.01976	0.0642906
ENSG00000047634	SCML1	0.948691	0.971662	-0.0647239	-0.00781744	0.162575	0.317181	-1.42663	-0.270146	0.8224	0.92538	0.22583	0.02735
ENSG00000102098	SCML2	0.923077	0.957594	0.0971213	0.00942245	0.192072	0.35481	1.33023	0.144618	0.0461671	0.241344	2.053	0.25253
ENSG00000144285	SCN1A	0.167661	0.322375	-1.40321	-0.214972	0.0336785	0.119791	-2.21109	-0.662618	0.562127	0.794964	-0.584201	-0.0862898
ENSG00000236107	SCN1A-AS1	0.382734	0.55552	-0.881805	-0.177971	NA	NA	NA	NA	NA	NA	NA	NA
ENSG00000105711	SCN1B	0.183125	0.341766	-1.35278	-0.257012	0.101549	0.234624	-1.68175	-0.516826	0.596902	0.815241	-0.532805	-0.0435029
ENSG00000136531	SCN2A	0.0105695	0.0539082	-2.67215	-0.418568	0.000768	0.0216487	-3.68617	-0.911295	6.77e-07	0.000443	-5.8127	-0.585804
ENSG00000149575	SCN2B	0.0250306	0.0929112	-2.32123	-0.384671	0.002295	0.0333325	-3.29019	-0.797768	0.0256346	0.17587	-2.31168	-0.280905
ENSG00000153253	SCN3A	0.198447	0.3607	-1.30593	-0.141867	0.00292116	0.0366669	-3.20048	-0.467389	0.258961	0.557676	-1.14393	-0.115202
ENSG00000166257	SCN3B	0.00169194	0.0177344	-3.34739	-0.563975	0.00381228	0.0415569	-3.10025	-0.841418	7.66e-05	0.00695451	4.37086	0.834782
ENSG00000177098	SCN4B	0.467079	0.629683	-0.733689	-0.119985	0.00269825	0.0354071	-3.23011	-0.98933	0.0860565	0.326301	-1.75674	-0.108668
ENSG00000183873	SCN5A	6.42e-05	0.00261235	-4.42329	-0.920613	0.000327	0.0154931	-3.98508	-0.820007	NA	NA	NA	NA
ENSG00000136546	SCN7A	0.00333534	0.0267609	3.10599	0.546968	0.835355	0.898842	0.209399	0.0473551	NA	NA	NA	NA
ENSG00000196876	SCN8A	0.0469697	0.140836	-2.04472	-0.269842	0.0062498	0.0507855	-2.91031	-0.728092	0.437643	0.713817	-0.783449	-0.0369329
ENSG00000169432	SCN9A	0.709137	0.821811	-0.375471	-0.0704622	0.309771	0.480813	-1.03071	-0.258003	0.215539	0.50851	1.25693	0.17336
ENSG00000163156	SCNM1	0.157999	0.310211	-1.43658	-0.101551	0.165516	0.321059	1.41644	0.112613	0.361377	0.653523	0.92254	0.0559927
ENSG00000162572	SCNN1D	0.00808651	0.045944	-2.77601	-0.199878	0.145818	0.294885	-1.48768	-0.159759	0.143069	0.419537	-1.49164	-0.223073
ENSG00000166828	SCNN1G	NA	NA	NA	NA	NA	NA	NA	NA	0.78434	0.907638	0.275378	0.0432287
ENSG00000133028	SCO1	0.262377	0.433968	1.13553	0.0688686	0.261137	0.431519	1.14223	0.0892929	0.911795	0.965188	-0.111426	-0.00810239
ENSG00000130489	SCO2	0.981027	0.990307	-0.0239187	-0.00288865	0.270861	0.441034	1.11882	0.168575	0.19888	0.487683	-1.30479	-0.210794
ENSG00000153130	SCOC	0.946856	0.970493	-0.067042	-0.00559443	0.0120808	0.0685556	-2.64779	-0.289012	0.0138458	0.125815	-2.5659	-0.170885
ENSG00000116171	SCP2	9.08e-05	0.00314048	4.31427	0.222375	0.0627189	0.172813	1.92265	0.19187	0.494509	0.752934	0.689004	0.0423429
ENSG00000121064	SCPEP1	0.55166	0.700239	-0.599944	-0.0527183	0.64856	0.771367	0.459734	0.0680868	0.741979	0.887372	-0.331357	-0.0333508
ENSG00000164106	SCRG1	0.467835	0.630537	0.732436	0.114492	0.861471	0.915317	-0.175796	-0.0416301	0.454264	0.725224	0.755146	0.133609
ENSG00000180900	SCRIB	0.27315	0.445	1.10989	0.0863229	0.0477425	0.146959	2.05192	0.234452	0.298429	0.594981	1.0525	0.101025
ENSG00000136193	SCRN1	0.449245	0.613266	0.763579	0.0437905	0.873492	0.923173	-0.160399	-0.0119637	2.28e-06	0.00101994	-5.44859	-0.294787
ENSG00000141295	SCRN2	0.121423	0.262173	-1.57972	-0.106071	0.705496	0.813324	-0.381024	-0.0305991	0.536826	0.780053	-0.622597	-0.0509596
ENSG00000144306	SCRN3	0.567206	0.712746	-0.576568	-0.0350444	0.0973582	0.228733	-1.70355	-0.118133	0.0972285	0.346138	-1.69528	-0.121825
ENSG00000261678	SCRT1	0.0485236	0.143951	-2.02984	-0.276864	0.0158509	0.0787763	-2.5359	-0.744116	0.0147319	0.129644	-2.54096	-0.306531
ENSG00000215397	SCRT2	0.203052	0.366375	-1.29239	-0.406944	NA	NA	NA	NA	0.0119668	0.117655	2.62405	0.463779
ENSG00000175356	SCUBE2	0.105738	0.239207	1.65203	0.295073	0.102211	0.235442	1.67838	0.369239	0.130769	0.402238	-1.54039	-0.253902
ENSG00000260428	SCX	0.0850629	0.207482	1.76224	0.227597	0.138136	0.284857	1.51756	0.328752	0.000911	0.0285854	3.56246	0.385944
ENSG00000142186	SCYL1	0.369241	0.542113	-0.907322	-0.057241	0.25874	0.429242	-1.1481	-0.10325	0.918124	0.967778	0.103401	0.00559766
ENSG00000136021	SCYL2	0.0399058	0.12607	2.11831	0.110828	0.633022	0.760703	0.481707	0.0325565	0.597965	0.815732	-0.531257	-0.0245935
ENSG00000000457	SCYL3	0.924415	0.958208	0.0954257	0.00601442	0.956753	0.974193	-0.0546202	-0.00459355	0.122688	0.388731	-1.57445	-0.169254
ENSG00000198301	SDAD1	0.0337597	0.112906	-2.19231	-0.14155	0.0536401	0.157381	-1.99729	-0.176689	0.0982894	0.347596	-1.68975	-0.0890207
ENSG00000228451	SDAD1P1	0.349807	0.524327	0.945153	0.141821	0.110436	0.247348	1.63788	0.290888	0.760265	0.895836	0.307072	0.0573583
ENSG00000169439	SDC2	0.0226217	0.0870587	2.36391	0.381976	0.812385	0.884324	0.239155	0.0616802	0.67459	0.857452	-0.422732	-0.0394884
ENSG00000162512	SDC3	0.0148194	0.0669724	-2.53783	-0.172468	0.194553	0.357447	-1.32266	-0.144955	0.705761	0.871557	-0.380066	-0.0539635
ENSG00000124145	SDC4	0.34961	0.524296	0.945543	0.214424	0.855727	0.912025	0.183168	0.0728407	0.823078	0.925721	0.224953	0.0493004
ENSG00000137575	SDCBP	1.49e-06	0.000393	5.56986	0.331477	0.0415333	0.135347	2.11624	0.23494	0.00913865	0.102365	2.72973	0.222993
ENSG00000125775	SDCBP2	0.411452	0.581434	-0.829328	-0.0722381	0.147324	0.297137	-1.48197	-0.166534	0.0542768	0.262346	-1.97852	-0.319352
ENSG00000234684	SDCBP2-AS1	0.338098	0.513078	-0.968616	-0.135736	0.806144	0.880977	0.247277	0.040568	0.443523	0.717928	0.773365	0.14968
ENSG00000054282	SDCCAG8	0.338681	0.513655	-0.967436	-0.0414082	0.203955	0.367803	1.29462	0.0783365	0.0124848	0.119048	2.60723	0.170199
ENSG00000143751	SDE2	0.509095	0.666258	0.665743	0.0407937	0.745758	0.840739	0.326818	0.0302912	0.237069	0.534569	1.19901	0.0632512
ENSG00000132581	SDF2	0.00441865	0.0316584	3.00323	0.195019	0.000122	0.0106837	4.32351	0.323338	0.612877	0.823767	-0.509674	-0.0252787
ENSG00000128228	SDF2L1	0.435133	0.602062	0.787726	0.141837	0.261195	0.431569	1.14209	0.233362	0.883301	0.952463	0.147657	0.0261168
ENSG00000078808	SDF4	0.0224663	0.0866736	-2.3668	-0.129928	0.371989	0.540378	0.904395	0.0550914	0.175601	0.460707	-1.37704	-0.129682
ENSG00000073578	SDHA	0.494764	0.653559	-0.688554	-0.0548041	0.323011	0.494679	-1.00249	-0.0941884	0.874369	0.949059	0.159054	0.00687469
ENSG00000205138	SDHAF1	0.00878077	0.048216	-2.74429	-0.20974	0.0240386	0.0998621	-2.35929	-0.251641	0.000265	0.0146897	-3.97281	-0.235978
ENSG00000167985	SDHAF2	0.527472	0.681162	0.636992	0.0250842	0.0245878	0.101342	2.34952	0.138881	0.643488	0.841562	-0.4661	-0.0231744
ENSG00000196636	SDHAF3	0.0182112	0.0757089	2.45395	0.242427	0.0276156	0.10781	2.29893	0.261549	NA	NA	NA	NA
ENSG00000154079	SDHAF4	0.0310457	0.107372	-2.22886	-0.266766	0.00174365	0.0301617	-3.39119	-0.503146	0.259079	0.557772	-1.14364	-0.202842
ENSG00000185485	SDHAP1	0.971895	0.985788	-0.0354355	-0.00454789	0.948381	0.969205	0.0652075	0.00993561	0.388602	0.675058	0.870948	0.124847
ENSG00000185986	SDHAP3	0.0926877	0.219522	-1.71924	-0.101057	0.691082	0.802856	-0.400703	-0.0305685	0.232329	0.529701	1.21142	0.0901635
ENSG00000117118	SDHB	0.751095	0.850964	0.319213	0.0204512	0.346974	0.516328	-0.953345	-0.0615748	0.671734	0.855409	0.426679	0.0230559
ENSG00000143252	SDHC	0.735205	0.839634	-0.340388	-0.0168466	0.510611	0.664184	-0.664703	-0.0564266	0.278122	0.577663	-1.0984	-0.0601147
ENSG00000204370	SDHD	0.000521	0.0087059	3.74873	0.226179	0.286116	0.456048	1.08328	0.0884292	0.612349	0.82333	-0.510435	-0.0341256
ENSG00000146555	SDK1	0.123075	0.264442	1.57256	0.153955	0.0202556	0.0905269	2.4327	0.357987	0.407537	0.690037	-0.836403	-0.126542
ENSG00000069188	SDK2	0.881402	0.931837	-0.150073	-0.0150792	0.620119	0.750967	0.500138	0.0712301	0.45264	0.724271	0.757884	0.148307
ENSG00000170786	SDR16C5	0.0302494	0.105665	-2.24012	-0.380807	NA	NA	NA	NA	NA	NA	NA	NA
ENSG00000100445	SDR39U1	0.311471	0.485808	1.02407	0.0474051	0.00290947	0.0366669	3.20198	0.19323	0.0086883	0.0993059	2.74929	0.143264
ENSG00000135094	SDS	0.566851	0.712474	-0.577098	-0.158018	0.0234499	0.0982591	-2.36999	-0.990727	NA	NA	NA	NA
ENSG00000139410	SDSL	0.967997	0.983779	-0.0403526	-0.00833426	0.413272	0.577718	-0.828049	-0.187304	NA	NA	NA	NA
ENSG00000140612	SEC11A	0.0876829	0.211806	1.74711	0.167284	0.00510203	0.0464637	2.98892	0.374402	0.0396746	0.221384	2.12136	0.108747
ENSG00000166562	SEC11C	0.142365	0.290932	1.49415	0.12152	0.0149909	0.0762887	2.55908	0.246978	0.456426	0.726235	0.751509	0.0551415
ENSG00000157020	SEC13	0.117564	0.256572	1.59678	0.0856528	0.0264734	0.105539	2.3174	0.16722	0.395227	0.679645	0.858744	0.038461
ENSG00000129657	SEC14L1	0.247258	0.418141	1.17282	0.115767	0.208691	0.372807	1.28086	0.141978	0.313218	0.609066	1.02042	0.0724261
ENSG00000213693	SEC14L1P1	0.000285	0.0061619	-3.94672	-0.460089	0.318831	0.490477	-1.01131	-0.16247	0.137542	0.411088	-1.51311	-0.204218
ENSG00000100003	SEC14L2	0.434802	0.601765	-0.788299	-0.0867921	0.750686	0.844107	-0.320254	-0.0580555	0.975883	0.990603	0.0304062	0.00272358
ENSG00000103184	SEC14L5	0.000962	0.0126172	-3.54216	-0.364077	0.00876417	0.0584651	-2.7771	-0.489602	0.822869	0.925658	-0.225223	-0.0430291
ENSG00000214491	SEC14L6	0.287619	0.460952	1.07656	0.138179	0.824851	0.892099	0.22298	0.0512383	NA	NA	NA	NA
ENSG00000148396	SEC16A	0.113159	0.249983	-1.6168	-0.0589918	0.287167	0.457002	-1.08088	-0.0513914	0.191579	0.479378	1.32672	0.0614714
ENSG00000120341	SEC16B	0.577372	0.72093	-0.561456	-0.0618986	0.777197	0.861513	-0.285175	-0.0635788	NA	NA	NA	NA
ENSG00000121542	SEC22A	0.189417	0.349522	-1.33319	-0.0788053	0.842343	0.903546	-0.200385	-0.0165727	0.925064	0.970715	0.0946084	0.00648726
ENSG00000265808	SEC22B	0.0161197	0.0701512	2.50379	0.136537	0.0127388	0.0701883	2.62613	0.139322	0.422278	0.70229	-0.810188	-0.0623933
ENSG00000277406	SEC22B4P	NA	NA	NA	NA	NA	NA	NA	NA	0.473309	0.738781	-0.723448	-0.140848
ENSG00000093183	SEC22C	0.00014	0.00401175	4.17734	0.173537	0.0116147	0.0669115	2.66381	0.145274	0.320339	0.614684	-1.00534	-0.0749284
ENSG00000100934	SEC23A	0.292678	0.466232	1.06518	0.0705811	0.615863	0.747905	0.506253	0.0520907	0.185144	0.471452	1.34659	0.0697621
ENSG00000101310	SEC23B	0.143693	0.292916	1.48907	0.093024	0.250637	0.420446	1.16823	0.114504	0.498006	0.755681	0.683402	0.0399886
ENSG00000107651	SEC23IP	0.338995	0.513832	-0.966799	-0.0723028	0.570372	0.713877	0.572922	0.0518522	0.471766	0.737679	0.725988	0.0503112
ENSG00000113615	SEC24A	0.00407931	0.0303866	3.0326	0.124497	0.12695	0.270472	1.56355	0.145637	0.186909	0.473075	-1.34109	-0.0549314
ENSG00000138802	SEC24B	0.379853	0.552902	0.887205	0.0365302	0.156243	0.308961	1.44909	0.098805	0.218243	0.511684	1.24943	0.0518829
ENSG00000176986	SEC24C	0.00161674	0.0172868	3.36326	0.113433	0.00337568	0.0391925	3.1462	0.174024	0.0117247	0.116185	2.63214	0.110758
ENSG00000150961	SEC24D	0.861306	0.919726	-0.175751	-0.0140424	0.804068	0.879342	0.249982	0.0432739	0.0181458	0.14534	-2.4561	-0.33793
ENSG00000138674	SEC31A	0.231761	0.400587	1.21279	0.0562814	0.0735057	0.191473	1.84523	0.115022	0.0264861	0.178701	2.29776	0.0825435
ENSG00000075826	SEC31B	0.103618	0.236072	-1.66247	-0.147107	0.980389	0.98821	-0.0247575	-0.00199593	0.210597	0.50291	1.27083	0.0954582
ENSG00000058262	SEC61A1	0.000477	0.00822777	3.77812	0.223435	0.00694379	0.0526707	2.86914	0.32282	0.934308	0.974312	0.0829079	0.0052791
ENSG00000065665	SEC61A2	0.249521	0.420747	-1.16714	-0.110475	0.0310704	0.114762	-2.24698	-0.305769	0.620794	0.829446	0.498313	0.0348601
ENSG00000106803	SEC61B	0.037792	0.121539	2.14255	0.170571	0.0332382	0.118978	2.21697	0.207105	0.0177806	0.143791	2.46445	0.160209
ENSG00000132432	SEC61G	0.000479	0.00825638	3.77659	0.291893	0.0686404	0.183142	1.87885	0.178149	0.0180032	0.144659	2.45935	0.203867
ENSG00000008952	SEC62	0.321328	0.495526	1.00318	0.050425	0.685691	0.799103	0.408105	0.0300411	0.736354	0.884682	-0.338866	-0.0210668
ENSG00000025796	SEC63	0.538139	0.689413	-0.620547	-0.0331523	0.563387	0.708463	-0.583385	-0.0358956	0.630885	0.833911	0.483927	0.0271543
ENSG00000187742	SECISBP2	0.151418	0.302345	-1.46024	-0.100974	0.861683	0.915477	-0.175524	-0.0140719	0.39144	0.677409	-0.865706	-0.0784342
ENSG00000138593	SECISBP2L	0.203745	0.36727	-1.29037	-0.0960718	0.586536	0.727354	-0.548951	-0.0590621	0.748034	0.889409	-0.323294	-0.0166418
ENSG00000085415	SEH1L	0.151075	0.301934	-1.46149	-0.117139	0.0821221	0.205193	-1.79009	-0.21893	0.605278	0.819942	-0.520641	-0.0317828
ENSG00000071537	SEL1L	0.871071	0.925932	0.16326	0.00732641	0.796923	0.874429	-0.259307	-0.0195381	0.0031581	0.0577426	-3.12703	-0.209671
ENSG00000091490	SEL1L3	0.239176	0.4087	1.19343	0.115151	0.142987	0.291089	-1.49854	-0.234587	0.262348	0.561759	-1.13571	-0.0744391
ENSG00000143416	SELENBP1	0.0187513	0.0771754	2.44193	0.432912	0.329542	0.501101	0.988858	0.31473	0.0129637	0.121689	2.59224	0.5412
ENSG00000183291	SELENOF	0.0902358	0.215491	1.73274	0.0930095	0.0985546	0.230472	1.69725	0.148201	0.762772	0.896966	0.303758	0.0138927
ENSG00000211450	SELENOH	0.000279	0.00610609	-3.95391	-0.277474	0.00547469	0.0479012	-2.96172	-0.283312	0.00595255	0.0808667	-2.89341	-0.177691
ENSG00000138018	SELENOI	0.86666	0.923202	0.168899	0.0146911	0.0190623	0.0872182	-2.45846	-0.319632	0.622629	0.829975	0.495689	0.03338
ENSG00000113811	SELENOK	0.0849128	0.207412	1.76312	0.0895328	0.772526	0.858181	0.291328	0.0259558	0.285556	0.584219	1.08133	0.0863444
ENSG00000198832	SELENOM	0.673091	0.796243	0.424783	0.040263	0.0119869	0.0682413	2.65097	0.196948	0.842696	0.933665	0.199645	0.0171398
ENSG00000162430	SELENON	0.170173	0.325452	1.39478	0.0949896	0.153312	0.304871	1.45973	0.167519	0.531803	0.7775	0.630331	0.0535539
ENSG00000073169	SELENOO	0.26383	0.435642	1.13203	0.0682934	0.815101	0.886167	0.235626	0.0198238	0.00515693	0.0748474	2.94711	0.221533
ENSG00000250722	SELENOP	0.0232209	0.088498	2.35293	0.532022	0.00164161	0.0292499	3.4132	0.941177	0.146429	0.424904	1.47891	0.307712
ENSG00000131871	SELENOS	0.0264164	0.0965195	2.29832	0.178582	0.00628866	0.0509103	2.9079	0.374501	0.699803	0.86921	0.388164	0.0319011
ENSG00000198843	SELENOT	0.101599	0.233429	1.67257	0.0757884	0.550097	0.697086	-0.603475	-0.0426828	0.383619	0.671657	-0.880215	-0.0631828
ENSG00000178980	SELENOW	0.246353	0.417225	-1.1751	-0.0630065	0.760498	0.851315	-0.307226	-0.0238508	0.0481225	0.246771	-2.03406	-0.208276
ENSG00000110876	SELPLG	0.154045	0.305649	1.4507	0.473006	0.0672117	0.180537	1.88911	0.665364	0.504048	0.758721	0.673775	0.18425
ENSG00000127922	SEM1	1.12e-06	0.000363	5.65547	0.319299	0.0412421	0.134804	2.11946	0.163104	0.378518	0.667691	0.889781	0.0829653
ENSG00000075213	SEMA3A	0.979707	0.989738	-0.0255835	-0.00363488	0.115143	0.253871	-1.61582	-0.289996	NA	NA	NA	NA
ENSG00000012171	SEMA3B	0.753671	0.852346	0.315794	0.0817931	0.215795	0.38123	1.26067	0.39373	0.209211	0.501401	1.27477	0.285411
ENSG00000075223	SEMA3C	0.0113827	0.0564476	2.64301	0.55278	0.00475762	0.0449781	3.01579	0.512188	0.00196026	0.0447473	3.29724	0.66536
ENSG00000153993	SEMA3D	0.00253783	0.0228375	3.20424	0.573116	0.754006	0.846362	0.315839	0.10936	NA	NA	NA	NA
ENSG00000170381	SEMA3E	0.880602	0.931544	0.151093	0.0440664	0.397433	0.563625	-0.856745	-0.308161	0.000491	0.0202649	-3.77044	-0.543828
ENSG00000001617	SEMA3F	0.00877354	0.0482106	2.74461	0.541538	0.203942	0.367803	1.29466	0.324569	0.646947	0.843862	0.461235	0.0935164
ENSG00000010319	SEMA3G	0.52686	0.680828	-0.637941	-0.171405	0.35394	0.523283	-0.939489	-0.269566	0.0785879	0.312485	1.80167	0.586246
ENSG00000196189	SEMA4A	0.134858	0.280748	-1.52358	-0.187555	0.00389312	0.0418366	-3.09229	-0.604812	0.712362	0.874049	-0.371123	-0.0656405
ENSG00000185033	SEMA4B	0.156032	0.307891	1.44357	0.132991	0.528269	0.679494	0.637022	0.096475	0.0339096	0.204247	2.19087	0.156119
ENSG00000168758	SEMA4C	0.768879	0.862609	-0.295686	-0.0233169	0.106028	0.240854	1.65926	0.131029	0.0512149	0.255244	2.00543	0.164762
ENSG00000187764	SEMA4D	0.609505	0.748011	-0.514507	-0.0539399	0.284741	0.454476	1.08643	0.135717	0.181334	0.466228	1.3586	0.135501
ENSG00000135622	SEMA4F	0.00390284	0.029549	-3.04879	-0.262515	0.0115052	0.066585	-2.66766	-0.416364	0.350548	0.642814	-0.943757	-0.0567987
ENSG00000095539	SEMA4G	0.797426	0.880963	0.258259	0.0205691	0.684043	0.79785	0.410372	0.0451133	0.0956336	0.343952	-1.70368	-0.172161
ENSG00000112902	SEMA5A	0.16049	0.313429	-1.42783	-0.149788	0.742239	0.838142	0.331515	0.0507899	0.760991	0.895899	0.306113	0.0433031
ENSG00000082684	SEMA5B	2.09e-08	4.14e-05	-6.83954	-0.716755	0.000593	0.0197115	-3.77774	-0.675016	NA	NA	NA	NA
ENSG00000092421	SEMA6A	0.830706	0.901337	0.215086	0.026587	0.0708318	0.186808	1.86347	0.29647	0.830425	0.929301	0.215459	0.0146231
ENSG00000167680	SEMA6B	0.0153614	0.0684569	-2.52332	-0.223646	0.00820381	0.0567412	-2.80336	-0.375413	0.51581	0.765809	-0.655211	-0.0524106
ENSG00000143434	SEMA6C	0.476247	0.637805	-0.718579	-0.0498168	0.610514	0.744694	-0.513968	-0.05677	0.499603	0.756552	0.680852	0.0501223
ENSG00000137872	SEMA6D	0.0818346	0.202512	-1.78142	-0.123415	0.153879	0.305601	-1.45766	-0.171069	0.283015	0.582421	-1.08713	-0.16987
ENSG00000138623	SEMA7A	0.991853	0.995669	0.0102694	0.00155496	0.642807	0.76729	-0.467842	-0.120102	0.656129	0.847937	0.44837	0.0864342
ENSG00000079387	SENP1	0.149371	0.299907	1.46776	0.0932913	0.00341625	0.0393322	3.1417	0.218671	0.49795	0.755681	0.683492	0.0330463
ENSG00000163904	SENP2	0.864439	0.921538	-0.17174	-0.00885567	0.364834	0.533885	-0.918171	-0.0696917	0.425054	0.703934	-0.805315	-0.0403539
ENSG00000161956	SENP3	0.171591	0.327505	-1.39006	-0.0862574	0.631348	0.759539	0.484089	0.0332021	0.68457	0.862186	-0.40899	-0.0226969
ENSG00000119231	SENP5	0.112909	0.24967	-1.61796	-0.0806865	0.18597	0.34735	-1.34918	-0.104139	0.388603	0.675058	0.870948	0.0299438
ENSG00000112701	SENP6	0.48241	0.643144	0.708514	0.0368174	0.381307	0.549571	0.88671	0.0555159	0.169215	0.452987	1.39815	0.0876658
ENSG00000138468	SENP7	0.591464	0.732644	0.540717	0.0394174	0.530691	0.681014	0.633265	0.06003	0.143842	0.420801	-1.48869	-0.0694159
ENSG00000166192	SENP8	0.820081	0.895127	0.228822	0.0168375	0.0136875	0.0730829	-2.59665	-0.231248	0.885042	0.953054	-0.145439	-0.0148225
ENSG00000086475	SEPHS1	0.00204093	0.0199772	3.28155	0.238226	0.000298	0.0151774	4.01709	0.389633	0.386311	0.673853	0.875201	0.0515824
ENSG00000179918	SEPHS2	0.0459729	0.138853	-2.0545	-0.144944	0.133935	0.279425	-1.53447	-0.140086	0.127173	0.395866	-1.55533	-0.110095
ENSG00000109618	SEPSECS	0.377936	0.551102	0.890812	0.108238	0.404262	0.569475	0.844286	0.128627	0.296989	0.593899	-1.05568	-0.126219
ENSG00000281501	SEPSECS-AS1	0.603883	0.743067	-0.522635	-0.134057	0.606593	0.742234	0.519645	0.0881179	0.113744	0.375638	-1.61434	-0.502076
ENSG00000180096	SEPT1	0.695511	0.811958	-0.393996	-0.0535468	NA	NA	NA	NA	0.307098	0.603305	-1.03356	-0.237807
ENSG00000186522	SEPT10	0.01789	0.0750754	2.46126	0.398934	0.0182584	0.0853163	2.47666	0.624831	0.0219282	0.161965	2.37757	0.387881
ENSG00000138758	SEPT11	0.0361841	0.118233	-2.1618	-0.116162	0.00877216	0.0584926	-2.77674	-0.205427	0.570808	0.799609	-0.571228	-0.0244675
ENSG00000168385	SEPT2	0.614371	0.752065	0.507499	0.0653031	0.669274	0.786775	0.430786	0.0850147	0.458778	0.727947	0.747564	0.0505818
ENSG00000100167	SEPT3	0.125592	0.267671	-1.56179	-0.150635	0.0339669	0.120332	-2.20727	-0.350199	0.392995	0.678628	0.862843	0.0455997
ENSG00000108387	SEPT4	0.0540483	0.15448	-1.98009	-0.358014	0.976039	0.986383	-0.030251	-0.00705041	0.755237	0.893218	-0.313731	-0.0455775
ENSG00000184702	SEPT5	3.91e-05	0.00199333	-4.578	-0.471734	0.000284	0.014881	-4.03359	-0.725467	0.527971	0.77471	0.636255	0.0305058
ENSG00000125354	SEPT6	0.090715	0.21645	-1.73007	-0.142971	0.354702	0.523899	-0.937983	-0.120819	0.0431379	0.232279	-2.08377	-0.112898
ENSG00000122545	SEPT7	0.544524	0.695136	-0.610785	-0.0388686	0.986716	0.991434	-0.0167696	-0.00124542	0.776558	0.903445	0.285591	0.0184679
ENSG00000228878	SEPT7-AS1	0.850127	0.9133	-0.190085	-0.0310037	0.46885	0.626989	0.732345	0.201807	0.760144	0.895836	-0.307233	-0.0473865
ENSG00000214765	SEPT7P2	0.103631	0.236072	-1.6624	-0.154483	0.0291503	0.111085	-2.27518	-0.212986	0.118505	0.382393	-1.5928	-0.132367
ENSG00000164402	SEPT8	0.462972	0.625955	0.740513	0.0445151	0.134399	0.280007	1.53258	0.111824	0.776055	0.903279	0.286252	0.0133154
ENSG00000184640	SEPT9	0.546352	0.696338	0.608	0.0368483	0.0912915	0.219444	1.73655	0.150288	0.468004	0.734704	0.732201	0.0625345
ENSG00000122335	SERAC1	0.981278	0.990477	-0.0236022	-0.00145717	0.899017	0.939411	0.127831	0.0133373	0.144229	0.421359	1.48722	0.0936982
ENSG00000142864	SERBP1	0.0124991	0.0599343	2.60598	0.106669	0.0267707	0.106049	2.31252	0.158729	0.576213	0.802479	-0.563202	-0.0287791
ENSG00000172058	SERF1A	NA	NA	NA	NA	NA	NA	NA	NA	0.529136	0.775242	0.634451	0.238908
ENSG00000205572	SERF1B	0.164702	0.318823	-1.41326	-0.17156	0.0376312	0.127523	-2.16116	-0.381524	0.622629	0.829975	-0.49569	-0.0771735
ENSG00000140264	SERF2	0.00535886	0.0355495	2.9317	0.206308	0.00436014	0.0434052	3.04917	0.293938	0.0134771	0.124009	2.57672	0.115192
ENSG00000129158	SERGEF	0.695546	0.811958	-0.393948	-0.0318628	0.536842	0.686642	-0.623761	-0.0673754	0.0142252	0.127701	2.55505	0.204654
ENSG00000183569	SERHL2	0.00266088	0.0234649	3.18732	0.489256	0.0021636	0.0325463	3.31197	0.766303	NA	NA	NA	NA
ENSG00000111897	SERINC1	0.432752	0.600332	-0.791846	-0.0570975	0.0796547	0.201167	-1.80536	-0.185242	0.219685	0.514179	-1.24546	-0.0812004
ENSG00000132824	SERINC3	0.834952	0.90387	-0.20961	-0.0116598	0.475121	0.632479	-0.721976	-0.0599771	0.0997202	0.350043	-1.68238	-0.0863476
ENSG00000164300	SERINC5	0.169616	0.324732	1.39664	0.185811	0.0307619	0.114282	2.25141	0.415009	0.945761	0.979485	-0.0684281	-0.00772072
ENSG00000120742	SERP1	0.0931643	0.220312	1.71665	0.131196	0.915055	0.949561	0.10744	0.0111512	0.211237	0.503878	-1.26902	-0.1206
ENSG00000151778	SERP2	0.512888	0.669061	-0.659764	-0.0618294	0.750581	0.844107	-0.320394	-0.0481458	0.251466	0.550107	-1.16239	-0.0895893
ENSG00000197249	SERPINA1	0.000714	0.0105419	3.64308	1.1857	0.00138564	0.0275562	3.4748	1.33362	NA	NA	NA	NA
ENSG00000196136	SERPINA3	0.0232625	0.0885361	2.35217	1.74743	NA	NA	NA	NA	0.0687998	0.293008	1.86634	0.946798
ENSG00000021355	SERPINB1	0.00219098	0.0208309	3.25647	0.616047	0.0116523	0.0670528	2.66249	0.760467	0.687858	0.863655	0.40448	0.0527301
ENSG00000124570	SERPINB6	0.00146413	0.0161225	3.39776	0.372938	0.00407924	0.0423075	3.07455	0.477944	0.447798	0.719783	0.766083	0.0400074
ENSG00000166401	SERPINB8	0.802685	0.884438	0.251407	0.0331685	0.337274	0.507867	0.972955	0.193303	NA	NA	NA	NA
ENSG00000170542	SERPINB9	0.760445	0.856829	0.306821	0.0258655	0.834173	0.898097	0.210926	0.0228173	0.101139	0.351503	-1.67514	-0.161034
ENSG00000135919	SERPINE2	0.583813	0.726466	-0.551946	-0.0572332	0.175472	0.333921	-1.38294	-0.205486	0.940867	0.977582	-0.0746131	-0.015476
ENSG00000132386	SERPINF1	0.121361	0.262074	-1.58	-0.210737	0.171977	0.329294	1.39453	0.586255	NA	NA	NA	NA
ENSG00000149131	SERPING1	0.00702266	0.0421397	2.82989	0.532036	0.000813	0.0221402	3.66619	0.7196	0.257125	0.555413	1.14841	0.214192
ENSG00000149257	SERPINH1	0.0419339	0.130252	2.09608	0.716604	0.0936616	0.223125	1.72345	0.8008	0.16663	0.450139	1.40686	0.443493
ENSG00000163536	SERPINI1	0.121734	0.262472	-1.57837	-0.230716	0.0352334	0.122629	-2.19085	-0.603802	0.180894	0.465951	-1.36	-0.151722
ENSG00000197019	SERTAD1	0.00316078	0.0259971	3.12544	0.521972	0.0673102	0.180706	1.8884	0.40045	0.175626	0.460707	1.37696	0.385799
ENSG00000179833	SERTAD2	0.988005	0.993879	-0.0151207	-0.000916	0.56919	0.71298	0.574689	0.0593062	0.951767	0.98154	0.0608409	0.0039106
ENSG00000167565	SERTAD3	0.0206509	0.081926	2.40199	0.336987	0.0413395	0.13486	2.11838	0.434502	0.377222	0.666733	0.892223	0.102267
ENSG00000082497	SERTAD4	0.0878291	0.21186	-1.74628	-0.26056	0.130505	0.275758	-1.54859	-0.399605	0.161423	0.443301	-1.42475	-0.24083
ENSG00000180440	SERTM1	0.0780665	0.196275	-1.80463	-0.338916	0.614085	0.746873	-0.508815	-0.175997	NA	NA	NA	NA
ENSG00000080546	SESN1	0.00493954	0.0338922	2.96202	0.279667	0.20689	0.370856	1.28607	0.150217	0.0110641	0.112553	-2.65503	-0.153637
ENSG00000130766	SESN2	0.571375	0.716032	0.570354	0.0570014	0.587809	0.728042	0.547077	0.0766725	0.201496	0.490952	-1.29708	-0.171989
ENSG00000149212	SESN3	0.00661147	0.0405403	2.85278	0.271859	0.61735	0.748731	-0.504115	-0.051871	0.611344	0.822973	0.511882	0.0547878
ENSG00000187231	SESTD1	0.534276	0.686435	-0.626483	-0.0517999	0.726482	0.827439	-0.352637	-0.0355545	0.00965383	0.104938	-2.70841	-0.128576
ENSG00000119335	SET	0.088447	0.212618	-1.74277	-0.086673	0.870758	0.921198	0.163897	0.0102454	0.78951	0.910536	-0.26861	-0.0144062
ENSG00000152217	SETBP1	0.00207567	0.0201981	-3.27559	-0.216259	0.089484	0.216576	-1.74673	-0.263546	0.562629	0.79513	-0.583448	-0.0324807
ENSG00000099381	SETD1A	0.584798	0.727327	0.550497	0.0338069	0.115396	0.254213	1.61465	0.124333	0.22743	0.523777	1.22444	0.0707291
ENSG00000139718	SETD1B	0.0704359	0.183286	-1.85468	-0.0787075	0.450598	0.61173	-0.762991	-0.0445867	0.644784	0.842327	-0.464276	-0.0259788
ENSG00000181555	SETD2	0.39803	0.568767	0.853561	0.0449976	0.0428573	0.137656	2.10185	0.1376	0.011376	0.114567	2.64407	0.221321
ENSG00000183576	SETD3	0.733569	0.838658	-0.342576	-0.0142306	0.739969	0.836825	-0.334549	-0.018749	0.0925992	0.338628	1.72	0.0773634
ENSG00000185917	SETD4	0.0638917	0.171742	-1.90142	-0.102135	0.64873	0.771445	0.459494	0.0292375	0.373822	0.663438	-0.898659	-0.0532788
ENSG00000168137	SETD5	0.234243	0.40339	-1.20626	-0.0531344	0.500707	0.656162	-0.680456	-0.038686	0.713002	0.874387	0.370257	0.0174235
ENSG00000103037	SETD6	0.375968	0.549324	0.894528	0.0513615	0.1332	0.278493	1.53747	0.100686	0.299725	0.596362	1.04965	0.131497
ENSG00000145391	SETD7	0.000524	0.0087273	3.74654	0.227046	0.00564337	0.0485644	2.94997	0.309933	0.0142819	0.127926	-2.55345	-0.173501
ENSG00000143379	SETDB1	0.888258	0.936048	-0.141336	-0.00849754	0.32697	0.498476	0.994204	0.0657035	0.116643	0.379801	1.60114	0.101314
ENSG00000136169	SETDB2	0.052737	0.152001	1.99149	0.101989	0.592032	0.731501	-0.540873	-0.0310583	0.842712	0.933665	0.199625	0.0125078
ENSG00000170364	SETMAR	0.5494	0.698292	0.60337	0.0433779	0.0252485	0.103047	2.33802	0.232842	0.834103	0.931217	0.210713	0.0174858
ENSG00000107290	SETX	0.637883	0.770464	0.473986	0.0205559	0.199304	0.362966	1.30837	0.083787	0.842585	0.933665	0.199788	0.00945212
ENSG00000063015	SEZ6	0.00124475	0.0147313	-3.45389	-0.434343	0.000157	0.0114634	-4.23688	-0.770022	0.00532466	0.0759115	2.93517	0.310078
ENSG00000100095	SEZ6L	0.058251	0.162098	-1.94511	-0.224295	0.32885	0.500362	-0.990293	-0.230811	0.00738089	0.0913655	-2.81192	-0.337207
ENSG00000174938	SEZ6L2	0.0145728	0.0664233	-2.54459	-0.399135	0.00254919	0.0346046	-3.25125	-0.827297	0.000735	0.0257641	-3.63528	-0.36207
ENSG00000168066	SF1	0.905011	0.946634	-0.120032	-0.00570479	0.188152	0.349948	1.34235	0.0682548	0.346029	0.638557	0.95274	0.045921
ENSG00000099995	SF3A1	0.397645	0.568322	-0.854263	-0.0363073	0.58712	0.727709	-0.54809	-0.0302804	0.0473344	0.244981	2.04161	0.0676364
ENSG00000104897	SF3A2	0.274232	0.446101	-1.10736	-0.0649008	0.488364	0.644816	0.700333	0.0414632	0.77719	0.903782	0.284761	0.0264498
ENSG00000183431	SF3A3	0.566797	0.712464	-0.577179	-0.0295279	0.666891	0.785159	0.434097	0.0233238	0.540026	0.7822	0.61769	0.0305872
ENSG00000115524	SF3B1	0.529335	0.682766	0.634107	0.0302108	0.0267444	0.106047	2.31295	0.138204	0.673647	0.856975	0.424035	0.0285955
ENSG00000087365	SF3B2	0.957877	0.977754	0.0531233	0.00259949	0.356853	0.525897	0.933747	0.0520917	0.021416	0.159888	2.38746	0.163539
ENSG00000189091	SF3B3	0.396026	0.566762	0.857222	0.0411461	0.652864	0.77466	0.453687	0.02479	0.42956	0.707064	0.797444	0.0393166
ENSG00000143368	SF3B4	0.107812	0.242122	-1.64198	-0.0842966	0.410569	0.574878	0.832897	0.0529957	0.6448	0.842327	0.464253	0.0250028
ENSG00000169976	SF3B5	0.164846	0.319022	1.41277	0.0987488	0.015703	0.0784015	2.5398	0.195221	0.443594	0.717928	0.773243	0.0538955
ENSG00000115128	SF3B6	0.0256919	0.0945908	2.31016	0.172665	0.00443937	0.043949	3.04229	0.265034	0.00227006	0.048306	3.24533	0.29233
ENSG00000198089	SFI1	0.37343	0.546758	-0.899337	-0.0613779	0.71204	0.817186	0.37214	0.032358	0.558531	0.79273	0.589604	0.0509354
ENSG00000163935	SFMBT1	0.109534	0.244739	1.63377	0.0883077	0.119885	0.260469	1.59432	0.124692	0.0305319	0.194086	2.23662	0.147691
ENSG00000198879	SFMBT2	0.227484	0.395671	1.22417	0.11282	0.147879	0.29794	1.47988	0.210979	0.136922	0.410263	1.51556	0.0908586
ENSG00000116560	SFPQ	0.0133365	0.0626232	-2.58015	-0.150336	0.523392	0.675102	-0.644617	-0.0439218	0.565137	0.796329	-0.579692	-0.0348015
ENSG00000156384	SFR1	0.798879	0.881745	0.256364	0.0407276	0.105175	0.239562	1.66348	0.34739	0.31406	0.609825	1.01862	0.113916
ENSG00000227541	SFR1P1	NA	NA	NA	NA	NA	NA	NA	NA	0.820765	0.924466	-0.227945	-0.0398605
ENSG00000104332	SFRP1	0.753698	0.852346	0.315757	0.0497139	0.239866	0.408065	1.19573	0.522801	0.00353082	0.0610739	3.08656	0.430637
ENSG00000145423	SFRP2	0.0051672	0.0348051	2.94527	1.07289	0.0388082	0.130073	2.14719	0.807758	NA	NA	NA	NA
ENSG00000061936	SFSWAP	0.257666	0.428775	-1.14698	-0.0634964	0.521203	0.673284	0.648037	0.0475468	0.744389	0.888091	0.328145	0.0142183
ENSG00000198818	SFT2D1	0.0134532	0.0629029	2.57666	0.199047	0.125445	0.268736	1.56999	0.155181	0.0723848	0.300014	1.8418	0.102525
ENSG00000213064	SFT2D2	0.0002	0.005049	4.06147	0.632276	0.0220024	0.0950321	2.39738	0.595799	0.191149	0.478778	1.32804	0.207455
ENSG00000173349	SFT2D3	0.0245354	0.0915414	2.32969	0.222821	0.00273034	0.0355298	3.2257	0.426902	0.666868	0.853663	-0.433422	-0.0424233
ENSG00000185303	SFTPA2	NA	NA	NA	NA	NA	NA	NA	NA	0.00754096	0.0923676	2.80372	0.498513
ENSG00000168484	SFTPC	0.366881	0.539967	0.911847	0.15508	0.553216	0.699851	0.598738	0.132821	NA	NA	NA	NA
ENSG00000273372	SFTPD-AS1	0.217318	0.383676	1.25186	0.2101	0.359287	0.528355	0.928972	0.181273	0.454081	0.725187	0.755454	0.188018
ENSG00000164466	SFXN1	0.623112	0.759499	-0.494974	-0.0310116	0.114383	0.25279	-1.61933	-0.188588	0.607462	0.820833	-0.517484	-0.0198128
ENSG00000156398	SFXN2	0.701844	0.816802	-0.385369	-0.0336735	0.253492	0.423361	-1.16108	-0.145837	0.977614	0.99131	-0.0282231	-0.00326525
ENSG00000107819	SFXN3	0.00365515	0.0283375	-3.07273	-0.163186	0.0303246	0.113478	-2.25774	-0.20541	0.000362	0.0171719	-3.87099	-0.258571
ENSG00000183605	SFXN4	0.125982	0.268107	1.56014	0.0924143	0.37167	0.540155	0.905006	0.0686849	0.962068	0.986409	0.0478352	0.00411375
ENSG00000144040	SFXN5	0.238652	0.408371	-1.19479	-0.11643	0.173466	0.331185	-1.38956	-0.224976	0.235065	0.53287	-1.20423	-0.140043
ENSG00000163069	SGCB	0.00961321	0.0508816	2.70918	0.146453	0.161581	0.315931	1.43011	0.0881413	0.0355122	0.209456	-2.17056	-0.130191
ENSG00000170624	SGCD	0.314498	0.48863	1.01761	0.0968925	0.335767	0.506792	0.976035	0.148924	0.691139	0.86549	0.399987	0.0673264
ENSG00000127990	SGCE	0.0434164	0.13335	2.08043	0.111597	0.204271	0.367912	1.29369	0.0704937	0.796222	0.913155	0.259841	0.017337
ENSG00000185053	SGCZ	0.444329	0.609273	-0.771938	-0.1075	0.25074	0.420525	-1.16797	-0.228599	0.05469	0.263162	-1.97499	-0.284289
ENSG00000176476	SGF29	0.00190901	0.0191112	3.30508	0.253337	0.0038392	0.0415899	3.09758	0.397698	0.125287	0.392917	1.5633	0.116255
ENSG00000118473	SGIP1	0.0249669	0.0927915	-2.32231	-0.217106	0.000225	0.0133836	-4.11419	-0.605698	0.00418278	0.0664748	-3.02458	-0.203673
ENSG00000118515	SGK1	0.0174246	0.0739693	2.47205	0.421223	0.0192424	0.0877066	2.45448	0.597807	0.0527647	0.258353	1.99164	0.198263
ENSG00000101049	SGK2	0.391876	0.563143	-0.864841	-0.216701	0.692887	0.804029	0.39823	0.114064	0.416886	0.696977	0.819711	0.156357
ENSG00000104205	SGK3	0.545957	0.696042	0.608602	0.0837253	0.843872	0.904477	0.198415	0.0377512	0.0927642	0.338891	1.7191	0.185241
ENSG00000198964	SGMS1	0.313863	0.488013	1.01896	0.0645374	0.0558729	0.16079	1.97797	0.187595	0.831077	0.929479	0.214617	0.0110908
ENSG00000226200	SGMS1-AS1	0.145159	0.294488	-1.4835	-0.293399	0.184384	0.345504	-1.35419	-0.340608	0.828903	0.928305	-0.217424	-0.0468789
ENSG00000164023	SGMS2	0.0167944	0.0721464	2.4871	0.337635	0.061188	0.170301	1.93455	0.649281	0.91384	0.965898	-0.108833	-0.00898881
ENSG00000163535	SGO2	0.578904	0.722222	-0.559189	-0.0509266	0.92462	0.955869	-0.095303	-0.013426	0.136546	0.410045	1.51706	0.152602
ENSG00000166224	SGPL1	0.0160872	0.070089	2.50461	0.180582	0.0173099	0.0831389	2.49909	0.269096	0.806535	0.9168	-0.246408	-0.0127014
ENSG00000126821	SGPP1	0.335711	0.510715	0.973464	0.04873	0.763078	0.852842	-0.303809	-0.0255894	0.334645	0.626388	-0.975713	-0.0480313
ENSG00000163082	SGPP2	0.67547	0.797834	0.421497	0.0507134	0.0309924	0.114703	-2.2481	-0.355789	0.0400719	0.222346	-2.11691	-0.15247
ENSG00000181523	SGSH	0.828836	0.900632	-0.2175	-0.0176062	0.674447	0.790495	-0.423616	-0.0527197	0.0243242	0.170321	2.33394	0.330121
ENSG00000167037	SGSM1	0.0101009	0.0524178	-2.68989	-0.252418	0.00558556	0.0483087	-2.95396	-0.510978	0.0863591	0.326742	-1.75499	-0.103432
ENSG00000141258	SGSM2	4.54e-06	0.000678	-5.2364	-0.314188	0.00349321	0.0395651	-3.1333	-0.318551	0.179566	0.464393	1.36424	0.0912437
ENSG00000100359	SGSM3	0.296393	0.469841	-1.05691	-0.0802134	0.945247	0.967451	-0.0691725	-0.00819254	0.0439454	0.234947	2.07539	0.168972
ENSG00000104969	SGTA	0.208704	0.372971	-1.27609	-0.0621646	0.611017	0.745122	-0.513243	-0.0307393	0.492084	0.751138	-0.692902	-0.0458594
ENSG00000197860	SGTB	0.0124735	0.0599011	-2.6068	-0.295878	0.00150541	0.0282745	-3.44473	-0.659468	0.00346831	0.0604087	-3.09306	-0.281092
ENSG00000178188	SH2B1	0.00192419	0.0191857	-3.30229	-0.123233	0.482173	0.639202	-0.710409	-0.0340176	0.57882	0.803853	-0.559342	-0.0326859
ENSG00000160999	SH2B2	0.432512	0.600053	0.792263	0.118141	0.902795	0.941996	0.123023	0.0219448	0.141546	0.417679	-1.49749	-0.206765
ENSG00000111252	SH2B3	0.809451	0.888509	-0.242608	-0.0178047	0.753931	0.846362	0.315939	0.0390567	0.264595	0.563586	1.1303	0.10882
ENSG00000095370	SH2D3C	0.51368	0.669528	-0.658517	-0.0459665	0.806446	0.880996	0.246883	0.0365984	0.415965	0.696094	0.821345	0.127606
ENSG00000189410	SH2D5	0.000433	0.00788697	-3.81019	-0.566584	5.12e-06	0.00369456	-5.38027	-1.04149	NA	NA	NA	NA
ENSG00000152292	SH2D6	NA	NA	NA	NA	NA	NA	NA	NA	0.528294	0.774711	0.635754	0.191799
ENSG00000185437	SH3BGR	0.00189732	0.0190313	3.30724	0.378558	0.0217442	0.0943701	2.40244	0.424247	NA	NA	NA	NA
ENSG00000131171	SH3BGRL	0.00290284	0.0246934	3.15611	0.211568	0.0447067	0.141109	2.08238	0.207157	0.0609252	0.27728	1.92432	0.224797
ENSG00000198478	SH3BGRL2	0.359606	0.533929	-0.925912	-0.0827026	0.0222957	0.0955484	-2.3917	-0.345131	0.72099	0.878181	-0.359479	-0.0223173
ENSG00000142669	SH3BGRL3	0.00210212	0.020326	3.27112	0.290309	0.339901	0.509734	0.967607	0.125343	0.576562	0.802625	0.562685	0.0599735
ENSG00000100092	SH3BP1	0.0843575	0.206495	-1.76638	-0.203339	0.344828	0.514039	0.957653	0.166608	0.340274	0.633116	-0.96429	-0.122232
ENSG00000087266	SH3BP2	0.342799	0.51756	0.959132	0.146338	0.770092	0.856895	0.294539	0.0755062	0.0305441	0.194086	2.23645	0.282831
ENSG00000130147	SH3BP4	0.0726965	0.187238	1.83939	0.295768	0.0454299	0.142472	2.07496	0.452214	0.200121	0.489214	1.30112	0.226247
ENSG00000131370	SH3BP5	0.649255	0.778671	-0.457971	-0.0471861	0.6513	0.773348	-0.455883	-0.0609617	0.640076	0.839724	-0.470911	-0.0353221
ENSG00000224660	SH3BP5-AS1	0.474943	0.636619	0.720717	0.0724325	0.0132663	0.0716879	2.6095	0.31951	0.348951	0.641759	0.946924	0.0677207
ENSG00000175137	SH3BP5L	0.544315	0.695042	-0.611104	-0.0547447	0.410223	0.574671	-0.833519	-0.11346	0.566348	0.796843	-0.577882	-0.0305316
ENSG00000109686	SH3D19	0.320061	0.494235	1.00584	0.108632	0.00544153	0.0478516	2.96407	0.410317	0.774554	0.902788	0.288226	0.0296544
ENSG00000214193	SH3D21	0.00104544	0.013314	-3.51379	-0.297112	0.0761723	0.195933	-1.82761	-0.272038	0.0108259	0.111333	-2.66359	-0.236632
ENSG00000141985	SH3GL1	0.10961	0.244874	-1.63341	-0.0990184	0.662275	0.781667	-0.440524	-0.0368338	0.0573724	0.268689	1.95261	0.117385
ENSG00000266777	SH3GL1P1	0.101988	0.233852	1.67061	0.17426	0.171319	0.328366	1.39673	0.201699	0.511743	0.763711	0.661603	0.0615614
ENSG00000107295	SH3GL2	0.247304	0.418141	-1.1727	-0.199635	0.039361	0.131172	-2.14076	-0.693303	0.0313454	0.196544	-2.22521	-0.103818
ENSG00000140600	SH3GL3	0.106682	0.240349	-1.64744	-0.165124	0.445654	0.606908	-0.771416	-0.124997	6.21e-05	0.0059576	4.43711	0.326818
ENSG00000097033	SH3GLB1	0.0836832	0.205545	1.77036	0.155413	0.327852	0.49942	0.992366	0.127685	0.221389	0.516722	1.24079	0.0659888
ENSG00000148341	SH3GLB2	0.00138103	0.0156236	-3.41802	-0.225497	0.0404551	0.13341	-2.12826	-0.228908	0.625315	0.831036	-0.491855	-0.0490026
ENSG00000147010	SH3KBP1	0.0248072	0.0923941	-2.32503	-0.162171	0.509256	0.663047	-0.666848	-0.0710696	0.627797	0.832622	-0.488318	-0.0737853
ENSG00000107957	SH3PXD2A	0.185547	0.344741	-1.34518	-0.103498	0.615789	0.747877	0.50636	0.0636213	0.0036277	0.0619451	3.0767	0.250683
ENSG00000174705	SH3PXD2B	0.000907	0.0121825	3.5623	0.394281	0.0324271	0.117525	2.22799	0.463235	0.863796	0.943959	-0.17257	-0.0104274
ENSG00000154447	SH3RF1	0.00221504	0.0209739	-3.2526	-0.207902	0.0306833	0.114116	-2.25254	-0.239199	0.619873	0.828811	0.499631	0.0640603
ENSG00000156463	SH3RF2	0.0392603	0.124618	-2.12559	-0.430756	0.000385	0.0166423	-3.92849	-1.14175	NA	NA	NA	NA
ENSG00000172985	SH3RF3	0.259188	0.430545	-1.14327	-0.0786918	0.29853	0.469127	1.05533	0.082701	0.388373	0.675058	0.871373	0.20175
ENSG00000125089	SH3TC1	0.00673994	0.0410177	2.84549	0.555098	0.0274363	0.107498	2.30179	0.647915	0.00494241	0.0730739	2.96291	0.690232
ENSG00000169247	SH3TC2	0.8924	0.938736	0.136063	0.0348871	0.258662	0.42916	1.14829	0.32883	0.270087	0.569615	1.11721	0.294517
ENSG00000035115	SH3YL1	0.0940366	0.221897	1.71195	0.108574	0.385896	0.553527	0.878103	0.0755531	0.158448	0.441089	1.43517	0.084759
ENSG00000161681	SHANK1	0.00108387	0.0136009	-3.50143	-0.306235	0.779247	0.862903	0.282477	0.0659969	0.0925739	0.338628	-1.72013	-0.180927
ENSG00000162105	SHANK2	8.73e-05	0.00310026	-4.32674	-0.40528	0.00349257	0.0395651	-3.13337	-0.441896	0.0157405	0.135127	-2.51417	-0.399209
ENSG00000251322	SHANK3	0.00240143	0.022098	-3.22392	-0.263144	0.0138432	0.0734958	-2.59199	-0.414259	0.86908	0.946408	0.165811	0.014424
ENSG00000179526	SHARPIN	0.559225	0.706174	0.588528	0.0329248	0.046611	0.14496	2.06307	0.151584	0.56452	0.795923	0.580615	0.0647985
ENSG00000107338	SHB	0.0998783	0.230801	1.68131	0.256859	0.110172	0.246938	1.63914	0.312082	0.00363052	0.0619451	3.07642	0.584734
ENSG00000160691	SHC1	0.257051	0.428187	1.14849	0.129886	0.115248	0.254034	1.61533	0.26321	0.671569	0.855344	0.426908	0.0426965
ENSG00000129946	SHC2	0.531252	0.684344	-0.631145	-0.048358	0.875061	0.924315	-0.158393	-0.0201524	0.00262175	0.0525257	3.19398	0.506766
ENSG00000148082	SHC3	0.0153611	0.0684569	-2.52333	-0.248638	0.0225235	0.0961848	-2.38734	-0.55531	4.25e-05	0.00472073	-4.55542	-0.753489
ENSG00000185634	SHC4	0.780737	0.870332	-0.280091	-0.0464187	0.132031	0.277245	1.54227	0.258745	0.369408	0.660515	0.90707	0.149237
ENSG00000105251	SHD	0.00709626	0.0423657	-2.82593	-0.54261	0.118403	0.258248	-1.60096	-0.484385	0.296185	0.593351	-1.05746	-0.177797
ENSG00000169291	SHE	0.0356161	0.116975	2.16879	0.429313	0.40321	0.56852	0.846198	0.222774	0.875341	0.949139	0.157813	0.0282543
ENSG00000138606	SHF	0.00491511	0.0337848	-2.96386	-0.271821	0.0116991	0.0671944	-2.66086	-0.34289	0.874768	0.949139	0.158543	0.0114129
ENSG00000164690	SHH	0.428043	0.595867	-0.800035	-0.116059	0.123881	0.266251	-1.57674	-0.387022	NA	NA	NA	NA
ENSG00000198892	SHISA4	0.0124805	0.0599011	-2.60657	-0.17323	0.0863638	0.211659	-1.76473	-0.172573	0.616709	0.82627	-0.504167	-0.0657448
ENSG00000164054	SHISA5	0.10166	0.233516	-1.67226	-0.108163	0.421954	0.584888	-0.812607	-0.0794187	0.847918	0.936908	-0.192931	-0.0153897
ENSG00000188803	SHISA6	0.272905	0.444789	-1.11047	-0.178833	0.0124581	0.0695358	2.63524	0.619211	0.000472	0.0198013	-3.78364	-0.540405
ENSG00000187902	SHISA7	3.76e-05	0.00197052	-4.58997	-0.300463	0.000552	0.0189317	-3.80289	-0.472418	0.401126	0.684242	-0.847984	-0.140292
ENSG00000234965	SHISA8	NA	NA	NA	NA	NA	NA	NA	NA	0.659998	0.849875	0.442973	0.0535293
ENSG00000237515	SHISA9	0.0423689	0.131201	-2.09144	-0.263528	0.000158	0.0114789	-4.23479	-0.689315	0.84118	0.933171	-0.201596	-0.0350899
ENSG00000138944	SHISAL1	0.00100956	0.012986	-3.52572	-0.51493	0.0252315	0.103039	-2.33831	-0.648777	0.442218	0.717004	0.775595	0.134378
ENSG00000160410	SHKBP1	0.0121174	0.0587255	2.61829	0.346108	0.000912	0.0232578	3.62513	0.59809	0.538081	0.780627	0.62067	0.103462
ENSG00000171984	SHLD1	0.34965	0.524305	-0.945465	-0.0965322	NA	NA	NA	NA	0.416214	0.696433	0.820903	0.118915
ENSG00000122376	SHLD2	0.0378937	0.121755	2.14136	0.166136	0.178822	0.338174	1.372	0.154775	0.246869	0.545116	1.17391	0.0761702
ENSG00000253251	SHLD3	0.496004	0.654567	0.686566	0.0706573	0.127383	0.27105	-1.56171	-0.186552	0.626578	0.831855	0.490054	0.0615502
ENSG00000176974	SHMT1	0.0071319	0.0424632	2.82403	0.392911	0.00580734	0.0492446	2.93887	0.556916	0.238647	0.535892	1.19492	0.0859271
ENSG00000182199	SHMT2	0.195554	0.357294	1.31456	0.0990906	0.132508	0.277889	1.54031	0.181361	0.322314	0.616734	-1.0012	-0.0946637
ENSG00000108061	SHOC2	0.222917	0.390427	-1.2365	-0.0622753	0.207311	0.371168	-1.28485	-0.100404	0.396693	0.68078	-0.856062	-0.0457514
ENSG00000197417	SHPK	0.608166	0.746665	0.51644	0.060457	0.639078	0.764705	0.473115	0.0708695	0.0983557	0.347602	1.68941	0.145068
ENSG00000146414	SHPRH	0.747796	0.84888	0.323596	0.022363	0.875027	0.924315	0.158436	0.0109869	0.101366	0.351776	1.674	0.163893
ENSG00000144736	SHQ1	0.612631	0.750363	0.510002	0.0322904	0.0497618	0.150577	2.03258	0.161996	0.102034	0.353381	1.67063	0.125038
ENSG00000164403	SHROOM1	0.0717345	0.185735	1.84585	0.240522	0.00542464	0.0477665	2.96527	0.458869	0.941247	0.977584	0.074133	0.00755305
ENSG00000146950	SHROOM2	0.0367996	0.119401	-2.15435	-0.162998	0.0911548	0.219254	-1.73731	-0.272082	0.00336781	0.0600466	-3.10374	-0.65697
ENSG00000138771	SHROOM3	0.00551461	0.0362287	-2.921	-0.272401	0.275236	0.445321	-1.10848	-0.189821	0.0642755	0.28532	-1.89891	-0.175586
ENSG00000158352	SHROOM4	0.255126	0.426142	1.15322	0.233099	0.0255941	0.103965	2.33211	0.558583	0.46324	0.730796	0.740112	0.1571
ENSG00000187164	SHTN1	0.287549	0.460898	-1.07672	-0.150203	0.980854	0.988342	-0.0241708	-0.00452238	0.0179046	0.144367	2.4616	0.262994
ENSG00000110013	SIAE	0.394418	0.565285	0.860168	0.0600914	0.405672	0.570401	0.84173	0.140297	0.490119	0.750186	-0.696068	-0.0630061
ENSG00000196470	SIAH1	0.00170178	0.0177811	3.34536	0.143199	0.0269636	0.106306	2.30939	0.16816	0.361136	0.653242	0.923007	0.063969
ENSG00000181788	SIAH2	0.581356	0.724444	0.555567	0.0544418	0.886276	0.930739	-0.144068	-0.0214744	0.769969	0.900788	0.294262	0.036634
ENSG00000215475	SIAH3	0.379028	0.552275	-0.888757	-0.108513	0.02742	0.107462	-2.30205	-0.399298	6.95e-06	0.00182176	-5.11201	-1.06136
ENSG00000072858	SIDT1	0.00655254	0.0403558	-2.85616	-0.356552	0.200008	0.363549	-1.30627	-0.383723	0.00973769	0.105394	-2.70504	-0.295357
ENSG00000149577	SIDT2	0.0276024	0.0993073	-2.27954	-0.162255	0.233511	0.401	-1.21239	-0.104503	0.412483	0.693091	-0.827542	-0.0688739
ENSG00000185187	SIGIRR	0.0143955	0.0659469	2.54952	0.355452	0.321837	0.493579	1.00496	0.198252	0.769688	0.900788	0.294632	0.0511321
ENSG00000142512	SIGLEC10	0.19659	0.358509	1.31146	0.408473	0.0662159	0.178749	1.89638	0.632616	NA	NA	NA	NA
ENSG00000105366	SIGLEC8	0.0107915	0.0546498	2.664	0.938613	0.0177515	0.0842985	2.48851	0.986752	NA	NA	NA	NA
ENSG00000147955	SIGMAR1	0.235584	0.404756	-1.20276	-0.0728969	0.936592	0.962671	0.0801299	0.0058766	0.0860695	0.326301	-1.75667	-0.151207
ENSG00000275993	SIK1B	0.569994	0.71488	0.57241	0.134732	0.98583	0.990827	0.0178879	0.00592633	0.385424	0.67294	0.87685	0.401142
ENSG00000170145	SIK2	0.0386033	0.123289	2.13311	0.105275	0.93787	0.963243	0.0785117	0.00726055	0.0118392	0.116964	2.62829	0.108098
ENSG00000160584	SIK3	0.146583	0.296381	-1.47814	-0.0977647	0.410331	0.574713	-0.833325	-0.0730879	0.649468	0.844606	-0.457695	-0.0213523
ENSG00000052723	SIKE1	0.708756	0.821535	0.375987	0.023595	0.544066	0.692435	-0.612673	-0.046812	0.00125233	0.0346195	-3.45348	-0.191131
ENSG00000120725	SIL1	0.673517	0.796478	0.424194	0.0288242	0.864045	0.917088	-0.172495	-0.012786	0.208512	0.500629	-1.27677	-0.116839
ENSG00000232044	SILC1	0.733245	0.838453	0.34301	0.0497431	0.825685	0.892618	0.2219	0.0398968	0.17977	0.464619	1.36359	0.338447
ENSG00000170085	SIMC1	0.670039	0.794684	-0.429006	-0.0201037	0.2377	0.406066	-1.20137	-0.103579	0.263194	0.562451	1.13367	0.0559358
ENSG00000169375	SIN3A	0.743159	0.845332	-0.329769	-0.0204452	0.544658	0.69266	0.611768	0.0503482	0.0879954	0.329512	1.74562	0.114274
ENSG00000127511	SIN3B	0.00864548	0.0478313	-2.75029	-0.165613	0.0308858	0.114509	-2.24962	-0.233118	0.101197	0.351622	1.67485	0.105275
ENSG00000139146	SINHCAF	NA	NA	NA	NA	NA	NA	NA	NA	0.00296504	0.0560267	-3.14979	-0.601691
ENSG00000213445	SIPA1	0.00437766	0.0314819	3.00666	0.547732	0.00812422	0.0564046	2.80723	0.661813	0.140072	0.415581	1.5032	0.220114
ENSG00000197555	SIPA1L1	0.000904	0.0121735	-3.56323	-0.209314	0.000224	0.0133836	-4.11534	-0.360566	0.0175174	0.142286	-2.47057	-0.237379
ENSG00000116991	SIPA1L2	0.0191774	0.0781357	-2.43266	-0.185764	0.500766	0.656162	-0.680363	-0.0937356	0.332935	0.625281	-0.979209	-0.120901
ENSG00000105738	SIPA1L3	0.767777	0.862076	0.297139	0.0219929	0.165649	0.321235	1.41598	0.148214	0.0455528	0.239713	-2.0591	-0.201436
ENSG00000198053	SIRPA	0.891826	0.93834	0.136794	0.00829646	0.636821	0.762773	-0.476313	-0.047832	0.550844	0.787892	0.601213	0.036807
ENSG00000096717	SIRT1	0.00194715	0.0193172	3.29812	0.237503	0.00100483	0.0242032	3.59048	0.320357	0.0458399	0.240552	2.05624	0.14506
ENSG00000068903	SIRT2	0.970129	0.984776	0.0376628	0.00308906	0.0679029	0.181814	1.88413	0.168719	0.763063	0.897068	0.303373	0.0265114
ENSG00000142082	SIRT3	0.317202	0.491541	-1.01187	-0.0508034	0.0778602	0.198489	-1.81672	-0.113488	0.152819	0.433885	1.45532	0.0863319
ENSG00000089163	SIRT4	NA	NA	NA	NA	NA	NA	NA	NA	0.116474	0.379663	1.6019	0.17386
ENSG00000124523	SIRT5	0.0180935	0.0756205	-2.45661	-0.152104	0.013318	0.0718426	-2.6079	-0.288367	0.0190095	0.149789	-2.43695	-0.148229
ENSG00000077463	SIRT6	0.0187091	0.0770638	-2.44285	-0.161215	0.799972	0.876634	-0.255324	-0.0194211	0.668586	0.854255	-0.431039	-0.0340088
ENSG00000187531	SIRT7	0.0156282	0.0690269	2.51635	0.267503	0.0205899	0.0914753	2.42573	0.347577	0.846153	0.935781	0.195199	0.0218386
ENSG00000184990	SIVA1	0.180487	0.338649	-1.36114	-0.0725922	0.900421	0.940379	-0.126043	-0.0105986	0.606977	0.820677	0.518184	0.0420321
ENSG00000100625	SIX4	0.0054692	0.0360794	2.92409	0.484999	0.622181	0.752503	0.49718	0.157566	0.185306	0.471452	1.34608	0.191604
ENSG00000177045	SIX5	0.000114	0.0035863	4.24174	0.623346	0.0210676	0.0929982	2.41595	0.606116	0.777777	0.904236	-0.283989	-0.0596058
ENSG00000182628	SKA2	0.037963	0.121876	2.14055	0.162021	0.158264	0.311773	1.44184	0.165931	0.685534	0.862917	-0.407667	-0.0277441
ENSG00000005020	SKAP2	0.817976	0.893852	-0.231548	-0.0177505	0.785166	0.866357	0.274701	0.0389441	0.958944	0.985189	-0.0517782	-0.00582379
ENSG00000157933	SKI	0.928388	0.960387	0.0903956	0.00555139	0.972722	0.984159	0.0344403	0.00306195	0.969573	0.988723	-0.0383652	-0.00233704
ENSG00000180592	SKIDA1	0.156458	0.308143	-1.44205	-0.112656	0.00528419	0.0471041	-2.9754	-0.364162	0.0411822	0.226359	-2.10466	-0.277385
ENSG00000136603	SKIL	0.0252115	0.0933354	2.31817	0.138806	0.748547	0.84313	-0.323102	-0.0296644	0.417678	0.697953	0.818307	0.0918137
ENSG00000204351	SKIV2L	0.225195	0.392765	1.23032	0.0727615	0.114146	0.252419	1.62043	0.116844	0.0522796	0.257188	1.99591	0.143903
ENSG00000188779	SKOR1	0.00613252	0.0386726	-2.88116	-0.459141	0.0993984	0.23166	-1.69284	-0.288328	5.48e-05	0.00554129	-4.47624	-0.685293
ENSG00000113558	SKP1	0.112062	0.248333	-1.62189	-0.0989799	0.0560155	0.161078	-1.97676	-0.173443	0.595313	0.814326	-0.535121	-0.0243643
ENSG00000145604	SKP2	0.493654	0.652989	0.690336	0.0504415	0.398527	0.564226	-0.85474	-0.0578256	0.0371926	0.213765	2.15012	0.116727
ENSG00000155926	SLA	0.00180218	0.0184373	3.3253	0.822137	0.00454447	0.0443708	3.03335	0.907842	0.232867	0.530578	1.21	0.240138
ENSG00000101082	SLA2	NA	NA	NA	NA	NA	NA	NA	NA	0.551873	0.788621	0.599654	0.110347
ENSG00000139737	SLAIN1	0.471527	0.633581	0.726337	0.0997219	0.0979652	0.229601	1.70035	0.282851	0.584064	0.807807	-0.551606	-0.037922
ENSG00000109171	SLAIN2	0.0676813	0.178409	1.87388	0.0868573	0.0714653	0.187836	1.8591	0.124436	0.0542418	0.262273	1.97882	0.111741
ENSG00000163950	SLBP	0.407916	0.578241	-0.835664	-0.065218	0.0490219	0.149618	-2.03958	-0.244586	0.710246	0.873231	0.373986	0.0251323
ENSG00000126903	SLC10A3	0.250093	0.421329	-1.1657	-0.0895979	0.464952	0.624413	0.73883	0.0913089	0.624261	0.830671	-0.493359	-0.0650213
ENSG00000145248	SLC10A4	0.144684	0.294046	-1.4853	-0.247332	NA	NA	NA	NA	NA	NA	NA	NA
ENSG00000253598	SLC10A5	0.73268	0.838305	0.343767	0.05377	0.875495	0.924641	0.157838	0.0278882	0.904171	0.962165	-0.121104	-0.012863
ENSG00000120519	SLC10A7	0.532504	0.685189	0.629212	0.0733768	0.336003	0.506997	0.975553	0.126858	0.16019	0.442504	-1.42905	-0.123529
ENSG00000018280	SLC11A1	0.0212951	0.0833242	2.38919	0.875619	0.024968	0.102239	2.34287	1.09514	0.0662885	0.289731	1.88419	0.672287
ENSG00000110911	SLC11A2	0.635542	0.768872	0.477299	0.0359062	0.134319	0.27988	1.5329	0.145543	0.220119	0.514776	-1.24427	-0.0492986
ENSG00000074803	SLC12A1	0.665606	0.791561	-0.435152	-0.0668343	NA	NA	NA	NA	0.209133	0.501377	-1.275	-0.219657
ENSG00000064651	SLC12A2	0.490768	0.650289	0.694979	0.0775098	0.0632688	0.173752	1.91844	0.261217	0.355346	0.646966	0.934305	0.111972
ENSG00000124067	SLC12A4	0.00264433	0.0233993	3.18955	0.482931	0.0395627	0.131637	2.13843	0.573442	0.692707	0.866063	0.397843	0.0857492
ENSG00000124140	SLC12A5	0.0300809	0.105234	-2.24253	-0.269551	0.000929	0.0234212	-3.61847	-0.830747	0.0265682	0.179015	-2.29644	-0.142334
ENSG00000140199	SLC12A6	0.350029	0.524404	-0.944713	-0.0416304	0.0193469	0.0880425	-2.45219	-0.136605	0.125814	0.394129	-1.56106	-0.108458
ENSG00000113504	SLC12A7	0.00277748	0.0240387	3.17196	0.481897	0.0149706	0.0762764	2.55964	0.506261	0.107772	0.364111	1.64242	0.302926
ENSG00000221955	SLC12A8	0.376543	0.549851	-0.893441	-0.121796	0.202367	0.366217	-1.29929	-0.251441	NA	NA	NA	NA
ENSG00000146828	SLC12A9	0.156658	0.308409	1.44134	0.128974	0.0168922	0.081859	2.50933	0.305728	0.0205263	0.156029	2.40514	0.189329
ENSG00000158296	SLC13A3	0.300972	0.474413	1.04682	0.226931	0.251526	0.421517	1.166	0.369701	0.715015	0.875632	-0.367538	-0.0889338
ENSG00000141485	SLC13A5	0.323344	0.497554	-0.998963	-0.246703	0.0828847	0.206199	-1.78545	-0.535844	NA	NA	NA	NA
ENSG00000141469	SLC14A1	0.00883716	0.0484107	2.74182	0.946443	0.0895135	0.216612	1.74656	0.939116	0.0427358	0.230773	2.088	0.731576
ENSG00000163406	SLC15A2	0.0699646	0.182491	1.85792	0.347995	0.612538	0.745825	0.511046	0.14663	0.0522867	0.257188	1.99585	0.313602
ENSG00000110446	SLC15A3	0.0453311	0.137611	2.06089	0.457429	0.00693111	0.0526008	2.86985	0.991932	0.144897	0.422575	1.48468	0.342996
ENSG00000139370	SLC15A4	0.133783	0.279001	1.52791	0.10093	0.0727108	0.190089	1.8506	0.268121	0.591398	0.812289	-0.540842	-0.0317728
ENSG00000155380	SLC16A1	0.106991	0.240768	1.64594	0.398538	0.125292	0.268606	1.57065	0.423138	0.421317	0.701466	-0.81188	-0.127111
ENSG00000112394	SLC16A10	0.545242	0.695636	-0.609691	-0.0516166	0.586604	0.727354	-0.54885	-0.166484	0.470743	0.73693	0.727675	0.0719517
ENSG00000174326	SLC16A11	NA	NA	NA	NA	NA	NA	NA	NA	0.00323273	0.0583985	-3.11858	-0.517166
ENSG00000174327	SLC16A13	NA	NA	NA	NA	NA	NA	NA	NA	0.290361	0.588267	-1.07047	-0.144612
ENSG00000163053	SLC16A14	0.0210298	0.0827015	-2.39442	-0.233446	0.00391243	0.0418518	-3.09041	-0.462885	0.00577162	0.0792664	-2.905	-0.276667
ENSG00000226419	SLC16A1-AS1	0.0876107	0.211665	-1.74753	-0.129859	0.72019	0.823051	-0.361117	-0.0284125	0.052659	0.258003	-1.99257	-0.110561
ENSG00000147100	SLC16A2	0.213834	0.37944	-1.26157	-0.0916924	0.339883	0.509734	-0.967644	-0.110219	0.629945	0.83385	0.485262	0.0331593
ENSG00000141526	SLC16A3	0.0159044	0.0696669	2.50925	0.564422	0.123234	0.265161	1.57956	0.500106	0.135015	0.407641	1.52316	0.430229
ENSG00000168679	SLC16A4	1.46e-06	0.000393	5.57588	0.728106	0.0704705	0.186417	1.86598	0.494087	0.17683	0.461862	1.37305	0.213983
ENSG00000108932	SLC16A6	0.0147866	0.066924	-2.53872	-0.637687	0.67237	0.789037	-0.426491	-0.158165	0.0121727	0.11809	-2.61728	-0.708369
ENSG00000118596	SLC16A7	0.867377	0.923438	-0.167982	-0.0222783	0.333744	0.504844	-0.980185	-0.213152	0.0860853	0.326301	-1.75658	-0.160481
ENSG00000165449	SLC16A9	0.00778619	0.0449677	2.79052	0.785876	0.0542085	0.158253	1.99231	0.854049	0.719336	0.877443	0.361708	0.0544904
ENSG00000119899	SLC17A5	0.586718	0.729033	0.547674	0.0285025	0.764751	0.853897	0.301595	0.0256789	0.0296329	0.191691	-2.24955	-0.124104
ENSG00000091664	SLC17A6	0.593801	0.734535	-0.5373	-0.117888	0.854381	0.911306	-0.184896	-0.104374	NA	NA	NA	NA
ENSG00000104888	SLC17A7	0.0154501	0.0686936	-2.52099	-0.313645	0.377474	0.545785	0.89395	0.499936	0.00201106	0.0454252	-3.28821	-0.389884
ENSG00000101194	SLC17A9	0.0147467	0.066832	2.53981	0.451376	0.000211	0.0129225	4.13716	0.938216	NA	NA	NA	NA
ENSG00000146409	SLC18B1	0.00873955	0.0481441	2.74611	0.429037	0.201055	0.364708	1.30316	0.306247	0.215721	0.508695	1.25643	0.187744
ENSG00000173638	SLC19A1	0.787975	0.874364	-0.270606	-0.0269811	0.193549	0.356336	1.32572	0.199797	0.516272	0.766018	0.654487	0.0510877
ENSG00000117479	SLC19A2	0.561893	0.708747	-0.584521	-0.0550228	0.742819	0.838547	-0.33074	-0.0532796	0.185299	0.471452	-1.3461	-0.0979664
ENSG00000135917	SLC19A3	0.0139858	0.0646665	2.56111	0.534641	0.00844176	0.0573834	2.79201	0.685022	0.766964	0.899438	0.298224	0.0622876
ENSG00000106688	SLC1A1	0.502234	0.660085	-0.676619	-0.0670187	0.0595295	0.167372	-1.94774	-0.22932	0.0328842	0.201395	-2.20432	-0.185702
ENSG00000110436	SLC1A2	0.164931	0.319145	-1.41248	-0.298798	0.0375476	0.127311	-2.16216	-0.755825	0.882811	0.952412	0.148282	0.0269171
ENSG00000079215	SLC1A3	0.358334	0.532606	0.928391	0.189554	0.925043	0.956	0.0947657	0.0321735	0.598734	0.815837	-0.530138	-0.144061
ENSG00000115902	SLC1A4	0.664793	0.791021	-0.436281	-0.0401735	0.118798	0.258859	-1.59919	-0.229886	0.754592	0.892922	-0.314586	-0.0245016
ENSG00000105281	SLC1A5	0.00818247	0.0463012	2.77148	0.876068	NA	NA	NA	NA	NA	NA	NA	NA
ENSG00000105143	SLC1A6	0.0528441	0.152196	-1.99055	-0.301608	0.000836	0.0223276	-3.65595	-0.654963	0.000446	0.0192643	-3.80212	-0.949948
ENSG00000144136	SLC20A1	0.000322	0.00661855	-3.90719	-0.2715	0.0731407	0.190883	-1.84769	-0.2024	0.000356	0.0170237	-3.87677	-0.409941
ENSG00000168575	SLC20A2	0.000866	0.0118059	3.57804	0.266996	0.0797615	0.201369	1.80469	0.336363	0.688596	0.864058	0.403469	0.0260942
ENSG00000172940	SLC22A13	0.14096	0.288997	1.49956	0.206211	0.308646	0.479656	-1.03314	-0.239943	0.0675849	0.2913	1.8749	0.229978
ENSG00000144671	SLC22A14	0.499087	0.657464	0.681636	0.0742281	0.225759	0.392201	-1.23316	-0.288119	0.728194	0.882301	0.349795	0.0408178
ENSG00000163393	SLC22A15	0.091158	0.217101	1.72763	0.137676	0.118019	0.257856	1.6027	0.150634	0.754088	0.892676	-0.315255	-0.0212367
ENSG00000092096	SLC22A17	0.125308	0.267522	-1.563	-0.151181	0.0919231	0.220403	-1.73303	-0.258971	0.120833	0.386898	-1.58253	-0.179577
ENSG00000110628	SLC22A18	0.240796	0.410763	-1.18926	-0.245583	0.915654	0.949987	-0.10668	-0.0316465	NA	NA	NA	NA
ENSG00000197847	SLC22A20P	NA	NA	NA	NA	NA	NA	NA	NA	0.861378	0.942723	0.175666	0.0258046
ENSG00000137266	SLC22A23	0.372673	0.545909	0.900776	0.0667973	0.386967	0.554383	0.876102	0.0749804	0.00268768	0.0533139	3.18508	0.325847
ENSG00000146477	SLC22A3	NA	NA	NA	NA	0.0162949	0.0799867	2.52438	0.824649	0.787742	0.909723	0.270923	0.0565029
ENSG00000259803	SLC22A31	NA	NA	NA	NA	NA	NA	NA	NA	0.391728	0.677586	-0.865174	-0.204562
ENSG00000197208	SLC22A4	0.53127	0.684344	0.631117	0.0982525	0.503278	0.658146	0.67635	0.154319	NA	NA	NA	NA
ENSG00000197375	SLC22A5	0.429153	0.597222	0.7981	0.0631187	0.671837	0.788735	0.42723	0.0537921	0.294679	0.592029	1.06081	0.0598642
ENSG00000089057	SLC23A2	0.155517	0.307364	-1.44541	-0.107912	0.0508217	0.152294	-2.0227	-0.191356	0.138435	0.412835	-1.5096	-0.0844063
ENSG00000074621	SLC24A1	0.899458	0.94294	-0.127087	-0.0217101	0.782232	0.864693	0.278553	0.0677971	0.383736	0.671705	-0.879997	-0.178988
ENSG00000155886	SLC24A2	0.143999	0.293275	-1.4879	-0.189447	0.0421909	0.136649	-2.10904	-0.522813	0.00124245	0.0344096	-3.45621	-0.627612
ENSG00000185052	SLC24A3	0.947316	0.970835	-0.0664609	-0.0079498	0.326636	0.498242	0.9949	0.217131	0.00172581	0.0420728	-3.342	-0.63772
ENSG00000140090	SLC24A4	0.0152787	0.068207	-2.52551	-0.250116	0.272111	0.441996	1.11586	0.218101	0.0157823	0.135254	2.51309	0.732141
ENSG00000100075	SLC25A1	0.00116523	0.014262	3.47661	0.343434	0.0411939	0.134804	2.11999	0.350178	0.0282967	0.186491	2.26944	0.184411
ENSG00000183048	SLC25A10	0.779741	0.869553	-0.281397	-0.0264604	0.937959	0.963243	-0.0783982	-0.00894307	0.168853	0.452659	-1.39936	-0.176811
ENSG00000108528	SLC25A11	0.020954	0.0825662	-2.39592	-0.176154	0.0807299	0.202961	-1.79866	-0.139723	0.106688	0.361426	-1.64765	-0.13706
ENSG00000115840	SLC25A12	0.302589	0.476136	-1.04328	-0.126944	0.0223007	0.0955484	-2.39161	-0.487141	0.0180852	0.145086	-2.45748	-0.151005
ENSG00000004864	SLC25A13	0.680598	0.800793	0.41443	0.0609729	0.0672768	0.180648	1.88864	0.358345	0.490375	0.750279	0.695654	0.0638632
ENSG00000102078	SLC25A14	0.153912	0.305424	-1.45118	-0.145291	0.0778271	0.198489	-1.81693	-0.299358	0.124569	0.391665	-1.56636	-0.113419
ENSG00000102743	SLC25A15	0.841846	0.90865	-0.200731	-0.0249102	0.539298	0.688575	-0.619983	-0.0890854	NA	NA	NA	NA
ENSG00000122912	SLC25A16	0.00618553	0.0388897	-2.87792	-0.134443	0.190933	0.353607	-1.33374	-0.0883085	0.529819	0.7758	0.633395	0.0322295
ENSG00000100372	SLC25A17	0.912672	0.951369	-0.11031	-0.00699374	0.346835	0.516302	0.953625	0.0976175	0.854873	0.939905	-0.184003	-0.0153748
ENSG00000182902	SLC25A18	0.121139	0.261779	1.58097	0.243337	0.42718	0.589813	0.803407	0.199403	0.0964921	0.345066	1.69914	0.279436
ENSG00000125454	SLC25A19	0.388409	0.560009	-0.871244	-0.0730807	0.705857	0.813538	0.380533	0.0472334	0.242392	0.539899	1.18528	0.141365
ENSG00000178537	SLC25A20	0.00910684	0.0492511	2.73019	0.364652	0.390142	0.556951	0.870195	0.184889	0.399615	0.683066	0.850732	0.14526
ENSG00000177542	SLC25A22	0.0157668	0.0694	-2.51277	-0.224977	0.0477891	0.147013	-2.05146	-0.370178	0.0207757	0.15721	-2.40012	-0.231991
ENSG00000125648	SLC25A23	0.00362701	0.0282419	-3.07554	-0.220541	0.00042	0.0173662	-3.89828	-0.546725	0.502275	0.757857	-0.676594	-0.0399183
ENSG00000085491	SLC25A24	0.0130747	0.0618278	2.58806	0.21493	0.156711	0.309685	1.4474	0.180175	0.0892411	0.331649	-1.73858	-0.296749
ENSG00000148339	SLC25A25	0.0761684	0.193143	-1.81668	-0.142408	0.0506375	0.152133	-2.02441	-0.258538	0.130091	0.401301	-1.54318	-0.120666
ENSG00000234771	SLC25A25-AS1	0.237465	0.407019	1.19786	0.170377	0.210941	0.375491	1.27441	0.217233	0.228018	0.524637	-1.22286	-0.116808
ENSG00000144741	SLC25A26	0.00152404	0.0165877	-3.38383	-0.219154	0.0351377	0.122499	-2.19208	-0.187919	0.576879	0.802646	-0.562214	-0.0512422
ENSG00000153291	SLC25A27	0.166443	0.321065	-1.40733	-0.0984883	0.0114296	0.0663757	-2.67033	-0.347294	0.430069	0.707339	-0.796558	-0.0486474
ENSG00000155287	SLC25A28	0.979711	0.989738	0.0255786	0.0012789	0.656411	0.777287	0.448717	0.029204	0.817614	0.922986	0.232027	0.0110506
ENSG00000197119	SLC25A29	0.322724	0.496948	1.00026	0.0999084	0.749158	0.843393	0.322287	0.0471963	0.919157	0.96819	-0.102092	-0.0138496
ENSG00000075415	SLC25A3	0.552115	0.700586	-0.599255	-0.0385243	0.0687538	0.183315	-1.87805	-0.185107	0.00390125	0.06402	-3.05014	-0.125776
ENSG00000174032	SLC25A30	0.000365	0.00712345	3.86578	0.307901	0.0406276	0.133834	2.12632	0.292439	0.138252	0.41262	1.51032	0.140559
ENSG00000164933	SLC25A32	0.426357	0.594299	0.802979	0.0563993	0.700106	0.809494	-0.388365	-0.040359	0.839213	0.93282	-0.204129	-0.0136471
ENSG00000171612	SLC25A33	0.927531	0.959877	-0.0914813	-0.0105888	0.709181	0.815386	-0.376018	-0.0677003	0.690466	0.865394	0.400908	0.0627231
ENSG00000162461	SLC25A34	0.909546	0.949464	-0.114275	-0.0151869	0.974977	0.985583	0.0315931	0.00587	0.574675	0.802034	0.565482	0.076584
ENSG00000125434	SLC25A35	0.258098	0.429283	1.14593	0.22722	0.227203	0.393681	1.22925	0.31942	NA	NA	NA	NA
ENSG00000114120	SLC25A36	0.727128	0.83467	-0.35121	-0.0269932	0.076256	0.196044	-1.82706	-0.17472	0.161449	0.443301	-1.42466	-0.0955889
ENSG00000147454	SLC25A37	0.104212	0.236835	-1.65952	-0.147543	0.652187	0.77422	-0.454637	-0.0520078	0.241078	0.538805	1.18865	0.108797
ENSG00000144659	SLC25A38	0.561104	0.708024	0.585705	0.0338634	0.491922	0.64799	0.694575	0.0670239	0.403885	0.686979	-0.842986	-0.0466224
ENSG00000013306	SLC25A39	0.00857192	0.047561	2.75358	0.178309	0.0139852	0.0739513	2.58779	0.208711	0.171561	0.456328	1.39032	0.125787
ENSG00000151729	SLC25A4	0.774871	0.86649	-0.287796	-0.0326781	0.111831	0.249258	-1.63126	-0.307684	0.33452	0.626388	-0.975969	-0.0755161
ENSG00000075303	SLC25A40	0.469637	0.631923	0.729457	0.061623	0.0260552	0.104739	-2.32434	-0.260646	0.477972	0.742712	-0.715799	-0.0524661
ENSG00000181240	SLC25A41	NA	NA	NA	NA	NA	NA	NA	NA	0.646624	0.843754	0.461689	0.0598107
ENSG00000181035	SLC25A42	0.485042	0.645663	0.704239	0.0554103	0.309195	0.480235	-1.03195	-0.101418	0.255468	0.553961	1.15248	0.0680895
ENSG00000077713	SLC25A43	0.0424265	0.131305	2.09083	0.24538	0.069973	0.185554	1.86945	0.335812	0.789542	0.910536	-0.268568	-0.0251135
ENSG00000160785	SLC25A44	0.014018	0.0647588	-2.56019	-0.178747	0.00681769	0.0521577	-2.87632	-0.242877	0.267794	0.566734	-1.12265	-0.0635007
ENSG00000162241	SLC25A45	3.7e-05	0.00194943	-4.59549	-0.512015	0.0123946	0.0694014	-2.63733	-0.339212	NA	NA	NA	NA
ENSG00000164209	SLC25A46	0.793764	0.878619	-0.263038	-0.0199729	0.0499232	0.150914	-2.03106	-0.194338	0.0129729	0.121699	-2.59196	-0.176438
ENSG00000145832	SLC25A48	0.00196171	0.0193991	3.2955	0.585747	0.116305	0.25554	1.61048	0.420649	NA	NA	NA	NA
ENSG00000005022	SLC25A5	0.799317	0.881976	-0.255794	-0.020917	0.354649	0.523872	-0.938087	-0.0871089	0.143372	0.419892	-1.49048	-0.111895
ENSG00000122696	SLC25A51	0.846754	0.911449	-0.19442	-0.0115952	0.425802	0.588394	-0.805825	-0.0642649	0.595683	0.814628	-0.534582	-0.0311653
ENSG00000269743	SLC25A53	0.00391262	0.0295742	3.04788	0.292506	0.0525585	0.155471	2.0069	0.289158	0.168942	0.452773	1.39906	0.123042
ENSG00000224281	SLC25A5-AS1	0.508783	0.666021	0.666234	0.0751857	0.374172	0.542595	-0.900228	-0.131863	0.528151	0.774711	-0.635976	-0.0912583
ENSG00000169100	SLC25A6	0.0572407	0.16033	-1.95331	-0.116891	0.169738	0.326327	-1.40204	-0.0756891	0.451556	0.723431	-0.759715	-0.073027
ENSG00000135502	SLC26A10	0.00920605	0.0496134	-2.72599	-0.328776	0.587507	0.727885	-0.547521	-0.107765	0.000679	0.0245428	-3.66185	-0.419137
ENSG00000181045	SLC26A11	0.975794	0.987901	-0.0305181	-0.00248284	0.939955	0.964055	0.0758708	0.00865412	0.0121721	0.11809	2.6173	0.446873
ENSG00000155850	SLC26A2	0.0203952	0.0812062	2.40716	0.698164	0.0558187	0.160766	1.97843	0.492561	0.733616	0.883775	0.342529	0.0398988
ENSG00000091137	SLC26A4	0.0193347	0.0786096	-2.42928	-0.282409	0.163571	0.318413	-1.42316	-0.43354	NA	NA	NA	NA
ENSG00000233705	SLC26A4-AS1	0.112398	0.248898	-1.62033	-0.22916	0.373871	0.542329	-0.900802	-0.325897	NA	NA	NA	NA
ENSG00000170615	SLC26A5	NA	NA	NA	NA	NA	NA	NA	NA	0.027223	0.181318	2.28603	0.438566
ENSG00000225697	SLC26A6	0.00449578	0.031973	2.99685	0.386433	0.00189239	0.0312235	3.36122	0.525132	0.894631	0.958669	0.13323	0.0146947
ENSG00000112053	SLC26A8	0.0110888	0.055614	-2.65332	-0.335488	0.00180391	0.0305275	-3.37877	-0.561014	0.211652	0.50415	-1.26785	-0.18631
ENSG00000130304	SLC27A1	0.934661	0.964329	0.0824577	0.00792207	0.353886	0.523254	0.939595	0.13474	0.446748	0.719246	0.767868	0.0650806
ENSG00000140284	SLC27A2	NA	NA	NA	NA	NA	NA	NA	NA	0.611724	0.823246	-0.511334	-0.112966
ENSG00000143554	SLC27A3	0.734303	0.839023	0.341595	0.0426994	0.487032	0.64373	0.702494	0.129544	0.803323	0.915439	-0.250587	-0.0244666
ENSG00000167114	SLC27A4	0.012708	0.0607339	-2.59939	-0.199276	0.0443154	0.140547	-2.08644	-0.243464	0.0770872	0.310234	-1.81112	-0.16186
ENSG00000083807	SLC27A5	0.608523	0.746925	0.515924	0.0468075	0.023769	0.0992862	2.36416	0.225182	0.00475142	0.0713707	2.97754	0.223895
ENSG00000112759	SLC29A1	0.00736856	0.043336	-2.81159	-0.230832	0.275118	0.445321	-1.10876	-0.146987	0.372951	0.66278	0.900313	0.0623604
ENSG00000174669	SLC29A2	0.537225	0.688788	-0.621949	-0.04035	0.287354	0.457155	1.08045	0.0930269	0.98956	0.995199	-0.0131606	-0.00124413
ENSG00000198246	SLC29A3	0.253956	0.425354	-1.1561	-0.117285	0.988592	0.992585	0.0144016	0.00197177	0.0573311	0.268663	-1.95295	-0.281566
ENSG00000164638	SLC29A4	0.690036	0.807513	0.401479	0.0537932	0.337047	0.507867	0.973417	0.176	0.30639	0.602791	1.0351	0.168645
ENSG00000117394	SLC2A1	0.139072	0.286652	1.5069	0.212802	0.155688	0.308264	1.45109	0.268505	0.775795	0.903279	0.286593	0.0381982
ENSG00000197496	SLC2A10	0.109214	0.244166	1.63529	0.356076	0.513572	0.666636	0.660025	0.234755	NA	NA	NA	NA
ENSG00000133460	SLC2A11	0.0370909	0.119976	-2.15086	-0.156827	0.0107299	0.0644344	-2.69592	-0.239274	0.529919	0.7758	-0.63324	-0.0661659
ENSG00000146411	SLC2A12	0.125624	0.267677	1.56166	0.182402	0.462772	0.62262	0.742471	0.193992	0.88593	0.953523	0.144307	0.0166079
ENSG00000151229	SLC2A13	0.679109	0.800278	-0.416481	-0.0577322	0.0142336	0.0746537	-2.58052	-0.565422	8.9e-06	0.00209422	-5.03712	-0.561506
ENSG00000227533	SLC2A1-AS1	0.997616	0.998524	0.00300542	0.000324	0.736196	0.834239	-0.339596	-0.048215	0.0896066	0.332396	1.73653	0.29934
ENSG00000059804	SLC2A3	0.206804	0.370813	1.28153	0.165365	0.853841	0.911284	-0.18559	-0.0373178	0.84252	0.933665	-0.199872	-0.0317117
ENSG00000253861	SLC2A3P1	0.962974	0.980486	0.0466904	0.00934961	0.175939	0.334474	1.38141	0.474337	0.699602	0.86921	0.388439	0.139142
ENSG00000181856	SLC2A4	NA	NA	NA	NA	0.879659	0.926719	0.152516	0.0545251	NA	NA	NA	NA
ENSG00000125520	SLC2A4RG	0.851299	0.913985	0.188581	0.0221533	0.78382	0.865627	0.276468	0.0413586	0.922845	0.969802	-0.0974193	-0.013707
ENSG00000142583	SLC2A5	0.015245	0.0681661	2.5264	0.696764	0.0155576	0.0779745	2.54367	0.794304	0.0969545	0.345813	1.69671	0.488553
ENSG00000160326	SLC2A6	0.0124129	0.0597443	-2.60873	-0.226711	0.00647987	0.0513968	-2.89621	-0.386252	0.0302249	0.193198	-2.241	-0.268101
ENSG00000136856	SLC2A8	0.0320402	0.109321	-2.21515	-0.165983	0.35821	0.527436	-0.931083	-0.072349	0.717799	0.876754	-0.363779	-0.0305964
ENSG00000170385	SLC30A1	0.012294	0.0593203	2.61255	0.337641	0.21279	0.377866	1.26915	0.217621	0.839508	0.93282	-0.203749	-0.0198861
ENSG00000196660	SLC30A10	0.695865	0.812069	-0.393513	-0.0476056	0.36902	0.538075	-0.910091	-0.119228	0.733126	0.883617	-0.343184	-0.0586451
ENSG00000115194	SLC30A3	3.3e-07	0.000195	-6.01972	-1.00899	0.994646	0.996288	0.00675906	0.00412045	NA	NA	NA	NA
ENSG00000104154	SLC30A4	0.552775	0.701093	0.598257	0.0455339	0.0269708	0.106306	-2.30927	-0.23224	0.340693	0.633141	0.963445	0.0654509
ENSG00000145740	SLC30A5	0.154434	0.306144	1.4493	0.0595431	0.201672	0.365346	1.30134	0.0886844	0.801641	0.914818	0.252777	0.0132713
ENSG00000152683	SLC30A6	0.0147273	0.0668108	2.54034	0.176424	0.0547252	0.158797	1.98782	0.167189	0.702972	0.870467	0.383854	0.0254181
ENSG00000162695	SLC30A7	0.419316	0.587827	0.815356	0.0491491	0.323008	0.494679	1.00249	0.0943849	0.549262	0.787065	-0.603613	-0.0362763
ENSG00000014824	SLC30A9	0.0541397	0.154633	-1.97931	-0.125107	0.00820639	0.0567412	-2.80324	-0.2628	0.1601	0.442338	-1.42936	-0.0863409
ENSG00000136868	SLC31A1	0.630292	0.764865	0.484745	0.0363277	0.493926	0.64967	0.691342	0.0975651	0.207523	0.499134	-1.2796	-0.0834445
ENSG00000136867	SLC31A2	0.640741	0.772431	0.46995	0.109963	0.0741721	0.192746	1.84078	0.490455	0.23498	0.532764	1.20445	0.134838
ENSG00000101438	SLC32A1	0.517624	0.673072	-0.652332	-0.121118	0.00248963	0.0344437	-3.26003	-0.859494	0.00118354	0.0333919	-3.47295	-0.678575
ENSG00000169359	SLC33A1	0.00107057	0.0135112	3.50566	0.178858	0.0324785	0.117567	2.22728	0.168483	0.117487	0.380902	-1.59735	-0.0767308
ENSG00000164414	SLC35A1	0.0722084	0.186355	-1.84266	-0.1644	0.424117	0.587134	-0.808791	-0.0804381	0.79748	0.913468	0.2582	0.0232568
ENSG00000102100	SLC35A2	0.65211	0.78122	0.45397	0.0330799	0.943137	0.9664	0.0718436	0.00773421	0.418567	0.69853	-0.816734	-0.0846454
ENSG00000117620	SLC35A3	0.17522	0.331393	1.37813	0.0932181	0.251201	0.421019	1.16681	0.0870944	0.711253	0.873558	-0.372624	-0.0253155
ENSG00000176087	SLC35A4	0.423764	0.591901	0.807522	0.0454007	0.0515781	0.15362	2.01577	0.147417	0.0133166	0.123236	-2.58151	-0.212909
ENSG00000138459	SLC35A5	0.0349935	0.115497	2.17655	0.112676	0.239497	0.407756	1.19669	0.0894757	0.0213103	0.159657	-2.38952	-0.135124
ENSG00000121073	SLC35B1	0.231552	0.400315	-1.21335	-0.0815496	0.353208	0.522659	-0.940936	-0.0851979	0.797791	0.913595	-0.257795	-0.0168971
ENSG00000157593	SLC35B2	0.270455	0.442576	1.11624	0.129808	0.372401	0.540717	0.903609	0.137001	0.567863	0.797932	-0.575619	-0.0672889
ENSG00000124786	SLC35B3	0.114052	0.251192	1.61269	0.152932	0.0568971	0.162503	1.96933	0.179842	0.467571	0.734252	-0.73292	-0.0793718
ENSG00000205060	SLC35B4	0.0948233	0.22307	-1.70773	-0.10188	0.0375665	0.127347	-2.16194	-0.205458	1.96e-07	0.000279	-6.18183	-0.394796
ENSG00000181830	SLC35C1	0.202279	0.365465	-1.29465	-0.0799182	0.384055	0.551826	0.881548	0.084237	0.0120482	0.117743	-2.62136	-0.264491
ENSG00000080189	SLC35C2	0.00182111	0.018557	-3.32163	-0.257946	0.0444194	0.14066	-2.08536	-0.165461	0.507454	0.760801	-0.668375	-0.060017
ENSG00000116704	SLC35D1	0.187581	0.347221	1.33885	0.120276	0.37148	0.540105	0.905369	0.121513	0.456215	0.726184	-0.751864	-0.0516143
ENSG00000130958	SLC35D2	0.364263	0.538095	0.916886	0.200118	0.0403454	0.133251	2.1295	0.587632	NA	NA	NA	NA
ENSG00000127526	SLC35E1	0.942437	0.968736	0.0726262	0.003499	0.877284	0.925546	-0.15555	-0.0100576	0.825469	0.926849	-0.221861	-0.0129004
ENSG00000215790	SLC35E2A	0.38799	0.559667	-0.872021	-0.126067	0.0501209	0.151281	-2.02921	-0.321827	0.757033	0.894335	0.311351	0.0476177
ENSG00000189339	SLC35E2B	0.426798	0.594802	-0.802209	-0.0716826	0.806546	0.880996	-0.246752	-0.0279083	0.49207	0.751138	-0.692925	-0.0750171
ENSG00000175782	SLC35E3	0.934741	0.964329	-0.0823575	-0.00525878	0.710774	0.816227	-0.373856	-0.018942	0.464887	0.731821	0.737372	0.0494829
ENSG00000100036	SLC35E4	0.340014	0.514819	-0.96474	-0.0719443	0.30316	0.473947	-1.04511	-0.129343	0.946639	0.979706	-0.067319	-0.0069302
ENSG00000196376	SLC35F1	0.292728	0.466232	-1.06507	-0.110106	0.0203288	0.090687	-2.43117	-0.454795	0.228279	0.524759	-1.22217	-0.17759
ENSG00000110660	SLC35F2	0.00232691	0.0216742	3.23513	0.382224	0.0323127	0.117271	2.22956	0.428729	NA	NA	NA	NA
ENSG00000183780	SLC35F3	0.00508823	0.0345125	-2.951	-0.311717	9.67e-05	0.0100938	-4.40181	-0.814429	0.162073	0.443906	-1.42249	-0.123183
ENSG00000151812	SLC35F4	NA	NA	NA	NA	NA	NA	NA	NA	0.687595	0.863655	-0.404841	-0.0475774
ENSG00000115084	SLC35F5	0.0188932	0.0774696	2.43882	0.15823	0.0535395	0.157191	1.99818	0.240825	0.0876813	0.329428	1.74741	0.110397
ENSG00000213699	SLC35F6	0.494666	0.653541	-0.688712	-0.0360509	0.424853	0.587748	0.807494	0.0612887	0.132491	0.403988	-1.53335	-0.0963239
ENSG00000176273	SLC35G1	0.271768	0.443782	-1.11314	-0.16671	0.141849	0.289599	-1.50296	-0.254627	0.342414	0.634696	-0.95998	-0.172089
ENSG00000168917	SLC35G2	0.554737	0.702467	0.59529	0.0535462	0.970888	0.983011	-0.036757	-0.00296919	0.0945723	0.341832	-1.70934	-0.118698
ENSG00000123643	SLC36A1	0.0124204	0.0597617	-2.60849	-0.277495	0.251788	0.421817	-1.16534	-0.194214	0.567277	0.797331	0.576494	0.0523219
ENSG00000180773	SLC36A4	0.0831993	0.204705	1.77323	0.172636	0.423945	0.587052	-0.809093	-0.0787794	0.223669	0.519549	-1.23458	-0.0972492
ENSG00000160190	SLC37A1	2.67e-05	0.00156671	-4.69666	-0.303847	0.00195986	0.0316816	-3.34837	-0.25771	0.000663	0.0240713	-3.66999	-0.432823
ENSG00000157800	SLC37A3	0.661268	0.788472	-0.441183	-0.0293131	0.119957	0.260533	-1.594	-0.140603	0.440881	0.716428	-0.777886	-0.0596483
ENSG00000137700	SLC37A4	0.69674	0.812828	-0.39232	-0.0287305	0.738814	0.835955	0.336093	0.0349309	0.0237061	0.168896	-2.34481	-0.230013
ENSG00000111371	SLC38A1	0.0406948	0.127586	2.10955	0.169692	0.190113	0.352449	1.33627	0.232126	0.00494738	0.0730758	-2.96254	-0.205427
ENSG00000157637	SLC38A10	0.419877	0.588195	0.814364	0.0724628	0.0799318	0.201598	1.80363	0.229117	0.428684	0.706724	-0.798971	-0.0881159
ENSG00000169507	SLC38A11	0.102926	0.235266	1.66591	0.329738	0.343494	0.513042	0.960338	0.200071	NA	NA	NA	NA
ENSG00000134294	SLC38A2	1.01e-06	0.000346	5.6863	0.779997	0.000563	0.0191392	3.7959	0.772766	0.133731	0.406181	1.52832	0.279935
ENSG00000188338	SLC38A3	0.455794	0.61946	0.752523	0.130785	0.728368	0.828764	0.350101	0.090517	0.999443	0.999576	0.000702	0.00013
ENSG00000017483	SLC38A5	0.994243	0.997093	0.00725661	0.00203925	0.597914	0.735831	0.532268	0.17193	0.163983	0.446838	-1.4159	-0.306656
ENSG00000139974	SLC38A6	0.480337	0.641657	0.711892	0.049006	0.0241701	0.100189	-2.35693	-0.144392	0.907308	0.963523	-0.11712	-0.00911845
ENSG00000103042	SLC38A7	0.0105893	0.0539703	-2.67142	-0.159668	0.0686239	0.18313	-1.87897	-0.130697	0.0181768	0.145356	-2.4554	-0.260602
ENSG00000177058	SLC38A9	0.403582	0.574345	0.843476	0.0499821	0.204125	0.367825	1.29412	0.0961318	0.391461	0.677409	-0.865666	-0.0453749
ENSG00000143570	SLC39A1	0.0025087	0.0226947	3.20836	0.357025	0.0209597	0.0926294	2.41815	0.463447	0.702767	0.870428	0.384132	0.0338694
ENSG00000196950	SLC39A10	0.000465	0.00813433	-3.78639	-0.430301	0.000239	0.0137539	-4.09419	-0.626227	0.0978728	0.346699	-1.69192	-0.0942806
ENSG00000133195	SLC39A11	6.63e-05	0.00265557	4.41317	0.55964	0.00473957	0.0449781	3.01725	0.571468	0.0555521	0.265024	1.96769	0.270238
ENSG00000148482	SLC39A12	0.000881	0.0119814	3.57213	0.867909	0.0122282	0.0689278	2.64285	1.03308	NA	NA	NA	NA
ENSG00000165915	SLC39A13	0.385118	0.557351	-0.877357	-0.0478605	0.16725	0.323305	1.41049	0.101076	0.252523	0.550494	-1.15976	-0.121545
ENSG00000104635	SLC39A14	0.760638	0.856829	0.306567	0.0463419	0.43469	0.596597	0.790304	0.248068	0.247748	0.545778	1.1717	0.124161
ENSG00000141873	SLC39A3	0.00012	0.0036713	-4.2259	-0.28339	0.0127006	0.0700998	-2.62736	-0.247055	0.0804044	0.31641	-1.79042	-0.147065
ENSG00000147804	SLC39A4	0.00158611	0.0170659	-3.36993	-0.380397	0.829853	0.8954	-0.216508	-0.0424935	NA	NA	NA	NA
ENSG00000141424	SLC39A6	0.0729371	0.187544	1.83779	0.0718375	0.0255565	0.103891	2.33275	0.179357	0.759605	0.895494	0.307946	0.0198712
ENSG00000112473	SLC39A7	0.01538	0.0685005	2.52283	0.139683	0.00921677	0.0598774	2.75701	0.325019	0.537273	0.780273	-0.621911	-0.0302721
ENSG00000138821	SLC39A8	0.392726	0.56362	0.863276	0.0984748	0.521089	0.673194	0.648216	0.108565	0.2451	0.54328	-1.17839	-0.167993
ENSG00000029364	SLC39A9	0.386811	0.558647	-0.874208	-0.0395584	0.412085	0.576371	0.830176	0.0521549	0.582781	0.806482	0.553496	0.0244112
ENSG00000168003	SLC3A2	0.000402	0.0075104	3.8345	0.298854	0.0268503	0.106213	2.31123	0.318773	0.216698	0.509755	1.25371	0.101088
ENSG00000138449	SLC40A1	0.110737	0.246354	1.62809	0.255707	0.330705	0.502248	0.98645	0.228659	0.747831	0.889385	0.323564	0.0541393
ENSG00000133065	SLC41A1	0.00530433	0.0353533	2.93551	0.250075	0.0114222	0.0663625	2.6706	0.404168	0.181402	0.466303	1.35838	0.109258
ENSG00000136052	SLC41A2	0.44133	0.607036	-0.777066	-0.0419467	0.705448	0.813324	-0.381089	-0.0271203	0.559824	0.794073	0.587659	0.0373162
ENSG00000114544	SLC41A3	0.420816	0.589081	-0.812709	-0.0521984	0.0788474	0.200016	-1.81044	-0.171422	0.750869	0.89094	0.319527	0.0127826
ENSG00000149150	SLC43A1	0.329377	0.503516	0.986444	0.128427	0.181708	0.341884	1.3627	0.241225	NA	NA	NA	NA
ENSG00000167703	SLC43A2	0.0351072	0.115773	-2.17513	-0.219298	0.112984	0.250942	-1.62584	-0.20477	0.004271	0.0674633	-3.0169	-0.19387
ENSG00000134802	SLC43A3	0.000191	0.00489276	4.07746	0.671834	0.00620792	0.0506203	2.91293	0.766097	0.9595	0.985295	-0.0510774	-0.00905552
ENSG00000070214	SLC44A1	0.0800115	0.199633	1.79253	0.271304	0.00588362	0.0495629	2.9338	0.627442	0.0835705	0.322175	1.77132	0.183563
ENSG00000129353	SLC44A2	0.416068	0.585041	0.821107	0.108807	0.375467	0.54392	0.897761	0.184363	0.261441	0.560497	-1.1379	-0.12296
ENSG00000143036	SLC44A3	0.237576	0.407118	1.19757	0.30085	0.386452	0.553958	0.877064	0.279495	0.650903	0.8453	-0.455683	-0.121479
ENSG00000224081	SLC44A3-AS1	0.0380135	0.12195	2.13995	0.388777	0.54227	0.691059	0.615423	0.175784	0.970673	0.989188	-0.0369784	-0.0130228
ENSG00000137968	SLC44A5	0.00853854	0.0474507	-2.75509	-0.394023	0.00535912	0.0474929	-2.96996	-0.597099	NA	NA	NA	NA
ENSG00000162426	SLC45A1	0.00260829	0.0232137	-3.19446	-0.328611	0.001216	0.0260264	-3.52197	-0.496655	0.00345845	0.0603789	-3.09409	-0.310856
ENSG00000158715	SLC45A3	0.344149	0.518987	0.956425	0.26043	0.0465451	0.144831	2.06372	0.670689	0.253032	0.550494	1.1585	0.302855
ENSG00000022567	SLC45A4	0.855219	0.916276	-0.183552	-0.0235908	0.645729	0.769566	-0.463719	-0.106214	0.310293	0.606261	1.02668	0.0870075
ENSG00000076351	SLC46A1	0.839455	0.906896	-0.203809	-0.017426	0.0676764	0.181528	1.88576	0.267222	0.844217	0.934257	0.197688	0.0115571
ENSG00000139508	SLC46A3	0.0119166	0.0580632	2.62491	0.197861	0.0914762	0.219801	1.73552	0.173153	0.523938	0.771769	0.642516	0.0487528
ENSG00000142494	SLC47A1	0.00580031	0.0373515	2.90209	0.813631	0.00886783	0.0587174	2.77242	0.61498	NA	NA	NA	NA
ENSG00000211584	SLC48A1	0.969254	0.984256	0.0387663	0.00390304	0.703829	0.812251	0.383292	0.0560233	0.411347	0.692178	-0.829572	-0.0995697
ENSG00000169026	SLC49A3	0.0374297	0.120692	2.14682	0.328237	0.0966053	0.227602	1.70755	0.41895	0.322783	0.61706	-1.00021	-0.209188
ENSG00000138463	SLC49A4	0.877334	0.929438	-0.155261	-0.00940511	0.175259	0.333653	-1.38364	-0.123546	0.247806	0.545826	-1.17155	-0.0973733
ENSG00000144290	SLC4A10	0.116795	0.255508	-1.60023	-0.238583	0.0447755	0.141207	-2.08167	-0.553355	0.0363757	0.211874	-2.15995	-0.174735
ENSG00000088836	SLC4A11	0.00570443	0.0370208	2.90834	0.729391	0.0882143	0.214564	1.75399	0.469029	0.372362	0.662496	0.901433	0.193946
ENSG00000163798	SLC4A1AP	0.0294774	0.103898	-2.25129	-0.154677	0.0560061	0.161078	-1.97684	-0.189623	0.438151	0.714052	-0.782574	-0.0348792
ENSG00000164889	SLC4A2	0.00064	0.00985682	3.67979	0.551308	0.000468	0.0178166	3.86077	1.01665	0.394693	0.679284	0.859723	0.128396
ENSG00000114923	SLC4A3	0.0115983	0.057057	-2.63561	-0.204587	0.0001	0.0100938	-4.39036	-0.517381	0.0521052	0.257188	-1.99746	-0.194878
ENSG00000080493	SLC4A4	0.476921	0.638258	-0.717474	-0.139635	0.182927	0.343495	-1.35881	-0.409573	0.127929	0.397069	-1.55216	-0.292046
ENSG00000188687	SLC4A5	0.647014	0.777185	-0.461118	-0.0826664	0.43059	0.592364	0.79744	0.176667	0.443959	0.718024	0.772621	0.139647
ENSG00000033867	SLC4A7	0.676209	0.79819	0.420477	0.0319451	0.737117	0.834736	-0.338364	-0.0365991	0.0378905	0.215744	2.14187	0.18622
ENSG00000050438	SLC4A8	0.347221	0.522036	-0.950289	-0.116976	0.100079	0.232638	-1.68931	-0.412471	0.00377128	0.0633199	-3.06254	-0.240809
ENSG00000169241	SLC50A1	0.278272	0.450437	1.09795	0.106668	0.0405607	0.1337	2.12707	0.299378	0.651452	0.8453	-0.454914	-0.0520616
ENSG00000185803	SLC52A2	0.995459	0.997532	-0.0057241	-0.000448	0.475405	0.632663	0.721509	0.0864192	0.0793834	0.313908	-1.79671	-0.187182
ENSG00000101276	SLC52A3	0.0135478	0.0632682	2.57386	0.696009	0.112476	0.250325	1.62823	0.56	NA	NA	NA	NA
ENSG00000158865	SLC5A11	0.102453	0.234533	1.66827	0.582537	0.00497705	0.0459773	2.99847	1.03659	0.120044	0.385379	1.58599	0.479531
ENSG00000140675	SLC5A2	NA	NA	NA	NA	NA	NA	NA	NA	0.000162	0.010845	4.13262	0.596882
ENSG00000198743	SLC5A3	0.00047	0.00816114	3.78305	0.851824	0.0129681	0.0707067	2.61882	0.810133	0.0817418	0.319047	1.78228	0.536512
ENSG00000242082	SLC5A4-AS1	0.12203	0.262709	-1.57708	-0.297421	0.166267	0.321979	-1.41385	-0.416256	0.349907	0.642721	0.945027	0.223542
ENSG00000138074	SLC5A6	0.960738	0.979152	-0.0495121	-0.00626624	0.182564	0.342984	1.35997	0.217104	0.609844	0.822322	0.514044	0.0416417
ENSG00000157103	SLC6A1	0.443672	0.608949	-0.77306	-0.081711	0.356124	0.525187	-0.93518	-0.167788	0.00622982	0.0831342	-2.87626	-0.407857
ENSG00000132164	SLC6A11	0.432012	0.599684	-0.793129	-0.103597	0.97935	0.987819	-0.02607	-0.00604215	0.469389	0.73593	0.729911	0.180884
ENSG00000111181	SLC6A12	1.29e-05	0.00104221	4.9201	0.777696	0.00233501	0.0335918	3.2838	0.773823	0.00128355	0.0350962	3.44498	0.631561
ENSG00000010379	SLC6A13	0.0275718	0.0992783	2.28002	0.620101	0.249977	0.419628	1.16989	0.491656	0.032648	0.200602	2.20747	0.615014
ENSG00000072041	SLC6A15	0.229655	0.398033	-1.21838	-0.126539	0.204526	0.368186	-1.29295	-0.279513	0.579605	0.804551	-0.558182	-0.0441505
ENSG00000197106	SLC6A17	0.00034	0.00681416	-3.88912	-0.516595	0.0048547	0.0453554	-3.00803	-0.772937	3.56e-06	0.0012782	-5.31436	-0.599526
ENSG00000163817	SLC6A20	0.00280872	0.0242002	3.16795	1.39085	0.0642896	0.175488	1.9107	1.16154	NA	NA	NA	NA
ENSG00000165970	SLC6A5	NA	NA	NA	NA	NA	NA	NA	NA	0.330994	0.624079	-0.983192	-0.242366
ENSG00000131389	SLC6A6	0.620142	0.757082	-0.499221	-0.0579616	0.478655	0.635761	-0.716167	-0.130331	0.722267	0.878765	0.357759	0.0433934
ENSG00000011083	SLC6A7	0.00360215	0.0281249	-3.07804	-0.438937	0.6532	0.774877	0.453215	0.250998	0.561558	0.794855	-0.585054	-0.0912879
ENSG00000130821	SLC6A8	0.490638	0.650271	0.695189	0.0577922	0.122537	0.264213	1.5826	0.136177	0.00279437	0.0545337	3.17112	0.231667
ENSG00000196517	SLC6A9	1.04e-05	0.000931	4.98476	0.71034	2.33e-05	0.00589066	4.87851	1.08335	0.00495622	0.0731346	2.96188	0.482971
ENSG00000139514	SLC7A1	0.271344	0.443371	1.11414	0.0936887	0.010787	0.0646441	2.69377	0.278323	0.187136	0.473132	-1.34038	-0.13606
ENSG00000130876	SLC7A10	0.616203	0.753768	0.504868	0.0744377	0.0824416	0.205602	-1.78814	-0.445273	0.923221	0.969967	0.0969423	0.0216785
ENSG00000151012	SLC7A11	0.0754121	0.191952	1.82155	0.423748	0.373223	0.541652	0.902037	0.363881	0.109426	0.367093	1.63452	0.380989
ENSG00000013293	SLC7A14	0.274529	0.44649	-1.10666	-0.150243	0.0216588	0.0942089	-2.40412	-0.551356	0.808938	0.917932	-0.243284	-0.0266491
ENSG00000003989	SLC7A2	8.97e-07	0.00034	5.7222	1.47342	0.00825453	0.0568014	2.80092	1.21387	0.0663606	0.289794	1.88367	0.517808
ENSG00000099960	SLC7A4	0.0252328	0.093347	-2.31781	-0.383617	0.0752734	0.194574	-1.83349	-0.365904	0.554759	0.790296	-0.59529	-0.0855263
ENSG00000103257	SLC7A5	0.549295	0.698274	0.603529	0.078407	0.23458	0.402369	1.20956	0.176491	0.398175	0.681837	-0.853355	-0.162208
ENSG00000260727	SLC7A5P1	0.894099	0.939809	0.133902	0.0278473	0.529012	0.679945	0.635868	0.140501	0.218174	0.511684	1.24962	0.204959
ENSG00000103064	SLC7A6	0.234379	0.403481	-1.20591	-0.0709906	0.428837	0.591187	-0.800503	-0.07233	0.284815	0.583804	1.08302	0.0476897
ENSG00000103061	SLC7A6OS	0.0762364	0.19322	1.81624	0.1009	0.0315563	0.115773	2.2401	0.181298	0.23366	0.531396	1.20791	0.0708164
ENSG00000092068	SLC7A8	0.0100307	0.052166	-2.69262	-0.256825	0.174804	0.333057	-1.38514	-0.242596	0.396948	0.681063	-0.855596	-0.0913034
ENSG00000183023	SLC8A1	0.24744	0.418141	-1.17236	-0.159054	0.0565378	0.161996	-1.97235	-0.402564	0.000891	0.0283385	-3.57019	-0.668228
ENSG00000118160	SLC8A2	0.00454221	0.0321738	-2.99306	-0.400995	0.00734927	0.0538576	-2.84683	-0.667315	0.00484281	0.0721065	-2.97047	-0.233456
ENSG00000100678	SLC8A3	0.000278	0.00609682	-3.95487	-0.461865	0.0502309	0.151422	-2.02819	-0.320664	0.252988	0.550494	-1.15861	-0.154001
ENSG00000089060	SLC8B1	0.259688	0.431235	1.14205	0.134121	0.349782	0.519313	0.947738	0.146054	0.000825	0.0277699	3.59633	0.291876
ENSG00000090020	SLC9A1	0.000296	0.00627819	-3.93526	-0.28472	1.18e-05	0.00458949	-5.10414	-0.554041	0.000938	0.0290265	-3.55249	-0.331807
ENSG00000115616	SLC9A2	0.0870573	0.210692	1.75069	0.257665	0.35145	0.521056	0.94442	0.250706	NA	NA	NA	NA
ENSG00000066230	SLC9A3	3.58e-05	0.00189418	-4.60547	-0.356425	0.000926	0.0234063	-3.61961	-0.298594	2.33e-05	0.00354764	-4.74193	-0.743961
ENSG00000225138	SLC9A3-AS1	0.299665	0.473176	-1.04969	-0.1669	0.42507	0.587759	-0.807113	-0.168978	0.629284	0.833697	0.486202	0.0746327
ENSG00000109062	SLC9A3R1	0.362828	0.53685	0.91966	0.111059	0.985101	0.990433	-0.0188084	-0.00475785	0.164446	0.447695	-1.41431	-0.0781026
ENSG00000065054	SLC9A3R2	0.156097	0.307908	1.44334	0.149816	0.255297	0.425252	1.15659	0.138256	0.656055	0.847913	0.448474	0.0407191
ENSG00000135740	SLC9A5	0.467291	0.629914	-0.733338	-0.0569017	0.00124527	0.0263347	-3.5134	-0.425788	0.496363	0.754384	0.686032	0.0586115
ENSG00000198689	SLC9A6	0.205413	0.36948	-1.28554	-0.136743	0.014589	0.0754994	-2.57033	-0.43351	0.47957	0.743542	-0.713187	-0.0372243
ENSG00000065923	SLC9A7	0.151356	0.30226	-1.46047	-0.159604	0.000167	0.011607	-4.21662	-0.692593	0.879279	0.950712	0.152786	0.00946767
ENSG00000227825	SLC9A7P1	0.725082	0.833141	-0.353958	-0.0407076	0.580017	0.721891	0.558579	0.125956	NA	NA	NA	NA
ENSG00000197818	SLC9A8	0.240555	0.410395	1.18988	0.0902943	0.961161	0.977012	0.0490477	0.00497534	0.972427	0.990021	-0.0347653	-0.0040502
ENSG00000181804	SLC9A9	0.117336	0.256203	1.59779	0.229076	0.134713	0.28047	1.5313	0.293985	0.55823	0.79248	0.590058	0.109039
ENSG00000164038	SLC9B2	0.89406	0.939809	-0.13395	-0.0137446	0.19665	0.359773	-1.31632	-0.205516	0.196401	0.484914	-1.31217	-0.0652689
ENSG00000084453	SLCO1A2	0.431248	0.599001	-0.794456	-0.199516	0.624297	0.75404	0.494151	0.156064	0.701735	0.869936	0.385536	0.0848875
ENSG00000139155	SLCO1C1	0.811949	0.889731	-0.239364	-0.0512996	0.308155	0.479089	-1.03421	-0.361017	0.965591	0.987349	0.0433898	0.00815639
ENSG00000174640	SLCO2A1	0.0576624	0.161189	-1.94987	-0.373192	0.227645	0.394212	1.22806	0.343179	NA	NA	NA	NA
ENSG00000137491	SLCO2B1	0.0477737	0.142408	2.03697	0.436245	0.034473	0.1212	2.20065	0.602048	0.36662	0.658656	0.912416	0.16792
ENSG00000176463	SLCO3A1	0.00188253	0.018973	3.30999	0.267638	0.00209154	0.0322611	3.32445	0.425394	0.0404807	0.223646	2.11236	0.154476
ENSG00000101187	SLCO4A1	0.00195062	0.0193267	3.29749	0.912738	0.045563	0.142771	2.07361	0.800985	0.20464	0.494802	1.28791	0.282586
ENSG00000137571	SLCO5A1	0.0326483	0.110602	-2.20695	-0.318559	0.00190527	0.031364	-3.35873	-0.549984	NA	NA	NA	NA
ENSG00000133302	SLF1	0.00573123	0.0371084	-2.90658	-0.315085	0.140805	0.288241	-1.50703	-0.207966	0.0637362	0.284603	-1.90293	-0.147501
ENSG00000119906	SLF2	0.961212	0.979403	0.0489138	0.00366213	0.0663385	0.178984	1.89548	0.142548	0.121521	0.387479	-1.57952	-0.0803058
ENSG00000172716	SLFN11	0.00299572	0.0251972	3.14478	0.528603	0.0104013	0.0633901	2.70847	0.608169	0.121811	0.387748	1.57825	0.256912
ENSG00000166750	SLFN5	0.861441	0.919806	0.175579	0.0224543	0.36766	0.536713	0.912708	0.13037	0.114055	0.37606	-1.61291	-0.291612
ENSG00000171790	SLFNL1	NA	NA	NA	NA	0.185046	0.346371	1.3521	0.35885	0.0286288	0.187858	2.26442	0.282061
ENSG00000281207	SLFNL1-AS1	0.545478	0.695759	0.609332	0.0751168	0.145655	0.294747	1.48831	0.201037	0.68207	0.861291	0.412426	0.0547968
ENSG00000119705	SLIRP	0.599264	0.738889	0.529339	0.0575212	0.771541	0.857626	0.292626	0.0281723	0.021521	0.160195	2.38542	0.181905
ENSG00000187122	SLIT1	0.0850249	0.207482	-1.76246	-0.253418	0.00341081	0.0392995	-3.1423	-0.754009	0.016782	0.139641	2.4881	0.628376
ENSG00000145147	SLIT2	0.24181	0.412052	-1.18666	-0.137329	0.0513522	0.153308	-2.01783	-0.452033	0.0511163	0.254949	-2.00632	-0.452348
ENSG00000184347	SLIT3	0.0709253	0.18427	-1.85134	-0.2406	0.0299548	0.112757	-2.26317	-0.404655	0.174759	0.459737	1.37979	0.0856253
ENSG00000178235	SLITRK1	4.74e-06	0.000689	-5.22306	-0.426153	0.0327126	0.11798	-2.22408	-0.473327	0.199205	0.487846	-1.30383	-0.266407
ENSG00000185985	SLITRK2	0.0853219	0.207864	-1.76073	-0.111152	0.0163628	0.0801905	-2.52264	-0.241525	0.371049	0.66211	-0.903935	-0.104736
ENSG00000121871	SLITRK3	0.264601	0.436429	-1.13018	-0.137086	0.126834	0.270396	-1.56404	-0.29664	0.162043	0.443906	-1.4226	-0.135536
ENSG00000179542	SLITRK4	0.141127	0.289262	-1.49891	-0.228076	0.0412064	0.134804	-2.11986	-0.591058	0.139413	0.414397	-1.50577	-0.156281
ENSG00000165300	SLITRK5	0.269128	0.441202	-1.11938	-0.108971	0.0335933	0.119712	-2.21222	-0.351503	0.813385	0.920506	-0.23751	-0.0272426
ENSG00000184564	SLITRK6	NA	NA	NA	NA	NA	NA	NA	NA	0.868416	0.946062	0.16666	0.0842993
ENSG00000065613	SLK	0.10377	0.236318	-1.66171	-0.0782279	0.450836	0.611835	-0.762586	-0.0575434	0.990344	0.995595	-0.0121725	-0.000948
ENSG00000163681	SLMAP	0.0029626	0.0250633	3.14878	0.114703	0.158555	0.312148	1.44081	0.0951804	0.945555	0.979358	0.0686881	0.00252615
ENSG00000137776	SLTM	0.0813837	0.201718	1.78415	0.104438	0.00464755	0.044715	3.02476	0.218254	0.0105821	0.109801	2.67253	0.183825
ENSG00000164609	SLU7	0.0641161	0.172105	-1.89975	-0.121478	0.117744	0.25759	-1.60394	-0.167979	0.235353	0.532881	-1.20348	-0.0869924
ENSG00000132207	SLX1A	0.306857	0.480687	-1.034	-0.0974189	0.139553	0.286789	1.51195	0.299294	0.555924	0.790743	0.593532	0.0698075
ENSG00000213599	SLX1A-SULT1A3	0.62492	0.760985	0.492394	0.0777018	0.0808263	0.20301	1.79806	0.301766	0.137622	0.411227	1.5128	0.144306
ENSG00000181625	SLX1B	0.770313	0.863489	0.293795	0.0553509	0.674368	0.790464	0.423725	0.0741826	0.667103	0.853663	0.433095	0.0900688
ENSG00000260280	SLX1B-SULT1A4	0.768093	0.862292	0.296721	0.0473183	0.366582	0.535758	0.914789	0.194044	0.513754	0.764825	0.658439	0.0845689
ENSG00000188827	SLX4	3.16e-09	4.07e-05	-7.40392	-0.429496	0.0822172	0.20527	-1.78951	-0.189284	0.866481	0.945217	-0.169135	-0.0189469
ENSG00000149346	SLX4IP	0.0540945	0.15458	1.9797	0.132174	0.665002	0.783787	0.436726	0.0419157	0.352261	0.64428	-0.940374	-0.101685
ENSG00000170365	SMAD1	0.0178493	0.0750071	2.46219	0.239598	0.250344	0.420048	1.16896	0.128756	0.0175189	0.142286	-2.47053	-0.142276
ENSG00000175387	SMAD2	0.261462	0.433061	1.13774	0.0577261	0.0997095	0.232099	1.69123	0.099869	0.0186688	0.148405	2.44441	0.207784
ENSG00000166949	SMAD3	0.000285	0.0061619	-3.94732	-0.290176	0.00177628	0.0302966	-3.38441	-0.353953	0.896238	0.959001	0.131185	0.0186834
ENSG00000141646	SMAD4	1.64e-06	0.000413	5.54236	0.473662	0.000523	0.0183361	3.82175	0.367598	0.00339149	0.0601638	3.10119	0.16744
ENSG00000113658	SMAD5	0.000737	0.0107712	3.6323	0.314123	0.01115	0.0657885	2.68038	0.345176	0.150168	0.430285	1.46501	0.0887146
ENSG00000137834	SMAD6	0.0288716	0.102451	2.26024	0.687007	0.105508	0.24014	1.66183	0.630976	0.988255	0.994723	-0.0148058	-0.00422019
ENSG00000101665	SMAD7	0.41839	0.58702	0.816992	0.0678324	0.389314	0.556326	0.871732	0.104077	0.00883435	0.100149	-2.74285	-0.161454
ENSG00000120693	SMAD9	0.00179703	0.0183968	3.3263	0.569422	0.0181418	0.0850599	2.47936	0.670253	0.856968	0.941035	0.181317	0.0370479
ENSG00000112305	SMAP1	0.254768	0.425775	-1.1541	-0.0730375	0.0188346	0.0866996	-2.46354	-0.269641	0.0835911	0.322175	-1.7712	-0.0983295
ENSG00000084070	SMAP2	0.00392791	0.029639	-3.04645	-0.278382	0.00262383	0.0350915	-3.24052	-0.419364	0.00144574	0.0378151	-3.40376	-0.187239
ENSG00000102038	SMARCA1	0.129705	0.273422	1.54456	0.0971332	0.057197	0.162777	1.96683	0.148153	0.048833	0.248805	2.02734	0.143784
ENSG00000080503	SMARCA2	0.235273	0.404522	-1.20357	-0.0594726	0.243351	0.412475	-1.18673	-0.106991	0.868947	0.946332	0.165981	0.00981318
ENSG00000127616	SMARCA4	2.65e-05	0.00156122	-4.69892	-0.230635	0.000618	0.0200956	-3.7633	-0.266945	0.455474	0.726038	-0.75311	-0.0382482
ENSG00000153147	SMARCA5	0.784223	0.872007	0.27552	0.0102968	0.202466	0.366304	1.29899	0.0697115	0.476768	0.741279	0.717768	0.0326046
ENSG00000163104	SMARCAD1	0.0921126	0.218532	1.72238	0.0774685	0.788605	0.868697	0.270192	0.0128179	0.65751	0.848506	-0.446442	-0.0247061
ENSG00000138375	SMARCAL1	0.11837	0.257713	-1.59318	-0.0983653	0.55176	0.698488	0.600948	0.0494381	0.556073	0.79088	0.593307	0.0513798
ENSG00000099956	SMARCB1	0.198396	0.360649	1.30609	0.0562108	0.0153479	0.0772491	2.54931	0.154729	0.0669789	0.290562	1.87922	0.192886
ENSG00000173473	SMARCC1	0.968183	0.983851	0.040118	0.00326824	0.0484513	0.148358	2.04505	0.216731	0.00460958	0.0701559	2.98876	0.204125
ENSG00000139613	SMARCC2	0.0570201	0.160062	-1.95512	-0.104018	0.261792	0.431989	-1.14064	-0.0783507	0.755992	0.893507	0.312731	0.01173
ENSG00000066117	SMARCD1	0.00650168	0.0401389	-2.85911	-0.129381	0.0493242	0.150153	-2.03671	-0.148126	0.263869	0.56287	-1.13204	-0.0598412
ENSG00000108604	SMARCD2	0.169315	0.324407	1.39765	0.133815	0.0412264	0.134804	2.11963	0.25176	0.33364	0.625513	0.977767	0.0649056
ENSG00000082014	SMARCD3	0.468736	0.631033	0.730946	0.0516605	0.078829	0.200014	-1.81056	-0.180758	2.64e-06	0.0010479	5.40438	0.460154
ENSG00000073584	SMARCE1	0.0788444	0.197586	1.79976	0.0829574	0.0847958	0.209032	1.77398	0.111159	0.556668	0.791134	-0.59241	-0.0366273
ENSG00000225215	SMARCE1P1	NA	NA	NA	NA	NA	NA	NA	NA	0.61101	0.822725	0.512363	0.0577359
ENSG00000230793	SMARCE1P5	0.0171686	0.0732256	-2.47811	-0.288731	0.320172	0.491971	-1.00847	-0.149145	0.6679	0.854208	-0.43199	-0.0503191
ENSG00000072501	SMC1A	0.0265105	0.0967485	2.2968	0.12748	0.00111364	0.0250537	3.55361	0.261904	0.03466	0.20687	2.18126	0.115933
ENSG00000136824	SMC2	0.234958	0.404162	1.20439	0.0874622	0.653669	0.775269	0.452558	0.0576714	0.181732	0.466876	1.35734	0.132781
ENSG00000108055	SMC3	0.0199272	0.0800467	2.4168	0.12823	0.00848615	0.0574849	2.78993	0.247889	0.281151	0.580554	1.09141	0.0772204
ENSG00000113810	SMC4	0.356627	0.531094	0.931725	0.0810248	0.0259147	0.104522	2.32669	0.330042	0.0495233	0.250902	2.0209	0.201839
ENSG00000198887	SMC5	0.00897412	0.0488061	2.73587	0.209822	0.0133261	0.0718529	2.60765	0.28879	0.633569	0.835772	-0.480117	-0.0311423
ENSG00000268364	SMC5-AS1	NA	NA	NA	NA	NA	NA	NA	NA	0.452807	0.724305	-0.757602	-0.093784
ENSG00000163029	SMC6	0.318446	0.492761	-1.00924	-0.0526863	0.514643	0.667311	0.658337	0.0467216	0.589463	0.811208	0.543675	0.0391562
ENSG00000101596	SMCHD1	0.894544	0.939936	0.133335	0.00857218	0.995421	0.996999	-0.00578072	-0.000486	0.915719	0.966325	0.106449	0.00582684
ENSG00000176994	SMCR8	0.46378	0.626638	0.739167	0.0298401	0.200527	0.364012	1.30473	0.101604	0.467559	0.734252	-0.73294	-0.0361648
ENSG00000183172	SMDT1	0.829728	0.901193	-0.21635	-0.0137291	0.626927	0.756324	0.490392	0.0349143	0.411265	0.692148	-0.829719	-0.0554988
ENSG00000157106	SMG1	0.492977	0.65243	0.691424	0.0372096	0.997012	0.997604	-0.00377207	-0.000186	0.0418859	0.227653	-2.09705	-0.156
ENSG00000237296	SMG1P1	0.864329	0.921538	0.171881	0.0203042	0.538669	0.688107	-0.62095	-0.0818637	0.532691	0.778001	0.62896	0.0666094
ENSG00000205534	SMG1P2	0.610602	0.748801	-0.512925	-0.0840507	0.331465	0.50275	0.98488	0.133885	0.435802	0.712296	0.786623	0.0716482
ENSG00000180747	SMG1P3	0.83373	0.90317	-0.211185	-0.0206775	0.96059	0.976693	0.0497695	0.00566044	0.850616	0.938012	-0.189466	-0.0157768
ENSG00000185710	SMG1P4	0.213469	0.379009	1.26259	0.226123	0.223983	0.389881	1.238	0.298903	0.141907	0.418015	1.4961	0.299911
ENSG00000183604	SMG1P5	0.777638	0.868384	0.28416	0.0573601	0.379014	0.547072	0.891036	0.200769	0.233872	0.531499	1.20736	0.150171
ENSG00000254634	SMG1P6	0.766358	0.860909	-0.29901	-0.0482581	0.502672	0.657536	0.677318	0.129355	0.233744	0.531396	1.20769	0.171927
ENSG00000261556	SMG1P7	0.0211187	0.0828867	2.39266	0.227103	0.0809741	0.20319	1.79715	0.225406	0.000465	0.0196458	3.78875	0.355372
ENSG00000198952	SMG5	0.022639	0.0870587	2.36359	0.154206	0.00764499	0.0547051	2.83128	0.214986	0.014255	0.127837	2.55421	0.14776
ENSG00000070366	SMG6	0.136226	0.282716	1.51813	0.0861957	0.0120575	0.0685005	2.64858	0.138665	0.0700522	0.295384	1.85765	0.0783363
ENSG00000116698	SMG7	0.849089	0.912694	-0.191419	-0.00930246	0.248742	0.418075	-1.173	-0.0857295	0.740962	0.887106	-0.332713	-0.0148945
ENSG00000167447	SMG8	0.718825	0.828548	0.36238	0.0184954	0.499445	0.655111	0.682476	0.0492731	0.362926	0.654831	-0.91954	-0.0798776
ENSG00000105771	SMG9	0.0991726	0.229797	1.68493	0.112418	0.11423	0.252563	1.62004	0.145825	0.401772	0.685037	0.846813	0.0573238
ENSG00000184785	SMIM10	0.0251454	0.0931801	2.31929	0.346792	0.236726	0.404858	1.20392	0.259163	NA	NA	NA	NA
ENSG00000256537	SMIM10L1	0.00986456	0.0517142	-2.69913	-0.152751	0.125038	0.268244	-1.57174	-0.142544	0.488074	0.748886	-0.69937	-0.0654487
ENSG00000178947	SMIM10L2A	3.71e-06	0.00061	-5.29689	-0.624012	2.74e-05	0.00611705	-4.82482	-0.791984	0.70869	0.872743	0.376093	0.0461588
ENSG00000196972	SMIM10L2B	4.98e-06	0.000709	-5.20844	-0.691186	0.000344	0.0155862	-3.96808	-0.784668	0.493742	0.752679	-0.690236	-0.113209
ENSG00000205670	SMIM11A	0.0585895	0.162805	1.94239	0.204139	0.761523	0.851861	-0.305867	-0.0444167	0.251597	0.550233	1.16206	0.0980126
ENSG00000273590	SMIM11B	0.00635852	0.0395991	-2.86752	-0.848519	0.615988	0.747996	-0.506074	-0.142318	0.323806	0.617918	-0.998078	-0.247787
ENSG00000163866	SMIM12	0.118897	0.258056	-1.59084	-0.0681365	0.190624	0.353224	-1.33469	-0.100129	0.644243	0.842038	0.465037	0.0247308
ENSG00000224531	SMIM13	0.768524	0.862483	0.296153	0.0259676	0.156767	0.309755	-1.4472	-0.188104	0.25664	0.554979	-1.1496	-0.0939551
ENSG00000163683	SMIM14	0.452835	0.61669	-0.757507	-0.0532707	0.0653262	0.177298	-1.90295	-0.143114	0.145266	0.423186	-1.48329	-0.120475
ENSG00000188725	SMIM15	0.159351	0.311638	1.43182	0.0904658	0.191107	0.353756	1.3332	0.114781	0.139523	0.414606	-1.50534	-0.108266
ENSG00000268182	SMIM17	0.191592	0.352499	-1.32654	-0.212017	0.191007	0.353675	-1.33351	-0.294583	0.00634521	0.0839338	-2.86933	-0.51543
ENSG00000253457	SMIM18	NA	NA	NA	NA	NA	NA	NA	NA	0.758099	0.894613	-0.309939	-0.0490359
ENSG00000176209	SMIM19	0.773683	0.865664	0.289359	0.0218358	0.969537	0.982233	-0.0384643	-0.00381405	0.258821	0.557535	-1.14427	-0.116187
ENSG00000250317	SMIM20	0.0485729	0.143989	2.02938	0.188776	0.34477	0.514036	0.95777	0.0912266	0.466172	0.733355	-0.735239	-0.0705278
ENSG00000232388	SMIM26	0.00343064	0.0272812	3.09577	0.202328	0.00614398	0.0503937	2.91697	0.220692	0.186949	0.473075	1.34097	0.104164
ENSG00000235453	SMIM27	0.0498831	0.146443	2.01716	0.213853	0.350433	0.519822	0.946441	0.119301	0.218245	0.511684	-1.24942	-0.167251
ENSG00000186577	SMIM29	0.363973	0.537923	-0.917448	-0.0767867	0.305238	0.476313	-1.04056	-0.124598	0.119636	0.384643	-1.58779	-0.160187
ENSG00000256235	SMIM3	0.00515906	0.0347937	2.94586	0.459833	0.0263662	0.105347	2.31917	0.557724	0.0154758	0.133748	2.52104	0.304495
ENSG00000214194	SMIM30	0.00600994	0.0381745	2.88876	0.27811	0.45517	0.616008	0.755246	0.103966	0.940395	0.977574	-0.0752107	-0.00889817
ENSG00000284713	SMIM38	0.000269	0.00602728	-3.96622	-0.701843	0.000146	0.0112217	-4.26111	-0.905473	0.806309	0.916676	-0.246701	-0.0742498
ENSG00000168273	SMIM4	0.033211	0.111575	2.19949	0.215747	0.010965	0.065252	2.68715	0.405507	0.0016561	0.0409689	3.35642	0.430528
ENSG00000204323	SMIM5	0.714589	0.825739	0.368096	0.0964733	0.018651	0.0862999	2.46768	0.748144	NA	NA	NA	NA
ENSG00000214046	SMIM7	0.235776	0.40489	-1.20225	-0.0610131	0.704385	0.812706	-0.382536	-0.0233176	0.829947	0.928974	-0.216075	-0.0131961
ENSG00000111850	SMIM8	0.424258	0.59227	-0.806656	-0.0571411	0.0490631	0.149657	-2.03919	-0.184659	0.0134949	0.124009	-2.57619	-0.209785
ENSG00000172062	SMN1	0.44166	0.607436	-0.7765	-0.116075	0.259103	0.429659	-1.14721	-0.146688	0.108135	0.364659	1.64068	0.19372
ENSG00000205571	SMN2	0.978571	0.98899	0.0270154	0.00559921	0.583379	0.724648	-0.553607	-0.145913	0.190399	0.477933	1.33033	0.276925
ENSG00000119953	SMNDC1	0.00115836	0.0142454	3.47864	0.190232	0.0240575	0.0999134	2.35895	0.1606	0.0747993	0.304797	1.82584	0.113054
ENSG00000128602	SMO	0.00114749	0.0141673	3.48187	0.494396	0.0312946	0.115175	2.24379	0.632494	0.223959	0.519742	-1.23379	-0.16287
ENSG00000198732	SMOC1	0.0697607	0.182237	1.85933	0.311102	0.039978	0.1325	2.13368	0.545192	0.0250401	0.173734	2.32165	0.41737
ENSG00000112562	SMOC2	0.812241	0.889764	0.238984	0.051175	0.963321	0.978586	-0.0463176	-0.0129345	0.940814	0.977582	-0.0746805	-0.013105
ENSG00000088826	SMOX	0.000582	0.00929379	3.71139	0.439691	0.0576494	0.163666	1.96308	0.46877	0.00997721	0.106759	2.69557	0.292448
ENSG00000166311	SMPD1	0.135984	0.282328	1.51909	0.0997628	0.201363	0.365026	1.30225	0.0983661	0.127753	0.396686	-1.5529	-0.144381
ENSG00000135587	SMPD2	0.00865717	0.0478787	2.74977	0.377776	0.0975427	0.228954	1.70258	0.299446	0.195116	0.483491	-1.31602	-0.148562
ENSG00000103056	SMPD3	0.000242	0.0057103	-4.00064	-0.380645	0.00602369	0.0500752	-2.92466	-0.636098	0.00760173	0.0926122	-2.80065	-0.208372
ENSG00000136699	SMPD4	0.34829	0.52303	0.948163	0.0539618	0.120896	0.261879	1.58983	0.143133	0.0010355	0.0308316	3.51881	0.247661
ENSG00000172594	SMPDL3A	0.000123	0.00370356	4.21869	0.335728	0.000342	0.0155862	3.9703	0.484691	0.119567	0.384585	-1.58809	-0.173639
ENSG00000102172	SMS	0.594465	0.734943	-0.536331	-0.042047	0.331319	0.502631	-0.98518	-0.11822	0.0765253	0.309403	-1.8147	-0.117392
ENSG00000183963	SMTN	3.78e-05	0.00197052	4.58897	1.02488	0.000461	0.017733	3.86607	1.01097	0.518141	0.767206	-0.651559	-0.140325
ENSG00000122692	SMU1	0.215756	0.381858	1.2562	0.0504762	0.350397	0.519822	0.946513	0.0557979	0.265687	0.564491	1.12768	0.0592352
ENSG00000123415	SMUG1	0.968857	0.984256	0.0392677	0.00227803	0.418508	0.581813	0.818713	0.0703013	0.046554	0.242693	-2.0492	-0.203027
ENSG00000198742	SMURF1	4.82e-05	0.00227912	-4.51284	-0.24497	0.0590235	0.166288	-1.95182	-0.167649	0.50361	0.758664	0.67447	0.0333969
ENSG00000108854	SMURF2	0.131947	0.276327	1.53536	0.121709	0.884448	0.929568	0.146401	0.0181588	0.115698	0.378202	1.60541	0.0911558
ENSG00000143499	SMYD2	0.202033	0.365149	-1.29537	-0.136034	0.382914	0.550866	-0.883687	-0.184226	0.263801	0.56287	1.1322	0.119316
ENSG00000185420	SMYD3	0.790574	0.876347	-0.267208	-0.0160295	0.017858	0.0844872	-2.48599	-0.203557	0.841397	0.933171	-0.201316	-0.0119105
ENSG00000186532	SMYD4	0.604989	0.74407	0.521033	0.0232976	0.17797	0.336941	1.37477	0.0733024	0.799484	0.914025	0.255588	0.0118641
ENSG00000135632	SMYD5	0.000493	0.00843746	-3.76717	-0.215168	0.00322668	0.0381037	-3.16319	-0.233698	0.233164	0.531061	-1.20922	-0.101112
ENSG00000124216	SNAI1	NA	NA	NA	NA	NA	NA	NA	NA	0.189452	0.476271	1.33323	0.219976
ENSG00000237194	SNAI1P1	NA	NA	NA	NA	NA	NA	NA	NA	0.592591	0.813101	-0.539097	-0.0865317
ENSG00000019549	SNAI2	NA	NA	NA	NA	NA	NA	NA	NA	0.844677	0.93468	-0.197097	-0.0378657
ENSG00000260630	SNAI3-AS1	0.004816	0.0333567	-2.97141	-0.341706	0.000704	0.0211054	-3.71712	-0.636797	0.621999	0.829715	-0.49659	-0.0553878
ENSG00000092531	SNAP23	0.000825	0.0114882	3.59438	0.445142	0.00571756	0.0488425	2.94491	0.563721	0.0371898	0.213765	2.15015	0.180712
ENSG00000132639	SNAP25	0.0147992	0.066924	-2.53838	-0.516908	0.00547888	0.0479102	-2.96142	-1.04527	0.000314	0.0158919	-3.91756	-0.254864
ENSG00000227906	SNAP25-AS1	0.069533	0.18189	1.8609	0.288722	NA	NA	NA	NA	0.118898	0.382924	1.59105	0.300142
ENSG00000099940	SNAP29	0.0636796	0.171496	1.903	0.124311	0.0270329	0.106453	2.30827	0.168141	0.199114	0.487745	1.3041	0.0912216
ENSG00000143740	SNAP47	0.284281	0.457107	-1.08414	-0.0772023	0.00307204	0.0374953	-3.18162	-0.318407	0.892935	0.957584	-0.135387	-0.00683905
ENSG00000065609	SNAP91	0.14579	0.295397	-1.48112	-0.218714	0.026025	0.104735	-2.32485	-0.634366	0.0730597	0.301401	-1.83729	-0.10179
ENSG00000023608	SNAPC1	0.0499051	0.146443	2.01696	0.154203	0.342163	0.512063	0.963025	0.113053	0.0987991	0.348321	1.68711	0.128942
ENSG00000104976	SNAPC2	0.349743	0.524327	-0.94528	-0.0664999	0.0146166	0.0755718	-2.56955	-0.200583	0.186415	0.472736	-1.34262	-0.146867
ENSG00000164975	SNAPC3	0.567113	0.712687	0.576707	0.0332017	0.501133	0.65636	-0.679775	-0.046651	0.640605	0.840071	-0.470165	-0.032011
ENSG00000165684	SNAPC4	0.00130028	0.0150642	-3.43884	-0.165647	0.00317255	0.0379251	-3.16954	-0.237537	0.116558	0.379792	1.60152	0.115122
ENSG00000174446	SNAPC5	0.0837573	0.205624	-1.76992	-0.136027	0.132662	0.277931	-1.53968	-0.141971	0.809109	0.917948	-0.243062	-0.0214522
ENSG00000143553	SNAPIN	0.00996547	0.0519601	2.69516	0.162431	0.00966002	0.0612508	2.7382	0.256493	0.395811	0.680108	-0.857675	-0.0669448
ENSG00000145335	SNCA	0.0393611	0.12488	-2.12445	-0.299128	0.0159685	0.0789729	-2.53282	-0.647344	0.585861	0.808887	-0.548963	-0.0481403
ENSG00000064692	SNCAIP	0.00742863	0.0435894	2.80849	0.40971	0.493841	0.649615	0.691478	0.178183	0.00909913	0.102152	-2.73141	-0.228032
ENSG00000074317	SNCB	0.0100018	0.0520792	-2.69374	-0.384779	0.0208084	0.0922226	-2.42124	-0.762507	0.807479	0.917387	0.245181	0.0285429
ENSG00000173267	SNCG	0.306179	0.479994	-1.03547	-0.1806	0.0271128	0.106588	-2.30698	-0.578351	0.0020932	0.0461056	-3.27407	-0.660476
ENSG00000197157	SND1	0.9985	0.999026	0.00189021	0.000102	0.0190995	0.0873097	2.45764	0.161786	0.0881377	0.329512	1.74481	0.108077
ENSG00000279078	SND1-IT1	0.154836	0.306783	1.44785	0.13138	0.408013	0.572418	0.8375	0.093147	0.283699	0.582952	1.08557	0.12097
ENSG00000162804	SNED1	0.108901	0.243748	1.63678	0.220865	0.0307454	0.114263	2.25164	0.445006	0.272884	0.57268	1.11062	0.135403
ENSG00000159210	SNF8	0.709981	0.822356	0.374328	0.0202446	0.0945626	0.224531	1.71854	0.102144	0.560653	0.794297	-0.586414	-0.0462011
ENSG00000255717	SNHG1	0.229583	0.398033	1.21857	0.117282	0.169446	0.325972	1.40303	0.18956	0.534793	0.778994	-0.625722	-0.0669688
ENSG00000247092	SNHG10	0.10999	0.245366	1.63161	0.189723	0.0265406	0.105626	2.31629	0.337268	0.0027288	0.0538116	3.17964	0.299885
ENSG00000174365	SNHG11	0.327442	0.501504	-0.990442	-0.0947243	0.152882	0.304339	-1.4613	-0.132434	0.0572578	0.268423	-1.95355	-0.227653
ENSG00000197989	SNHG12	0.0320704	0.109356	2.21474	0.191077	0.0849048	0.2091	1.77333	0.355251	0.0986909	0.348296	1.68767	0.162696
ENSG00000224078	SNHG14	0.123992	0.265671	-1.56861	-0.164307	0.0073945	0.053957	-2.84442	-0.45317	0.0270943	0.180936	-2.28806	-0.154817
ENSG00000232956	SNHG15	0.40338	0.574174	-0.843842	-0.0774179	0.368283	0.537311	-0.911509	-0.0887934	0.408117	0.690322	0.835359	0.101438
ENSG00000163597	SNHG16	0.641552	0.772976	0.468806	0.0388968	0.778603	0.862378	0.283324	0.0303114	0.540418	0.782326	-0.61709	-0.053048
ENSG00000196756	SNHG17	0.89698	0.941495	-0.130237	-0.0127556	0.348273	0.517731	0.950749	0.142146	0.0535293	0.260576	-1.98496	-0.157608
ENSG00000260260	SNHG19	0.0244608	0.0914357	2.33098	0.338961	0.00165603	0.0294033	3.41001	0.542715	0.0742557	0.30396	1.8294	0.266957
ENSG00000234912	SNHG20	0.634428	0.768008	0.478876	0.0380913	0.38959	0.556594	0.871219	0.0654689	0.0419246	0.227699	2.09663	0.137841
ENSG00000250988	SNHG21	0.664081	0.790678	-0.43727	-0.043587	0.732167	0.831226	-0.344998	-0.0439562	0.000867	0.0281218	3.57956	0.337353
ENSG00000267322	SNHG22	0.147564	0.297505	1.47447	0.188395	0.0508956	0.152422	2.02202	0.374938	0.0354494	0.209279	2.17134	0.267073
ENSG00000175061	SNHG29	0.00713479	0.042464	2.82387	0.168537	0.00879965	0.0585729	2.77549	0.218143	0.131887	0.403413	1.53581	0.113125
ENSG00000242125	SNHG3	0.00885614	0.0484742	2.74099	0.229159	0.00722075	0.0536863	2.85377	0.351773	0.0581492	0.270143	1.9463	0.18615
ENSG00000281398	SNHG4	0.012193	0.0589995	-2.61582	-0.299716	0.0053407	0.047385	-2.97129	-0.378228	0.0471426	0.244324	-2.04347	-0.194768
ENSG00000203875	SNHG5	0.00416915	0.0306053	3.02461	0.220446	0.0440306	0.139878	2.08941	0.229641	0.0285662	0.18761	2.26536	0.157727
ENSG00000245910	SNHG6	0.00133806	0.0153403	3.42895	0.256526	9.58e-05	0.0100938	4.40505	0.31555	0.0169054	0.140406	2.48511	0.204916
ENSG00000233016	SNHG7	0.0724934	0.186884	1.84075	0.210048	0.0619102	0.171486	1.9289	0.296336	0.844848	0.93468	0.196878	0.0168012
ENSG00000269893	SNHG8	0.731714	0.837648	0.34506	0.038674	0.925675	0.956512	-0.093965	-0.0120144	0.265092	0.563825	-1.1291	-0.155524
ENSG00000163877	SNIP1	0.78693	0.873692	-0.271974	-0.010958	0.238447	0.406793	1.19942	0.0737182	0.350204	0.642721	0.94444	0.0569877
ENSG00000184602	SNN	0.837197	0.905792	-0.206716	-0.0141574	0.0162206	0.0797773	-2.52629	-0.209021	0.211724	0.504243	1.26764	0.0914927
ENSG00000209582	SNORA48	0.000448	0.00800085	3.79833	1.22702	0.00730525	0.0537721	2.8492	0.915222	NA	NA	NA	NA
ENSG00000274266	SNORA73A	6.04e-05	0.00255493	4.44244	1.15329	0.000562	0.0191392	3.79667	0.81911	0.0361165	0.211369	2.16311	0.488485
ENSG00000200087	SNORA73B	0.000334	0.00676533	3.89518	1.04861	0.00193384	0.0315638	3.35327	0.82244	0.0986312	0.348167	1.68798	0.452393
ENSG00000182600	SNORC	0.544472	0.695128	0.610864	0.115765	0.688626	0.8016	0.404072	0.113545	0.908169	0.963894	-0.116027	-0.0159831
ENSG00000212232	SNORD17	0.0900942	0.215334	1.73352	0.376756	0.221411	0.387316	1.24505	0.275403	0.473473	0.738824	0.723177	0.138942
ENSG00000263934	SNORD3A	0.0339988	0.11345	2.18922	0.774167	0.472267	0.629951	0.726685	0.213712	0.385576	0.672972	0.876567	0.276851
ENSG00000265185	SNORD3B-1	0.00103353	0.0132171	3.5177	1.21769	0.213573	0.378717	1.26693	0.476409	0.18852	0.475116	1.3361	0.453808
ENSG00000262074	SNORD3B-2	NA	NA	NA	NA	NA	NA	NA	NA	0.156642	0.439146	1.44157	0.729434
ENSG00000101298	SNPH	0.321249	0.495519	-1.00335	-0.0700186	0.0475281	0.146626	-2.05401	-0.284712	0.639142	0.839215	-0.47223	-0.0404669
ENSG00000163788	SNRK	0.11437	0.251636	-1.61124	-0.104512	0.0763411	0.196204	-1.82651	-0.17951	0.400681	0.683653	-0.848794	-0.0526342
ENSG00000234617	SNRK-AS1	NA	NA	NA	NA	NA	NA	NA	NA	0.864969	0.944662	0.17107	0.0110302
ENSG00000144028	SNRNP200	0.836735	0.905419	0.207311	0.0112049	0.0725799	0.189976	1.85148	0.11138	0.0140372	0.126941	2.56039	0.116669
ENSG00000161981	SNRNP25	0.111187	0.247031	-1.62598	-0.141028	0.237878	0.406278	-1.20091	-0.129141	0.014761	0.129645	-2.54016	-0.189446
ENSG00000124380	SNRNP27	0.638462	0.77077	-0.473167	-0.0258305	0.0162944	0.0799867	-2.52439	-0.197986	0.271808	0.571692	1.11315	0.0645148
ENSG00000184209	SNRNP35	0.139744	0.287533	1.50428	0.0860409	0.00488169	0.0454395	3.00591	0.228234	0.187673	0.473853	1.33872	0.0789718
ENSG00000060688	SNRNP40	0.129935	0.273718	1.54361	0.107507	0.390156	0.556951	0.870169	0.0611206	0.441166	0.716693	0.777397	0.0454125
ENSG00000168566	SNRNP48	0.000369	0.00716336	3.86254	0.413951	0.00649276	0.0513968	2.89543	0.362717	0.750832	0.89094	0.319576	0.0332842
ENSG00000104852	SNRNP70	0.428039	0.595867	-0.800043	-0.0483501	0.233216	0.400783	1.21317	0.098785	0.117819	0.381352	1.59586	0.143501
ENSG00000077312	SNRPA	0.0157446	0.0693421	2.51334	0.16509	0.10076	0.233505	1.6858	0.122418	0.0836697	0.322396	1.77073	0.128168
ENSG00000131876	SNRPA1	0.015641	0.0690636	-2.51602	-0.278022	0.153604	0.305294	-1.45866	-0.201994	0.604948	0.819942	0.521119	0.0571938
ENSG00000125835	SNRPB	0.0427679	0.13199	-2.08722	-0.172547	0.956388	0.974179	-0.0550817	-0.00660733	0.14681	0.425353	-1.47748	-0.102827
ENSG00000125870	SNRPB2	0.322985	0.49725	0.999713	0.0654608	0.819132	0.888785	-0.230393	-0.0195353	0.709244	0.872853	0.375343	0.0308607
ENSG00000124562	SNRPC	0.354039	0.528415	0.936801	0.0681129	0.421615	0.584792	0.813207	0.0641459	0.0200115	0.154436	2.41569	0.162568
ENSG00000167088	SNRPD1	0.727682	0.834757	-0.350467	-0.0177937	0.501527	0.65673	-0.679145	-0.0576789	0.631355	0.834127	-0.48326	-0.0337269
ENSG00000125743	SNRPD2	0.414138	0.583232	0.824538	0.0633501	0.790143	0.869886	0.268176	0.0176238	0.317631	0.613529	1.01104	0.0682347
ENSG00000100028	SNRPD3	0.0586524	0.162867	-1.94188	-0.0919642	0.435062	0.596735	-0.789658	-0.0542994	0.96181	0.986361	0.0481609	0.00295458
ENSG00000182004	SNRPE	0.28163	0.454438	1.09021	0.0848688	0.146503	0.295796	1.48508	0.110013	0.913811	0.965898	0.108869	0.00857152
ENSG00000139343	SNRPF	0.755886	0.85413	0.312857	0.0200929	0.199413	0.363079	1.30804	0.12235	0.54963	0.787213	0.603053	0.0554411
ENSG00000143977	SNRPG	0.000152	0.00428168	4.14943	0.363904	0.0058101	0.0492446	2.93869	0.35561	0.000189	0.0120755	4.08371	0.305653
ENSG00000128739	SNRPN	0.444471	0.609342	-0.771697	-0.0731158	0.0494798	0.150252	-2.03524	-0.338919	0.114312	0.376356	-1.61173	-0.0606872
ENSG00000101400	SNTA1	0.82162	0.896307	0.22683	0.025834	0.948802	0.969467	-0.0646755	-0.0126617	0.333848	0.625717	0.977341	0.161365
ENSG00000172164	SNTB1	0.0148163	0.0669724	2.53791	0.417395	0.113923	0.252215	1.62146	0.493382	0.0296678	0.191835	2.24904	0.432311
ENSG00000168807	SNTB2	0.49643	0.654861	0.685883	0.04701	0.69612	0.806634	0.393807	0.0465059	0.178038	0.463029	1.36915	0.102133
ENSG00000147481	SNTG1	0.364977	0.538676	-0.91551	-0.0984067	0.00824679	0.0567936	-2.80129	-0.496225	0.0845226	0.323693	-1.76569	-0.373798
ENSG00000100138	SNU13	0.352401	0.526891	-0.940026	-0.0758854	0.0441592	0.14011	-2.08807	-0.220315	0.536156	0.779758	0.623626	0.0315374
ENSG00000169371	SNUPN	0.853902	0.915629	-0.185242	-0.00990644	0.267504	0.438173	1.12683	0.0847546	0.24442	0.54257	1.18012	0.072281
ENSG00000273173	SNURF	0.368254	0.541134	-0.909212	-0.0804289	0.181548	0.341752	-1.36322	-0.182024	0.355093	0.646702	-0.934802	-0.0748848
ENSG00000100603	SNW1	0.59101	0.732353	0.541382	0.0249796	0.18052	0.340662	1.36652	0.0840022	0.131432	0.403207	1.53767	0.0716816
ENSG00000028528	SNX1	0.907742	0.948346	-0.116565	-0.00847182	0.135737	0.281749	1.52716	0.139584	0.0877699	0.329512	1.7469	0.0599502
ENSG00000086300	SNX10	0.556498	0.70397	-0.592634	-0.112114	0.0500733	0.151217	-2.02966	-0.549496	0.00743854	0.09153	-2.80895	-0.256176
ENSG00000002919	SNX11	0.606259	0.744985	-0.519196	-0.0289408	0.493749	0.64955	0.691627	0.0505602	0.930332	0.972674	0.0879389	0.0056679
ENSG00000147164	SNX12	0.373242	0.546534	0.899694	0.0454518	0.54642	0.694123	0.609076	0.0404183	0.949626	0.980688	0.0635446	0.0023951
ENSG00000071189	SNX13	0.315346	0.489602	1.0158	0.0464716	0.850688	0.909195	-0.189643	-0.0102804	0.0779802	0.311466	-1.80548	-0.0825377
ENSG00000135317	SNX14	0.103934	0.236586	-1.6609	-0.077852	0.201473	0.365074	-1.30192	-0.0809575	0.0455028	0.239633	-2.0596	-0.095382
ENSG00000110025	SNX15	0.0664991	0.176356	1.88233	0.108702	0.0579033	0.164048	1.96098	0.128986	0.770892	0.901309	0.293045	0.0158151
ENSG00000104497	SNX16	0.0700606	0.182705	1.85726	0.200032	0.139924	0.287062	1.51049	0.159773	0.403173	0.686429	-0.844274	-0.0779017
ENSG00000115234	SNX17	0.976343	0.988152	-0.029825	-0.00195392	0.420326	0.583595	0.815488	0.0553244	0.32655	0.620062	-0.99237	-0.0947663
ENSG00000178996	SNX18	0.150114	0.300755	1.46502	0.156072	0.142035	0.289863	1.50223	0.224394	0.750672	0.890915	0.319789	0.0273082
ENSG00000225345	SNX18P3	0.701372	0.8165	0.386011	0.078751	0.4183	0.581736	-0.819082	-0.220118	NA	NA	NA	NA
ENSG00000229146	SNX18P4	0.853489	0.915378	-0.185771	-0.0256047	0.0483677	0.148281	-2.04585	-0.436298	NA	NA	NA	NA
ENSG00000234373	SNX18P7	NA	NA	NA	NA	NA	NA	NA	NA	0.520187	0.768539	-0.648361	-0.0818319
ENSG00000231390	SNX18P8	0.11005	0.245464	1.63132	0.348048	NA	NA	NA	NA	NA	NA	NA	NA
ENSG00000224185	SNX18P9	0.202123	0.365268	1.29511	0.261088	0.587299	0.727847	0.547828	0.131258	NA	NA	NA	NA
ENSG00000120451	SNX19	0.0416557	0.129586	2.09908	0.0854684	0.00807509	0.0562368	2.80963	0.145011	0.498672	0.755986	-0.682339	-0.0425219
ENSG00000205302	SNX2	8.88e-05	0.00313243	4.32107	0.209623	0.0204862	0.0912285	2.42788	0.171582	0.765335	0.898304	0.300374	0.0152344
ENSG00000124104	SNX21	0.00532015	0.0353995	2.9344	0.161666	0.116421	0.255653	1.60995	0.144281	0.983308	0.993263	0.021044	0.00117048
ENSG00000157734	SNX22	0.0453217	0.137611	-2.06098	-0.397549	0.70845	0.814879	-0.377009	-0.0876716	0.16606	0.449571	-1.4088	-0.220843
ENSG00000064652	SNX24	0.93034	0.961824	-0.0879252	-0.00650462	0.0481027	0.147618	-2.04841	-0.212879	0.504425	0.758968	-0.673176	-0.0670673
ENSG00000109762	SNX25	0.149385	0.299907	1.46771	0.101414	0.263208	0.433448	1.13719	0.155623	0.546569	0.785521	0.607704	0.0617441
ENSG00000143376	SNX27	0.278038	0.45027	1.0985	0.0559453	0.61121	0.745288	-0.512963	-0.0404965	0.79513	0.913155	-0.261267	-0.0122508
ENSG00000048471	SNX29	0.783252	0.871457	0.276792	0.0248036	0.105103	0.239434	1.66384	0.204096	0.357757	0.64957	0.929587	0.0581794
ENSG00000112335	SNX3	0.167375	0.322215	1.40417	0.106082	0.769993	0.856848	0.294669	0.0245822	0.878556	0.950477	0.153709	0.0157533
ENSG00000148158	SNX30	0.109156	0.244071	-1.63556	-0.09901	0.440466	0.601854	-0.780319	-0.0813389	0.841401	0.933171	-0.201311	-0.0145709
ENSG00000172803	SNX32	0.0559242	0.158197	-1.9642	-0.245997	0.0145827	0.0754923	-2.57051	-0.471016	0.416577	0.696885	-0.82026	-0.119205
ENSG00000173548	SNX33	0.00384111	0.0293506	3.05462	0.369082	0.00613853	0.0503937	2.91731	0.493295	0.20204	0.491537	-1.29549	-0.119784
ENSG00000114520	SNX4	0.175038	0.331211	-1.37872	-0.120328	0.309046	0.480129	-1.03228	-0.108072	0.285155	0.583867	-1.08224	-0.0841964
ENSG00000089006	SNX5	0.320472	0.494569	1.00498	0.0637909	0.144153	0.292805	1.49405	0.14283	0.687685	0.863655	-0.404717	-0.0166486
ENSG00000129515	SNX6	0.0899316	0.215079	1.73443	0.14394	0.0627291	0.172813	1.92257	0.219532	0.122137	0.388054	1.57684	0.0814414
ENSG00000162627	SNX7	0.0778688	0.195842	1.80587	0.160019	0.113552	0.251723	1.62319	0.160496	NA	NA	NA	NA
ENSG00000106266	SNX8	0.810424	0.888912	-0.241344	-0.0188002	0.010359	0.0632009	2.71011	0.278702	0.00057	0.0223549	-3.72081	-0.303392
ENSG00000130340	SNX9	0.235975	0.405141	1.20174	0.0597274	0.013558	0.0725916	2.60056	0.19898	0.143531	0.420054	1.48988	0.07773
ENSG00000057252	SOAT1	1.01e-05	0.000921	4.99359	0.389998	0.0147561	0.0759492	2.56562	0.43552	0.0663292	0.289794	1.88389	0.144148
ENSG00000112320	SOBP	0.0372874	0.120397	-2.14851	-0.147762	0.134001	0.279485	-1.5342	-0.181968	0.0999004	0.350186	-1.68145	-0.0723416
ENSG00000185338	SOCS1	NA	NA	NA	NA	NA	NA	NA	NA	0.0074422	0.09153	-2.80876	-0.637386
ENSG00000120833	SOCS2	0.00705898	0.0422549	2.82793	0.275051	0.154313	0.306383	1.45608	0.231313	0.140742	0.41634	-1.5006	-0.275014
ENSG00000184557	SOCS3	0.00243685	0.0222936	3.21871	1.33871	0.0318264	0.116257	2.23631	1.28132	NA	NA	NA	NA
ENSG00000180008	SOCS4	0.00199636	0.019625	3.28933	0.26201	0.0392107	0.130872	2.1425	0.243096	0.714118	0.875029	0.368749	0.0277433
ENSG00000171150	SOCS5	0.158029	0.310211	1.43648	0.0882736	0.539308	0.688575	0.619968	0.0561464	0.00809708	0.0955291	-2.77645	-0.271326
ENSG00000170677	SOCS6	0.00942726	0.0502428	2.71677	0.304707	0.0128229	0.0704469	2.62344	0.551896	0.169738	0.453738	1.3964	0.101895
ENSG00000274211	SOCS7	0.260152	0.431494	-1.14092	-0.0766749	0.0825277	0.205716	-1.78762	-0.157824	0.708341	0.872526	-0.376566	-0.0197803
ENSG00000142168	SOD1	0.243578	0.414039	1.18214	0.0874608	0.74668	0.841402	-0.32559	-0.0328743	0.801817	0.914818	0.252548	0.0238163
ENSG00000112096	SOD2	0.0955027	0.224275	1.70411	0.223569	0.167203	0.323256	1.41065	0.28947	0.826517	0.927408	0.220506	0.0191217
ENSG00000109610	SOD3	0.782568	0.871237	0.277689	0.0694293	0.122523	0.264213	1.58267	0.708631	NA	NA	NA	NA
ENSG00000149639	SOGA1	0.528237	0.681696	0.635807	0.0412234	0.0462722	0.144278	2.06645	0.186889	0.2713	0.571106	-1.11435	-0.0697377
ENSG00000214338	SOGA3	8.42e-06	0.000879	-5.0492	-0.68059	0.000191	0.0123478	-4.17126	-0.704763	0.00464587	0.0704881	-2.98585	-0.496605
ENSG00000165643	SOHLH1	0.00110546	0.0137708	-3.49468	-0.477436	0.639188	0.764715	-0.47296	-0.151923	NA	NA	NA	NA
ENSG00000159140	SON	0.138058	0.285212	1.51088	0.0617471	0.050745	0.152281	2.02341	0.133162	0.434605	0.71166	0.788691	0.0267796
ENSG00000095637	SORBS1	0.0716837	0.185685	1.84619	0.148225	0.196017	0.359043	1.31823	0.180848	0.480857	0.744272	-0.711087	-0.0545177
ENSG00000154556	SORBS2	0.0410467	0.128168	-2.10569	-0.166135	0.000521	0.0183361	-3.82295	-0.529577	0.22087	0.515832	1.24221	0.136792
ENSG00000120896	SORBS3	0.130017	0.273726	1.54327	0.180759	0.00448608	0.0441131	3.03829	0.464476	0.462474	0.730354	-0.741389	-0.0596783
ENSG00000108018	SORCS1	3.35e-05	0.00182386	-4.6259	-0.476005	4.97e-05	0.00775221	-4.6258	-1.07875	0.001055	0.0312887	-3.51243	-0.706529
ENSG00000184985	SORCS2	0.174707	0.330706	-1.3798	-0.136836	0.328243	0.499714	-0.991554	-0.178244	0.227231	0.523777	-1.22497	-0.211963
ENSG00000156395	SORCS3	1.53e-06	0.000393	-5.56199	-0.575191	0.000278	0.0147658	-4.04207	-0.660009	0.00276017	0.0540062	-3.17554	-0.622695
ENSG00000140263	SORD	0.972947	0.985899	-0.0341078	-0.00228801	0.382663	0.550609	0.88416	0.11365	0.709076	0.872789	-0.375571	-0.0302364
ENSG00000137642	SORL1	0.2892	0.462533	-1.07299	-0.0565229	0.346232	0.515557	0.954833	0.090597	0.0133553	0.123367	-2.58035	-0.144037
ENSG00000134243	SORT1	0.0599741	0.165221	1.93139	0.15707	0.0966666	0.227672	1.70723	0.206657	0.0847992	0.32426	1.76407	0.23476
ENSG00000115904	SOS1	0.00325652	0.0263727	3.11465	0.167153	0.0733326	0.191187	1.8464	0.123433	0.710823	0.873486	0.373206	0.0248227
ENSG00000229692	SOS1-IT1	0.00575687	0.0372099	2.90491	0.404196	0.248865	0.418167	1.17269	0.150854	0.0539257	0.261797	1.98153	0.210071
ENSG00000100485	SOS2	0.0569992	0.160061	1.9553	0.14919	0.0977349	0.229298	1.70156	0.171003	0.250695	0.549137	1.16431	0.0633079
ENSG00000171243	SOSTDC1	0.3654	0.538827	-0.914696	-0.237315	NA	NA	NA	NA	NA	NA	NA	NA
ENSG00000198944	SOWAHA	0.0401759	0.126475	-2.11529	-0.299924	0.0349923	0.122227	-2.19394	-0.588602	0.889594	0.955957	0.13964	0.0112015
ENSG00000186212	SOWAHB	2.6e-05	0.00155422	-4.70387	-0.839492	0.308235	0.479164	-1.03403	-0.421382	NA	NA	NA	NA
ENSG00000198142	SOWAHC	0.0328241	0.11088	2.20461	0.332337	0.00339082	0.0392073	3.14452	0.708114	0.0203401	0.155634	2.40893	0.44294
ENSG00000182968	SOX1	0.201844	0.364893	1.29592	0.172558	0.94501	0.967404	0.0694722	0.0124879	NA	NA	NA	NA
ENSG00000100146	SOX10	0.499813	0.658083	0.680476	0.134038	0.0906608	0.218517	1.74008	0.469644	0.505016	0.759111	0.672239	0.14924
ENSG00000176887	SOX11	0.678537	0.799957	-0.417268	-0.0401377	0.424557	0.587435	-0.808016	-0.181378	NA	NA	NA	NA
ENSG00000177732	SOX12	0.495967	0.654567	-0.686625	-0.0477196	0.599357	0.736829	0.530164	0.0482779	0.137285	0.410822	1.51413	0.112522
ENSG00000143842	SOX13	5.37e-05	0.00234339	4.47949	0.581824	0.0121262	0.0686403	2.64626	0.525808	0.000326	0.016215	3.90552	0.545116
ENSG00000129194	SOX15	0.0522403	0.150965	1.99587	0.188017	0.155596	0.308213	1.45142	0.202246	0.679079	0.859947	-0.416541	-0.0363908
ENSG00000164736	SOX17	0.0408776	0.127873	2.10754	0.498883	0.904494	0.943031	0.120862	0.028402	NA	NA	NA	NA
ENSG00000203883	SOX18	0.352888	0.527515	0.939067	0.249996	0.907987	0.945526	-0.11642	-0.0334446	0.201517	0.490952	-1.29702	-0.233227
ENSG00000181449	SOX2	0.00946114	0.0503711	2.71538	0.361559	0.34	0.509832	0.967406	0.237448	0.403872	0.686979	0.84301	0.167233
ENSG00000125285	SOX21	0.550151	0.698785	0.60223	0.0844952	0.931439	0.959666	0.0866583	0.0229406	0.609745	0.822322	0.514186	0.116662
ENSG00000227640	SOX21-AS1	0.165798	0.3203	1.40952	0.222149	0.583893	0.725108	0.552848	0.13855	NA	NA	NA	NA
ENSG00000242808	SOX2-OT	0.416109	0.585045	0.821034	0.157948	0.0507786	0.152286	2.0231	0.467896	0.310875	0.606915	1.02543	0.187893
ENSG00000124766	SOX4	0.567345	0.712862	-0.576361	-0.0565366	0.164716	0.320122	-1.41919	-0.200583	0.174178	0.458886	1.38169	0.161415
ENSG00000134532	SOX5	0.0129944	0.0616184	2.59052	0.202065	0.722833	0.825139	-0.357552	-0.045908	0.831369	0.929578	0.21424	0.0353464
ENSG00000110693	SOX6	0.336613	0.511668	0.97163	0.101907	0.558876	0.70466	0.590177	0.0957385	0.794128	0.913089	-0.262574	-0.0439099
ENSG00000171056	SOX7	0.164602	0.318669	1.41361	0.228267	0.311275	0.482357	1.02746	0.245498	0.782495	0.906852	0.277797	0.0609414
ENSG00000005513	SOX8	0.825377	0.898709	0.22197	0.0291835	0.629027	0.757942	0.487395	0.100952	0.535753	0.779653	0.624245	0.115515
ENSG00000125398	SOX9	0.032479	0.110271	2.20922	0.389491	0.374675	0.543135	0.899269	0.261238	0.185744	0.472149	1.34471	0.265602
ENSG00000234899	SOX9-AS1	0.365643	0.538995	0.914227	0.12926	0.608332	0.743163	0.517125	0.114814	0.126051	0.394409	1.56006	0.238003
ENSG00000185591	SP1	0.00148126	0.016279	3.39372	0.325097	0.00238821	0.0337538	3.27545	0.474872	0.331623	0.624217	0.9819	0.0561786
ENSG00000067066	SP100	0.0663331	0.176183	1.88352	0.331023	0.00759393	0.0545839	2.83392	0.717946	0.495776	0.753678	0.686972	0.117956
ENSG00000135899	SP110	0.379706	0.552793	0.887481	0.15702	0.0300231	0.112902	2.26216	0.511773	0.320096	0.614652	1.00585	0.171279
ENSG00000185404	SP140L	0.32123	0.495519	1.00339	0.145471	0.0204057	0.0910035	2.42956	0.45067	NA	NA	NA	NA
ENSG00000167182	SP2	0.719948	0.82947	0.360866	0.0215773	0.0679369	0.181873	1.88388	0.139615	0.116295	0.379408	-1.60271	-0.0887339
ENSG00000172845	SP3	0.00478566	0.0332213	2.97375	0.166395	0.00409012	0.0423624	3.07354	0.241631	0.288857	0.586856	1.07385	0.0724707
ENSG00000105866	SP4	0.0345411	0.114618	2.18227	0.112477	0.0038436	0.0415899	3.09715	0.166805	0.191703	0.479528	1.32635	0.0871255
ENSG00000164651	SP8	0.627876	0.763016	0.488181	0.0968016	NA	NA	NA	NA	NA	NA	NA	NA
ENSG00000217236	SP9	0.563987	0.710171	0.581382	0.0773774	0.0137244	0.0731514	-2.59554	-0.554007	NA	NA	NA	NA
ENSG00000064199	SPA17	0.536717	0.688431	0.62273	0.0720981	0.882932	0.92855	0.148335	0.0257471	NA	NA	NA	NA
ENSG00000235387	SPAAR	NA	NA	NA	NA	0.710607	0.816221	-0.374082	-0.101662	NA	NA	NA	NA
ENSG00000182310	SPACA6	0.0173748	0.0738802	2.47322	0.302228	0.0021418	0.0324541	3.3157	0.54489	0.191909	0.479755	1.32572	0.141323
ENSG00000269959	SPACA6P-AS	NA	NA	NA	NA	NA	NA	NA	NA	0.06992	0.295153	1.85856	0.415979
ENSG00000165698	SPACA9	0.431888	0.59962	0.793344	0.0602835	0.796307	0.874255	-0.260112	-0.0261316	0.507299	0.760645	-0.668621	-0.0970877
ENSG00000104450	SPAG1	0.00301746	0.0252637	3.14217	0.280643	0.0641815	0.175382	1.91151	0.3695	0.0711816	0.2973	-1.84992	-0.166533
ENSG00000144451	SPAG16	0.205501	0.369485	1.28529	0.0782031	0.426295	0.588807	-0.804959	-0.0789611	0.808072	0.917406	-0.24441	-0.0147639
ENSG00000076382	SPAG5	0.172514	0.328501	1.38701	0.179345	0.667906	0.785787	0.432686	0.073868	0.519071	0.767848	0.650105	0.105931
ENSG00000091640	SPAG7	0.945499	0.969941	-0.0687569	-0.00552523	0.582683	0.72408	-0.554635	-0.0443219	0.285923	0.584592	-1.0805	-0.0887513
ENSG00000137098	SPAG8	0.777054	0.868126	0.284926	0.035003	0.570376	0.713877	0.572916	0.158815	NA	NA	NA	NA
ENSG00000008294	SPAG9	0.0207211	0.0820585	2.40057	0.121089	0.102241	0.235442	1.67823	0.127151	0.809664	0.918183	0.242342	0.0101922
ENSG00000113140	SPARC	0.00201857	0.0197962	3.28543	0.706332	0.0164537	0.0804019	2.52033	0.906163	0.280532	0.580165	1.09283	0.254761
ENSG00000152583	SPARCL1	0.683546	0.80285	-0.410376	-0.0334107	0.100203	0.232855	-1.68867	-0.281923	0.770377	0.901106	-0.293725	-0.0492464
ENSG00000133104	SPART	0.000139	0.00401175	4.17792	0.266619	0.00303534	0.0373473	3.18613	0.330739	0.0319597	0.198024	2.21676	0.161432
ENSG00000021574	SPAST	0.613932	0.751707	0.50813	0.0231946	0.722898	0.825151	-0.357464	-0.0193315	0.973353	0.990181	0.0335978	0.00149737
ENSG00000182957	SPATA13	0.0871479	0.210845	1.75017	0.276512	0.13645	0.282683	1.52429	0.42383	0.690915	0.86547	0.400294	0.0504648
ENSG00000158480	SPATA2	0.93194	0.963026	0.0859003	0.00587106	0.117679	0.257521	-1.60423	-0.167012	0.0219412	0.161965	-2.37733	-0.184463
ENSG00000006282	SPATA20	0.156088	0.307908	-1.44337	-0.14979	0.740643	0.837096	-0.333647	-0.0457772	0.170582	0.454956	1.39358	0.141579
ENSG00000149634	SPATA25	NA	NA	NA	NA	NA	NA	NA	NA	0.100132	0.350382	1.68027	0.335184
ENSG00000158792	SPATA2L	0.00146336	0.0161225	-3.39794	-0.529711	0.000106	0.0101195	-4.37051	-0.616341	0.00231141	0.0487045	-3.23891	-0.66402
ENSG00000167523	SPATA33	0.798397	0.881465	-0.256994	-0.020059	0.964307	0.979094	0.0450721	0.00409337	0.219182	0.51324	-1.24684	-0.0974807
ENSG00000189419	SPATA41	0.0586867	0.162869	1.94161	0.266258	0.513564	0.666636	0.660038	0.131727	NA	NA	NA	NA
ENSG00000145375	SPATA5	0.00788755	0.045349	2.78557	0.157811	0.00602722	0.0500771	2.92443	0.229849	0.416905	0.696977	0.819677	0.0646568
ENSG00000171763	SPATA5L1	0.819975	0.895127	0.22896	0.0179313	0.109609	0.24604	1.64184	0.165767	0.282658	0.581791	-1.08795	-0.066381
ENSG00000132122	SPATA6	0.325513	0.499733	0.994443	0.123153	0.39948	0.565048	0.852996	0.144568	0.130946	0.402536	-1.53966	-0.204458
ENSG00000106686	SPATA6L	0.932753	0.963348	-0.0848723	-0.0100664	0.980876	0.988342	-0.0241425	-0.00329246	0.121082	0.387079	-1.58144	-0.224644
ENSG00000042317	SPATA7	0.0918318	0.218166	-1.72392	-0.128639	0.0518538	0.154259	-2.01326	-0.20327	0.346571	0.638943	-0.951658	-0.101756
ENSG00000160284	SPATC1L	0.18312	0.341766	-1.35279	-0.275511	0.106713	0.24194	-1.65589	-0.40622	0.988145	0.994723	0.0149453	0.0044995
ENSG00000123352	SPATS2	0.0176515	0.0746032	-2.46676	-0.211755	0.203262	0.367217	-1.29665	-0.216173	0.705527	0.871483	0.380383	0.0185829
ENSG00000196141	SPATS2L	0.105882	0.239464	-1.65133	-0.105713	0.307306	0.478497	-1.03605	-0.0852036	0.922416	0.969802	-0.0979623	-0.0096572
ENSG00000114902	SPCS1	0.123804	0.265434	-1.56942	-0.104144	0.249776	0.419372	-1.17039	-0.081631	0.0894311	0.331866	-1.73751	-0.093563
ENSG00000118363	SPCS2	0.0316154	0.10839	2.22096	0.111747	0.0340714	0.120359	2.2059	0.176863	0.92823	0.972062	0.0905992	0.00451631
ENSG00000228589	SPCS2P4	0.0480108	0.142817	2.03471	0.275541	0.071741	0.188398	1.8572	0.397885	NA	NA	NA	NA
ENSG00000129128	SPCS3	0.347063	0.521914	0.950605	0.0660544	0.116562	0.255832	-1.60931	-0.131215	0.00225128	0.0481473	-3.24827	-0.23517
ENSG00000040275	SPDL1	0.343887	0.518745	-0.956949	-0.108491	0.623313	0.753157	-0.495558	-0.0587708	0.00179311	0.0426776	3.32858	0.205095
ENSG00000128487	SPECC1	0.212464	0.377705	-1.26542	-0.0827534	0.353344	0.522759	0.940667	0.0882095	0.373829	0.663438	-0.898646	-0.0714678
ENSG00000100014	SPECC1L	0.019079	0.0779408	2.43478	0.166131	0.00505176	0.046255	2.99274	0.253142	0.0391363	0.219442	2.12746	0.16027
ENSG00000258555	SPECC1L-ADORA2A	NA	NA	NA	NA	NA	NA	NA	NA	0.13698	0.410287	1.51533	0.414795
ENSG00000101222	SPEF1	0.000242	0.0057103	-4.00081	-0.581973	0.000559	0.0191049	-3.79811	-0.830858	NA	NA	NA	NA
ENSG00000152582	SPEF2	0.731724	0.837648	-0.345046	-0.0360238	0.0447036	0.141109	-2.08241	-0.217238	0.628048	0.832857	-0.487961	-0.0715495
ENSG00000072195	SPEG	0.0225113	0.0867818	-2.36596	-0.129694	0.0161961	0.0797619	-2.52692	-0.263362	0.00741395	0.0914162	2.81021	0.295397
ENSG00000065526	SPEN	0.0453773	0.137705	2.06042	0.116302	0.000947	0.0236508	3.61176	0.233833	0.0605836	0.276133	1.92698	0.159529
ENSG00000104133	SPG11	0.687122	0.805452	0.40547	0.0245602	0.34187	0.511725	0.963617	0.0869191	0.32405	0.618137	-0.997569	-0.0473839
ENSG00000090487	SPG21	4.14e-06	0.000625	5.26397	0.317788	0.00426779	0.0431051	3.05734	0.289764	0.58948	0.811208	0.54365	0.0329976
ENSG00000197912	SPG7	0.00626413	0.0392124	-2.87316	-0.171651	0.126529	0.270146	-1.56534	-0.12331	0.0937987	0.340586	1.71349	0.113714
ENSG00000063176	SPHK2	0.678508	0.799957	-0.417308	-0.0305469	0.858772	0.913897	0.179258	0.0157709	0.419148	0.699168	-0.815707	-0.071736
ENSG00000153820	SPHKAP	0.262668	0.434358	-1.13483	-0.200406	0.928145	0.957965	-0.0908322	-0.0239372	0.138475	0.412835	1.50944	0.155305
ENSG00000066336	SPI1	0.020357	0.0811154	2.40794	0.582815	0.0152052	0.0768077	2.55319	0.796925	0.021023	0.158445	2.39519	0.573708
ENSG00000163611	SPICE1	0.593019	0.73398	-0.538443	-0.0435051	0.216128	0.38149	1.25973	0.118483	0.38826	0.675058	0.871582	0.0903241
ENSG00000164808	SPIDR	0.9951	0.997469	-0.00617702	-0.000362	0.911809	0.947882	-0.111563	-0.01171	0.0295477	0.191387	2.2508	0.142366
ENSG00000106723	SPIN1	0.462615	0.625693	-0.741107	-0.0471091	0.0124185	0.0694649	-2.63654	-0.249345	0.491687	0.75099	0.69354	0.0434808
ENSG00000147059	SPIN2A	NA	NA	NA	NA	NA	NA	NA	NA	0.245814	0.544059	1.17658	0.147426
ENSG00000186787	SPIN2B	0.187572	0.347221	-1.33888	-0.104253	0.187764	0.349419	-1.34356	-0.113736	0.0796984	0.314562	-1.79477	-0.154917
ENSG00000204271	SPIN3	0.0024596	0.0224166	-3.2154	-0.203632	0.00629504	0.050911	-2.9075	-0.256973	0.461665	0.73	-0.742738	-0.0422087
ENSG00000186767	SPIN4	0.0814525	0.201822	-1.78373	-0.16426	0.110393	0.247287	-1.63809	-0.145868	0.462042	0.730064	-0.742109	-0.0854316
ENSG00000168005	SPINDOC	0.842603	0.909149	0.199756	0.0219102	0.712163	0.817266	0.371972	0.0589723	0.666971	0.853663	0.433279	0.0562739
ENSG00000166145	SPINT1	NA	NA	NA	NA	NA	NA	NA	NA	0.0823414	0.320061	-1.77866	-0.183258
ENSG00000167642	SPINT2	0.29352	0.467114	-1.0633	-0.125602	0.742368	0.838223	-0.331342	-0.0485767	0.387461	0.674603	0.873064	0.0459929
ENSG00000134278	SPIRE1	0.250558	0.421898	1.16454	0.0633881	0.427437	0.5899	0.802955	0.0667664	0.735528	0.884463	-0.339971	-0.0220351
ENSG00000204991	SPIRE2	0.00019	0.00489276	-4.07905	-0.235135	0.0018273	0.0306192	-3.37405	-0.381643	0.163647	0.446406	1.41706	0.0776262
ENSG00000169682	SPNS1	0.00595702	0.037963	-2.89208	-0.203087	0.852015	0.910181	-0.187937	-0.0155336	0.137295	0.410822	-1.51409	-0.128131
ENSG00000152377	SPOCK1	0.508289	0.665487	-0.667016	-0.0643792	0.210018	0.374294	-1.27705	-0.208211	0.3932	0.678628	-0.862466	-0.0662262
ENSG00000107742	SPOCK2	0.0625091	0.169386	-1.91181	-0.113973	0.00149095	0.0281972	-3.44823	-0.274318	0.00958494	0.10434	-2.7112	-0.154772
ENSG00000196104	SPOCK3	0.0418264	0.12997	2.09724	0.247647	0.233548	0.401006	1.21229	0.213825	0.1726	0.457172	-1.38689	-0.207563
ENSG00000262655	SPON1	0.12135	0.262074	1.58004	0.282497	0.58135	0.722964	0.556606	0.16613	0.962959	0.986625	-0.0467114	-0.0129048
ENSG00000159674	SPON2	0.000797	0.0112681	-3.60605	-0.824288	0.000106	0.0101195	-4.37088	-1.09017	0.452438	0.724203	0.758224	0.174366
ENSG00000121067	SPOP	0.00339705	0.0271429	3.09934	0.143273	0.118303	0.258216	1.60141	0.103049	0.0854629	0.325094	1.76019	0.101827
ENSG00000144228	SPOPL	0.00622496	0.0390776	2.87553	0.191035	0.0128889	0.0706235	2.62133	0.205851	0.724647	0.880362	0.35456	0.0255281
ENSG00000198917	SPOUT1	0.00398139	0.029874	3.0415	0.230039	0.00151934	0.0283368	3.44138	0.339998	0.000265	0.0146897	3.97312	0.237473
ENSG00000118785	SPP1	0.000299	0.0063313	3.93145	1.17942	0.00294627	0.0368904	3.19728	1.27158	0.0114966	0.115241	2.63991	1.03606
ENSG00000138600	SPPL2A	0.00488139	0.0336281	2.96641	0.306238	0.0481323	0.147679	2.04813	0.356855	0.716183	0.875937	-0.36596	-0.02383
ENSG00000005206	SPPL2B	0.309566	0.483652	-1.02816	-0.0936193	0.633774	0.761242	-0.480638	-0.053531	0.964179	0.987044	0.0451716	0.00583197
ENSG00000185294	SPPL2C	NA	NA	NA	NA	NA	NA	NA	NA	0.672938	0.856508	0.425014	0.0885865
ENSG00000157837	SPPL3	0.0364335	0.118748	-2.15877	-0.0830794	0.109268	0.24553	-1.64348	-0.106456	0.27243	0.572205	-1.11168	-0.0479482
ENSG00000116096	SPR	6.27e-05	0.00259541	4.43085	0.787982	0.00195704	0.0316816	3.34889	0.822961	NA	NA	NA	NA
ENSG00000166068	SPRED1	0.511	0.667674	0.662736	0.0722294	0.0355878	0.123398	-2.18635	-0.239411	0.00585795	0.0799419	-2.89943	-0.346663
ENSG00000198369	SPRED2	0.00988627	0.0517555	-2.69827	-0.234653	0.0301724	0.113216	-2.25997	-0.257858	0.000192	0.0121427	-4.07851	-0.508905
ENSG00000188766	SPRED3	0.00137841	0.0156236	-3.41867	-0.638001	0.027057	0.106479	-2.30788	-0.482544	0.000192	0.0121427	-4.07814	-0.698629
ENSG00000203772	SPRN	3.88e-06	0.00061	-5.28321	-0.641356	0.00459014	0.0443938	-3.02952	-0.587537	0.07067	0.296992	-1.8534	-0.228422
ENSG00000010072	SPRTN	0.0207622	0.0821163	2.39975	0.194518	0.0257958	0.104416	2.3287	0.225052	0.176235	0.461118	1.37498	0.105963
ENSG00000164056	SPRY1	0.0259584	0.0952985	2.30577	0.29181	0.766337	0.854849	-0.299499	-0.0386287	0.785197	0.907888	-0.274255	-0.0326022
ENSG00000136158	SPRY2	0.447802	0.612056	-0.766026	-0.0460842	0.914146	0.94917	0.108595	0.00813239	0.143159	0.419537	-1.49129	-0.0875099
ENSG00000168939	SPRY3	0.969202	0.984256	-0.0388323	-0.00300142	0.217528	0.382998	-1.25582	-0.122237	0.0451284	0.238699	-2.06335	-0.191786
ENSG00000187678	SPRY4	0.0190402	0.0778965	-2.43562	-0.348899	0.789313	0.869224	-0.269264	-0.0538443	0.000137	0.00971898	-4.18685	-0.882887
ENSG00000167778	SPRYD3	0.031383	0.107888	-2.22416	-0.224652	0.00970026	0.0613947	-2.73653	-0.391305	0.270025	0.569615	-1.11736	-0.0719416
ENSG00000176422	SPRYD4	0.897291	0.941713	0.129842	0.0122606	0.604605	0.740945	0.522529	0.0735812	0.276085	0.575232	-1.10313	-0.0949589
ENSG00000123178	SPRYD7	0.121701	0.262472	-1.57852	-0.138419	0.0242505	0.100413	-2.35549	-0.273959	0.750708	0.890915	-0.319741	-0.0212833
ENSG00000171621	SPSB1	0.787833	0.874317	0.270792	0.0391817	0.247488	0.416516	1.17618	0.285207	0.0666449	0.290026	1.88162	0.456184
ENSG00000111671	SPSB2	0.102524	0.234592	1.66792	0.232164	0.00649791	0.0513968	2.89512	0.545035	0.310057	0.606089	-1.02719	-0.123108
ENSG00000162032	SPSB3	0.164517	0.318545	1.4139	0.0779503	0.00383586	0.0415899	3.09791	0.173048	0.228141	0.524759	1.22254	0.0876726
ENSG00000175093	SPSB4	0.032616	0.110541	-2.20738	-0.313122	0.38416	0.551873	-0.88135	-0.161965	NA	NA	NA	NA
ENSG00000197694	SPTAN1	0.0358782	0.117536	-2.16555	-0.139632	0.053086	0.156521	-2.00219	-0.178356	0.391953	0.677741	-0.86476	-0.0411248
ENSG00000070182	SPTB	0.0753013	0.191766	-1.82227	-0.200048	0.00461018	0.0444966	-3.02785	-0.528256	0.016405	0.138154	2.49736	0.121116
ENSG00000115306	SPTBN1	0.252623	0.423967	-1.15941	-0.0505859	0.197199	0.360241	-1.31467	-0.0955481	0.605261	0.819942	0.520667	0.0206087
ENSG00000173898	SPTBN2	0.00385674	0.0294117	-3.05314	-0.298713	0.000765	0.0216487	-3.68757	-0.602131	0.00317551	0.0578961	-3.12504	-0.353171
ENSG00000160460	SPTBN4	0.0869668	0.210539	-1.75121	-0.140037	0.0143017	0.0748513	-2.57855	-0.384839	0.962902	0.986625	-0.0467833	-0.00291646
ENSG00000137877	SPTBN5	0.415954	0.585005	-0.82131	-0.119466	0.0356274	0.12345	2.18585	0.403466	0.00205976	0.0458747	3.27976	0.840637
ENSG00000090054	SPTLC1	0.00153142	0.0166192	3.38215	0.161415	0.0418167	0.135944	2.11312	0.172139	0.0677604	0.291307	1.87366	0.097904
ENSG00000100596	SPTLC2	0.326196	0.500328	0.993024	0.0876514	0.0200498	0.090052	2.43704	0.264906	0.0683959	0.29217	-1.86917	-0.131436
ENSG00000165389	SPTSSA	8.72e-06	0.000883	5.03857	0.494769	0.0105224	0.0638205	2.7038	0.433036	0.985089	0.993888	0.0187984	0.00128846
ENSG00000196542	SPTSSB	0.00184057	0.0186515	-3.3179	-0.606604	0.247166	0.416328	-1.17699	-0.408524	1.03e-05	0.0022862	-4.99191	-0.980898
ENSG00000179119	SPTY2D1	0.278594	0.450626	1.09721	0.0503294	0.947956	0.96898	0.0657455	0.00414486	0.42913	0.707025	0.798193	0.06141
ENSG00000134548	SPX	0.0832781	0.204797	1.77277	0.335886	0.465232	0.624413	0.738363	0.225152	0.442182	0.717004	0.775657	0.184952
ENSG00000104549	SQLE	0.645324	0.77583	-0.463493	-0.0412869	0.810685	0.883439	-0.241366	-0.0342225	0.00532371	0.0759115	2.93524	0.237332
ENSG00000137767	SQOR	0.00102195	0.0131234	3.52155	0.615203	0.00839551	0.0572882	2.7942	0.666089	NA	NA	NA	NA
ENSG00000161011	SQSTM1	0.0336725	0.112659	2.19345	0.165531	0.00740311	0.0539678	2.84396	0.242459	0.177298	0.462381	1.37154	0.0729656
ENSG00000213523	SRA1	0.488264	0.648255	-0.69902	-0.0335134	0.341115	0.5111	0.965145	0.0756803	0.142972	0.419537	1.49201	0.101273
ENSG00000183888	SRARP	0.0762053	0.193173	1.81644	0.415946	0.150601	0.301382	1.46971	0.373493	0.926888	0.971646	0.0922986	0.0236576
ENSG00000068784	SRBD1	0.664621	0.791008	0.43652	0.0444117	0.271112	0.441223	1.11823	0.167652	0.197646	0.48616	-1.30846	-0.125942
ENSG00000197122	SRC	0.980605	0.99026	-0.0244512	-0.00200561	0.56235	0.707628	-0.584943	-0.0706109	0.874878	0.949139	-0.158403	-0.0108522
ENSG00000080603	SRCAP	0.35005	0.524404	0.944672	0.0449447	0.0319217	0.116521	2.23498	0.139662	0.20366	0.493462	1.29076	0.0848197
ENSG00000277363	SRCIN1	0.00978735	0.0514713	-2.70219	-0.230062	0.101408	0.234455	-1.68248	-0.25923	0.130595	0.401787	-1.5411	-0.117076
ENSG00000145545	SRD5A1	0.686377	0.80507	0.406491	0.0258738	0.411432	0.575884	-0.831346	-0.0959476	0.920324	0.96881	0.100613	0.00798408
ENSG00000128039	SRD5A3	0.184512	0.343559	-1.34842	-0.157668	0.460456	0.620557	-0.746351	-0.10014	0.0201576	0.154709	-2.41267	-0.295426
ENSG00000072310	SREBF1	0.622554	0.759004	0.495771	0.0925294	0.388727	0.555853	0.872825	0.229798	0.733298	0.883617	0.342955	0.0685817
ENSG00000198911	SREBF2	0.00359692	0.0281104	-3.07857	-0.219366	0.000705	0.0211054	-3.71658	-0.368189	0.683367	0.861888	0.410642	0.0426152
ENSG00000153914	SREK1	0.00387974	0.0295001	3.05097	0.155818	0.00723928	0.0537031	2.85277	0.141522	0.843089	0.933674	0.19914	0.0119499
ENSG00000153006	SREK1IP1	0.0145158	0.0662418	2.54617	0.168333	0.5998	0.737194	0.529518	0.0428745	0.697491	0.868462	0.391314	0.0288844
ENSG00000112658	SRF	0.177366	0.334587	-1.37116	-0.0683758	0.0708663	0.186813	-1.86323	-0.105591	0.361832	0.653968	-0.921658	-0.0611795
ENSG00000151304	SRFBP1	0.521017	0.675432	0.647028	0.0356084	0.439601	0.601215	0.781809	0.0525304	0.464575	0.73182	0.73789	0.0466563
ENSG00000196935	SRGAP1	0.00325737	0.0263727	3.11455	0.396552	0.307664	0.478774	1.03528	0.23769	0.838894	0.932682	-0.20454	-0.0228183
ENSG00000266028	SRGAP2	0.363752	0.5377	0.917874	0.0648878	0.0128374	0.0704674	2.62297	0.21974	0.00127367	0.0349547	-3.44765	-0.219173
ENSG00000196369	SRGAP2B	0.756924	0.854614	0.311481	0.0220072	0.208542	0.372628	1.2813	0.128127	0.000872	0.0281218	-3.57725	-0.384672
ENSG00000171943	SRGAP2C	0.0260495	0.0955419	2.30427	0.140858	0.004807	0.0451882	3.01182	0.245043	0.0814482	0.318313	-1.78405	-0.146276
ENSG00000270872	SRGAP2D	NA	NA	NA	NA	0.5882	0.728249	0.546502	0.144057	0.00816212	0.0958217	-2.77337	-1.11714
ENSG00000196220	SRGAP3	0.02126	0.0832503	-2.38988	-0.148628	0.0964261	0.227353	-1.70851	-0.236551	0.0296919	0.191908	2.24869	0.179467
ENSG00000122862	SRGN	2.85e-05	0.00161054	4.67657	0.938096	0.00754319	0.0543619	2.83657	0.83283	0.0109927	0.112358	2.65757	0.701803
ENSG00000075142	SRI	0.325697	0.499859	0.994061	0.0800303	0.621796	0.752217	-0.497732	-0.0777377	0.239131	0.536523	1.19366	0.108192
ENSG00000116649	SRM	0.0836893	0.205545	-1.77032	-0.13848	0.00641968	0.051323	-2.89985	-0.270151	0.178684	0.463678	-1.36707	-0.148493
ENSG00000140319	SRP14	0.0195694	0.0791878	2.4243	0.199167	0.30584	0.476957	1.03925	0.0789635	0.296838	0.59378	1.05602	0.0588478
ENSG00000248508	SRP14-AS1	0.0366375	0.119089	2.1563	0.296753	0.0111641	0.0657885	2.67987	0.444816	0.279978	0.579765	1.09411	0.141083
ENSG00000153037	SRP19	0.00332702	0.026722	3.10689	0.145307	0.0765135	0.196471	1.82539	0.153881	0.244931	0.54309	1.17882	0.116492
ENSG00000100883	SRP54	0.5178	0.673121	0.652055	0.0524418	0.481	0.638037	0.712327	0.0670308	0.682307	0.861518	0.4121	0.0256898
ENSG00000167881	SRP68	0.922317	0.957052	0.0980834	0.0051455	0.575358	0.718225	0.565492	0.0424648	0.0639485	0.284955	1.90134	0.0758697
ENSG00000174780	SRP72	0.145498	0.295039	-1.48222	-0.0744952	0.184797	0.346022	-1.35288	-0.077317	0.0840195	0.322969	-1.76866	-0.0899358
ENSG00000143742	SRP9	0.00251613	0.0227219	3.2073	0.190239	0.373788	0.542264	0.90096	0.0799137	0.479231	0.743342	0.71374	0.0513412
ENSG00000096063	SRPK1	0.317597	0.492006	-1.01103	-0.0733999	0.258317	0.428822	-1.14914	-0.151557	0.327113	0.620691	-0.991202	-0.0683842
ENSG00000135250	SRPK2	0.0482162	0.143179	-2.03276	-0.13006	0.0570855	0.162704	-1.96776	-0.227771	0.850192	0.937903	-0.19001	-0.00958521
ENSG00000184343	SRPK3	0.987195	0.993822	-0.0161422	-0.00254838	0.00540837	0.0477665	2.96643	0.639014	0.00709343	0.0892812	2.82706	0.471254
ENSG00000182934	SRPRA	0.558266	0.705253	-0.58997	-0.0366313	0.201145	0.364828	1.3029	0.108598	0.105336	0.358562	-1.65424	-0.0939065
ENSG00000144867	SRPRB	0.985509	0.993121	-0.018267	-0.00113648	0.983586	0.989656	-0.0207212	-0.00186398	0.10036	0.350453	-1.67911	-0.118607
ENSG00000101955	SRPX	NA	NA	NA	NA	NA	NA	NA	NA	0.986993	0.994412	-0.0163967	-0.00364331
ENSG00000167720	SRR	0.915593	0.953106	-0.106604	-0.0122431	0.740283	0.837056	0.334128	0.042836	0.732117	0.883315	0.344536	0.049252
ENSG00000100104	SRRD	0.232072	0.401034	1.21197	0.0553829	0.289799	0.459791	-1.0749	-0.0703301	0.0970032	0.345813	-1.69646	-0.11151
ENSG00000133226	SRRM1	0.190373	0.351024	-1.33026	-0.0831355	0.803953	0.879342	-0.250131	-0.0220714	0.0270821	0.180936	2.28825	0.136128
ENSG00000167978	SRRM2	0.49155	0.651044	0.693721	0.0479992	0.0261578	0.105012	2.32263	0.214418	0.095368	0.343243	1.70509	0.103552
ENSG00000205913	SRRM2-AS1	NA	NA	NA	NA	NA	NA	NA	NA	0.975045	0.990532	-0.031463	-0.00483887
ENSG00000177679	SRRM3	0.00167053	0.0176414	-3.35184	-0.203032	0.000166	0.011607	-4.21858	-0.550557	0.0688678	0.293097	1.86586	0.127453
ENSG00000139767	SRRM4	0.00165423	0.017547	-3.35526	-0.353622	0.0122387	0.0689617	-2.6425	-0.78098	0.150835	0.431128	-1.46256	-0.0751396
ENSG00000226763	SRRM5	NA	NA	NA	NA	NA	NA	NA	NA	0.255616	0.553961	1.15212	0.210654
ENSG00000087087	SRRT	0.0392	0.124549	2.12627	0.165617	0.00632436	0.051063	2.90569	0.257282	0.0139198	0.126183	2.56377	0.217821
ENSG00000136450	SRSF1	0.36247	0.536371	0.920354	0.0389051	0.45622	0.616668	0.753475	0.0458907	0.387355	0.674603	-0.873261	-0.0437546
ENSG00000188529	SRSF10	0.0498411	0.146443	2.01755	0.105341	0.0181495	0.08507	2.47918	0.141417	0.108359	0.365056	1.63961	0.102872
ENSG00000116754	SRSF11	0.688068	0.80607	-0.404173	-0.02846	0.708579	0.814879	-0.376835	-0.0264732	0.652832	0.845998	-0.452981	-0.0345481
ENSG00000154548	SRSF12	0.339284	0.514017	-0.966214	-0.113381	0.0451579	0.141824	-2.07774	-0.3106	0.425716	0.704229	-0.804154	-0.147883
ENSG00000161547	SRSF2	0.122095	0.262811	-1.5768	-0.0967774	0.466923	0.625714	-0.735548	-0.0682546	0.610858	0.822672	-0.512582	-0.0359418
ENSG00000112081	SRSF3	1.51e-05	0.00109796	4.87091	0.302085	0.0197528	0.0892467	2.44338	0.2368	0.155401	0.43736	1.446	0.110434
ENSG00000116350	SRSF4	0.00125159	0.0147635	3.45201	0.14521	0.00126271	0.0265186	3.50838	0.207615	0.00233608	0.048971	3.23514	0.122066
ENSG00000100650	SRSF5	0.80005	0.882516	-0.254839	-0.0146866	0.343639	0.513107	0.960045	0.0632441	0.452705	0.724271	0.757774	0.055345
ENSG00000124193	SRSF6	0.257705	0.428775	1.14689	0.0867839	0.104032	0.237887	1.66919	0.14464	0.56123	0.794615	0.585547	0.0554599
ENSG00000115875	SRSF7	0.0812183	0.201492	1.78515	0.102928	0.130477	0.275738	1.54871	0.0891321	0.0766655	0.30958	1.81381	0.150261
ENSG00000263465	SRSF8	0.351113	0.525628	-0.942569	-0.0520104	0.417737	0.58139	-0.820083	-0.0571339	0.00578119	0.0793255	-2.90438	-0.205106
ENSG00000111786	SRSF9	0.00929878	0.0499383	2.7221	0.110898	0.0338927	0.120214	2.20825	0.110524	0.0145535	0.128421	2.54587	0.121219
ENSG00000271303	SRXN1	0.535166	0.687121	0.625113	0.0479496	0.887332	0.931437	0.142721	0.0166717	0.0670572	0.290562	1.87866	0.126329
ENSG00000141380	SS18	0.010511	0.0536954	2.67433	0.225176	0.0576945	0.163712	1.9627	0.244608	0.196646	0.485127	1.31144	0.0756084
ENSG00000184402	SS18L1	0.296687	0.470146	-1.05626	-0.0612221	0.029917	0.112647	-2.26372	-0.198348	0.24771	0.545774	1.17179	0.0692216
ENSG00000008324	SS18L2	0.237154	0.406707	1.19867	0.0967437	0.622101	0.752503	0.497295	0.0544857	0.128517	0.39832	1.54971	0.122919
ENSG00000138385	SSB	0.303104	0.476797	-1.04215	-0.0521961	0.736824	0.834575	-0.338756	-0.0219798	0.83365	0.930836	0.211297	0.0146923
ENSG00000106028	SSBP1	0.817847	0.893799	0.231715	0.0166521	0.86637	0.918669	0.169516	0.013868	0.265694	0.564491	1.12766	0.0780853
ENSG00000145687	SSBP2	0.676706	0.798716	-0.419791	-0.0233927	0.0115961	0.0668309	-2.66446	-0.222444	0.449769	0.721448	0.762739	0.0554853
ENSG00000157216	SSBP3	0.046329	0.139551	-2.05098	-0.181734	0.0533771	0.157065	-1.99961	-0.359013	8.15e-05	0.00726646	4.35135	0.321395
ENSG00000130511	SSBP4	0.000449	0.00800246	-3.79788	-0.264284	0.000446	0.0176635	-3.87765	-0.382419	0.746077	0.888525	-0.325898	-0.0321358
ENSG00000179954	SSC5D	0.00118215	0.0143464	3.47165	0.554544	0.18894	0.350874	1.3399	0.306205	0.407434	0.690018	-0.836587	-0.139611
ENSG00000084112	SSH1	0.0966511	0.225726	1.69804	0.11137	0.223926	0.389826	1.23816	0.10974	0.822612	0.925472	-0.225556	-0.0108123
ENSG00000141298	SSH2	0.430312	0.59824	0.796083	0.0459164	0.0150496	0.0764275	2.55746	0.202005	0.0335107	0.203005	2.19606	0.110012
ENSG00000172830	SSH3	0.216209	0.382465	1.25494	0.0974234	2.64e-05	0.00611705	4.83754	0.448712	0.834381	0.931332	-0.210355	-0.0191218
ENSG00000176101	SSNA1	0.481164	0.64215	-0.710543	-0.0485714	0.264038	0.434324	1.13518	0.102316	0.126545	0.394973	-1.55797	-0.123352
ENSG00000123096	SSPN	0.0182198	0.0757089	2.45376	0.523415	0.425145	0.587759	0.806981	0.295161	0.234246	0.531977	1.20637	0.175941
ENSG00000197558	SSPO	0.172834	0.328804	1.38595	0.186627	0.800624	0.876906	-0.254474	-0.0492628	0.00127704	0.0349816	3.44673	0.707908
ENSG00000124783	SSR1	0.246194	0.417058	1.17551	0.0612252	0.293834	0.464443	1.0658	0.0934996	0.989821	0.995238	0.0128315	0.000588
ENSG00000163479	SSR2	0.366563	0.539848	-0.912458	-0.0403782	0.789941	0.869727	0.268441	0.0168481	0.107497	0.363616	-1.64375	-0.0885509
ENSG00000114850	SSR3	0.411515	0.581434	0.829215	0.0579852	0.271481	0.441587	1.11735	0.132643	0.122151	0.388054	-1.57678	-0.0825696
ENSG00000180879	SSR4	0.0630931	0.17046	1.9074	0.137279	0.0088675	0.0587174	2.77243	0.266082	0.840196	0.93304	0.202863	0.0190187
ENSG00000235374	SSR4P1	0.387941	0.559667	0.872112	0.11554	NA	NA	NA	NA	0.367184	0.658884	-0.911332	-0.128457
ENSG00000149136	SSRP1	0.999708	0.999773	0.000368	1.36e-05	0.357278	0.52637	0.932912	0.0418912	0.114526	0.376426	1.61075	0.0554618
ENSG00000173465	SSSCA1	0.0268848	0.0976824	-2.29081	-0.207253	0.336497	0.507389	-0.974542	-0.127938	0.463278	0.730796	0.74005	0.0785406
ENSG00000260233	SSSCA1-AS1	0.127258	0.270223	1.55476	0.184281	0.0402408	0.133051	2.13069	0.281761	0.0336558	0.203393	2.19416	0.236317
ENSG00000157005	SST	NA	NA	NA	NA	0.0783789	0.199297	-1.81341	-0.753791	NA	NA	NA	NA
ENSG00000139874	SSTR1	0.172524	0.328501	-1.38697	-0.228135	0.180929	0.341095	-1.3652	-0.403244	NA	NA	NA	NA
ENSG00000180616	SSTR2	0.68334	0.802769	0.41066	0.0618435	0.738324	0.835525	0.336749	0.0745586	0.136945	0.410263	-1.51547	-0.303017
ENSG00000278195	SSTR3	0.0261189	0.0956825	-2.30314	-0.322722	0.769699	0.856709	0.295057	0.117023	0.94688	0.979805	-0.0670143	-0.0256782
ENSG00000160075	SSU72	0.348173	0.522984	0.948396	0.0444928	0.562467	0.707716	0.584768	0.0377625	0.590159	0.811655	0.542655	0.0255811
ENSG00000117155	SSX2IP	0.28279	0.455568	-1.08755	-0.115982	0.0412345	0.134804	-2.11954	-0.381396	0.183783	0.469779	-1.35086	-0.0838455
ENSG00000100380	ST13	0.0604437	0.166128	1.92771	0.118816	0.0129072	0.0706235	2.62075	0.224361	0.685266	0.862652	-0.408035	-0.0339282
ENSG00000147488	ST18	0.738547	0.842078	0.335921	0.080659	0.0633289	0.173834	1.91798	0.544735	0.32502	0.618843	-0.99555	-0.0669986
ENSG00000180953	ST20	NA	NA	NA	NA	NA	NA	NA	NA	0.446443	0.718909	0.768386	0.11925
ENSG00000259642	ST20-AS1	1.17e-05	0.00100181	-4.94886	-0.585976	0.0118878	0.0679183	-2.65435	-0.331356	0.178413	0.463444	-1.36794	-0.185293
ENSG00000259332	ST20-MTHFS	NA	NA	NA	NA	NA	NA	NA	NA	0.594653	0.813844	0.536085	0.0832606
ENSG00000008513	ST3GAL1	0.11316	0.249983	-1.6168	-0.123898	0.0926979	0.221595	1.72874	0.162136	0.177584	0.462566	1.37061	0.150476
ENSG00000157350	ST3GAL2	0.498927	0.657399	-0.68189	-0.0500243	0.265643	0.436161	-1.13131	-0.126695	0.00952543	0.104068	-2.71363	-0.153268
ENSG00000126091	ST3GAL3	0.00161385	0.0172679	-3.36389	-0.198034	0.0054242	0.0477665	-2.9653	-0.195556	0.386453	0.673853	-0.874935	-0.122248
ENSG00000110080	ST3GAL4	0.402035	0.573001	0.846278	0.0705902	0.00850733	0.0575621	2.78894	0.30552	0.217295	0.510648	1.25205	0.169915
ENSG00000115525	ST3GAL5	0.00309611	0.0256708	-3.1329	-0.1496	0.472655	0.630331	-0.726044	-0.0722447	0.229373	0.526308	-1.21925	-0.0883131
ENSG00000064225	ST3GAL6	0.521813	0.676266	0.645788	0.0544544	0.390438	0.557091	0.869647	0.119749	0.120299	0.385785	-1.58487	-0.167916
ENSG00000166444	ST5	0.0266699	0.097146	2.29424	0.159737	0.0397565	0.131997	2.13621	0.202909	0.902054	0.96106	0.123793	0.00718076
ENSG00000073849	ST6GAL1	0.96933	0.984256	0.0386713	0.00491378	0.0276113	0.10781	2.299	0.431462	0.388519	0.675058	0.871103	0.140044
ENSG00000144057	ST6GAL2	1.08e-08	4.07e-05	-7.03708	-0.78346	2.56e-05	0.00611705	-4.84696	-0.802013	0.00517312	0.0748987	-2.94594	-0.531268
ENSG00000184005	ST6GALNAC3	2.38e-06	0.000511	5.43066	0.64758	7.08e-05	0.0086745	4.50694	0.787338	0.18936	0.476198	1.33351	0.204772
ENSG00000136840	ST6GALNAC4	0.0580914	0.16183	1.9464	0.14131	0.076888	0.196883	1.82297	0.149571	0.0165293	0.138805	2.49429	0.188713
ENSG00000117069	ST6GALNAC5	0.0618188	0.168188	-1.91707	-0.287936	0.286018	0.455987	-1.0835	-0.298195	NA	NA	NA	NA
ENSG00000160408	ST6GALNAC6	0.00055	0.00900326	-3.73039	-0.242447	0.000664	0.0205998	-3.73752	-0.298895	0.144414	0.421616	-1.48652	-0.0915498
ENSG00000004866	ST7	0.966652	0.982931	0.0420491	0.00206857	0.627392	0.756572	-0.489728	-0.034467	0.959087	0.985189	0.051598	0.00315786
ENSG00000007341	ST7L	0.40342	0.574178	0.84377	0.0416917	0.168048	0.324106	1.40777	0.0794641	0.884581	0.952888	-0.146026	-0.00724029
ENSG00000111728	ST8SIA1	0.593551	0.73452	0.537666	0.0483938	0.778044	0.862081	-0.284059	-0.0482389	0.0580109	0.269751	-1.94742	-0.18384
ENSG00000177511	ST8SIA3	0.104366	0.237114	-1.65876	-0.245312	0.000325	0.0154931	-3.98747	-0.957274	0.0610109	0.27745	-1.92366	-0.115251
ENSG00000113532	ST8SIA4	0.498926	0.657399	-0.681892	-0.0688536	0.989899	0.993306	0.0127506	0.00170802	NA	NA	NA	NA
ENSG00000101638	ST8SIA5	0.125222	0.267375	-1.56336	-0.207474	0.182893	0.343473	-1.35892	-0.381882	0.000436	0.0190977	-3.80978	-0.252847
ENSG00000148488	ST8SIA6	0.0389628	0.124051	2.12898	0.420361	0.0909936	0.21904	1.73821	0.461577	NA	NA	NA	NA
ENSG00000010327	STAB1	0.00935181	0.0500515	2.71989	0.759972	0.0653278	0.177298	1.90293	0.66433	0.0386499	0.21809	2.13304	0.555265
ENSG00000144681	STAC	NA	NA	NA	NA	NA	NA	NA	NA	5.47e-06	0.00160138	-5.18455	-0.741572
ENSG00000141750	STAC2	0.00473701	0.0330475	-2.97753	-0.338213	0.0461976	0.144086	-2.0672	-0.612566	0.104959	0.357852	-1.65609	-0.182847
ENSG00000118007	STAG1	8.65e-05	0.00309558	4.32965	0.29056	0.000317	0.0154931	3.99623	0.403246	0.364649	0.656597	0.91621	0.0661052
ENSG00000101972	STAG2	4.8e-05	0.00227912	4.51414	0.318177	0.000638	0.0202416	3.75179	0.421252	0.776416	0.90335	0.285778	0.022836
ENSG00000205583	STAG3L1	0.306329	0.480153	-1.03514	-0.138205	0.0836527	0.207312	1.78081	0.243999	0.222959	0.518701	1.23651	0.152581
ENSG00000277072	STAG3L2	0.0525171	0.151551	-1.99342	-0.148852	0.84832	0.907576	0.192689	0.0161016	0.166688	0.450139	1.40667	0.105753
ENSG00000174353	STAG3L3	0.0966025	0.2257	-1.6983	-0.101511	0.343801	0.513155	0.959719	0.0626583	0.189522	0.476367	1.33302	0.09062
ENSG00000106610	STAG3L4	0.775829	0.867166	-0.286537	-0.0177563	0.103284	0.236856	-1.67295	-0.141633	0.162417	0.444261	-1.4213	-0.0840551
ENSG00000242294	STAG3L5P	0.975063	0.987441	-0.0314391	-0.00442182	0.382288	0.55033	0.884865	0.142579	0.177894	0.463026	1.36961	0.193491
ENSG00000272752	STAG3L5P-PVRIG2P-PILRB	0.786795	0.873668	0.272151	0.0240388	0.0729522	0.190556	1.84896	0.208117	0.055345	0.264792	1.96944	0.159759
ENSG00000136738	STAM	0.766208	0.860807	-0.299208	-0.017606	0.332261	0.503606	-0.983238	-0.0969415	0.182252	0.46761	1.35569	0.0817685
ENSG00000115145	STAM2	0.0112432	0.0560777	2.64787	0.142643	0.104244	0.238266	1.66812	0.120325	0.879152	0.950643	-0.152948	-0.0102542
ENSG00000124356	STAMBP	0.915664	0.953115	-0.106515	-0.00871417	0.0849117	0.2091	1.77329	0.152184	0.20236	0.491813	1.29455	0.0700854
ENSG00000138134	STAMBPL1	0.00138389	0.015633	-3.4173	-0.339971	0.153166	0.304825	-1.46026	-0.247964	0.0030678	0.0569908	3.13751	0.218522
ENSG00000147465	STAR	0.761621	0.85758	-0.305266	-0.0481704	0.133213	0.278493	-1.53741	-0.388028	NA	NA	NA	NA
ENSG00000214530	STARD10	0.0171505	0.0731891	2.47854	0.253032	0.854304	0.911306	0.184996	0.0287308	0.0882462	0.329512	1.74419	0.179059
ENSG00000133121	STARD13	0.513419	0.669422	0.658928	0.0418867	0.428136	0.590542	0.80173	0.072282	0.05963	0.273977	1.93447	0.280528
ENSG00000131748	STARD3	0.0338036	0.113024	2.19174	0.221692	0.0539974	0.157933	1.99415	0.230295	0.0169812	0.140725	2.48328	0.198096
ENSG00000010270	STARD3NL	0.115816	0.253768	1.60465	0.0757954	0.758598	0.849946	0.309744	0.0169892	0.737258	0.884991	-0.337658	-0.0211744
ENSG00000164211	STARD4	0.844127	0.91001	0.197796	0.0244698	0.0186668	0.0863467	-2.46732	-0.31578	0.0143612	0.128421	-2.55122	-0.35965
ENSG00000246859	STARD4-AS1	NA	NA	NA	NA	NA	NA	NA	NA	0.359883	0.651996	0.925443	0.198169
ENSG00000172345	STARD5	0.0220159	0.085461	-2.37528	-0.267212	0.130595	0.275862	-1.54822	-0.245763	0.333423	0.625373	0.97821	0.155967
ENSG00000084090	STARD7	0.000126	0.0037881	4.20964	0.217075	0.00146725	0.0279145	3.45405	0.262498	0.584976	0.808312	0.550263	0.030617
ENSG00000204685	STARD7-AS1	0.165423	0.319857	-1.4108	-0.106927	0.168473	0.324636	-1.40632	-0.114249	0.16875	0.452625	1.39971	0.161377
ENSG00000130052	STARD8	0.0307964	0.10682	2.23235	0.418385	0.0219594	0.0949446	2.39822	0.56953	0.542646	0.783096	0.613684	0.142825
ENSG00000159433	STARD9	0.297238	0.470745	1.05504	0.105392	0.0134158	0.0721617	2.60489	0.30011	0.0242497	0.170165	2.33524	0.175733
ENSG00000115415	STAT1	0.0178075	0.0749165	-2.46315	-0.258228	0.502245	0.657311	-0.677999	-0.107504	0.202358	0.491813	-1.29456	-0.132546
ENSG00000170581	STAT2	0.481925	0.642669	0.709303	0.0516058	0.00870986	0.0582153	2.77958	0.205239	0.0084759	0.0978528	2.75884	0.174108
ENSG00000168610	STAT3	0.000977	0.012709	3.53678	0.363554	0.0111217	0.0657885	2.68141	0.436323	0.62205	0.829715	0.496517	0.0365439
ENSG00000138378	STAT4	0.0080429	0.0457806	-2.77809	-0.517719	0.107042	0.242286	-1.65428	-0.584841	NA	NA	NA	NA
ENSG00000126561	STAT5A	0.0038733	0.0294796	3.05157	0.540088	0.0510869	0.152908	2.02026	0.612001	0.176449	0.461283	1.37429	0.208908
ENSG00000173757	STAT5B	0.00562733	0.0367603	2.91343	0.123944	0.0597678	0.167702	1.94582	0.122049	0.0528829	0.25868	1.9906	0.10017
ENSG00000166888	STAT6	0.156007	0.307891	1.44366	0.121672	0.0602387	0.168493	1.94206	0.24129	0.0123067	0.118402	2.61294	0.420982
ENSG00000124214	STAU1	0.0207449	0.0821163	2.4001	0.0911561	0.482977	0.639876	0.709096	0.0328314	0.387652	0.674603	0.87271	0.0378324
ENSG00000040341	STAU2	0.064475	0.172527	-1.89709	-0.157674	0.0213411	0.09366	-2.41044	-0.350509	0.532854	0.778001	-0.628708	-0.0361616
ENSG00000118804	STBD1	0.830235	0.901255	0.215695	0.02413	0.131239	0.276578	-1.54554	-0.19698	NA	NA	NA	NA
ENSG00000157214	STEAP2	0.954868	0.975717	0.0569224	0.0078202	0.0297273	0.11238	-2.26653	-0.485996	0.0387987	0.218602	-2.13133	-0.195239
ENSG00000115107	STEAP3	0.00165829	0.017547	3.35441	0.716167	0.000351	0.0157467	3.96081	1.32079	0.222828	0.518575	1.23686	0.179977
ENSG00000123473	STIL	0.028006	0.100304	-2.27332	-0.192405	0.469265	0.62719	-0.731656	-0.0812691	0.584513	0.808048	-0.550944	-0.0645932
ENSG00000167323	STIM1	0.00399064	0.0299164	-3.04065	-0.166991	0.000764	0.0216487	-3.68802	-0.330383	0.0367064	0.21248	-2.15595	-0.16957
ENSG00000109689	STIM2	0.64252	0.773848	-0.467442	-0.0256641	0.574014	0.717482	0.567492	0.0568313	0.412345	0.693037	-0.82779	-0.0520054
ENSG00000213533	STIMATE	0.738839	0.84221	-0.335532	-0.0232203	0.951856	0.971134	0.0608122	0.00580819	0.805674	0.916343	-0.247528	-0.0182427
ENSG00000168439	STIP1	0.122133	0.262856	1.57664	0.230385	0.272402	0.442325	1.11517	0.228956	0.626258	0.831628	0.49051	0.107487
ENSG00000072786	STK10	0.0413397	0.128821	2.1025	0.284793	0.0538033	0.157636	1.99586	0.404892	0.243298	0.540957	1.18297	0.098849
ENSG00000118046	STK11	0.474367	0.63621	-0.721664	-0.0367717	0.912175	0.948085	-0.111098	-0.00702847	0.530392	0.77613	-0.63251	-0.0475397
ENSG00000144589	STK11IP	0.29472	0.468395	1.06063	0.0773569	0.539511	0.688662	0.619655	0.0606532	0.0405293	0.223832	2.11183	0.153187
ENSG00000115661	STK16	0.39554	0.566208	0.858111	0.080699	0.208637	0.372755	1.28102	0.107284	0.143018	0.419537	-1.49183	-0.121737
ENSG00000164543	STK17A	0.534635	0.686725	0.62593	0.0714942	0.254464	0.424377	1.15866	0.148715	0.258302	0.557054	-1.14553	-0.172767
ENSG00000081320	STK17B	0.191347	0.352244	1.32728	0.269693	0.5617	0.707113	0.585922	0.11792	0.001	0.0303624	-3.53089	-0.908425
ENSG00000204344	STK19	0.298746	0.472194	1.05171	0.0752042	0.076217	0.195977	1.82732	0.144919	0.0335966	0.203117	2.19494	0.181018
ENSG00000102572	STK24	0.692729	0.809867	0.397795	0.0215665	0.604857	0.741161	0.522163	0.0572388	0.0514154	0.255717	2.00362	0.104825
ENSG00000115694	STK25	0.0330884	0.111246	-2.2011	-0.112616	0.00481859	0.045241	-3.0109	-0.201054	0.579992	0.804551	0.557611	0.0313446
ENSG00000134602	STK26	NA	NA	NA	NA	NA	NA	NA	NA	0.397446	0.681317	-0.854685	-0.104608
ENSG00000104375	STK3	0.012989	0.0616116	2.59068	0.369081	0.032948	0.118427	2.22089	0.480462	0.026881	0.180155	2.29144	0.332887
ENSG00000196335	STK31	NA	NA	NA	NA	NA	NA	NA	NA	0.394532	0.679161	0.860019	0.148032
ENSG00000169302	STK32A	0.974521	0.987087	0.0321227	0.00281506	0.0566535	0.162099	1.97138	0.298753	0.285915	0.584592	1.08052	0.149244
ENSG00000152953	STK32B	0.585616	0.728036	0.549294	0.0729922	0.628181	0.757223	0.488601	0.102578	NA	NA	NA	NA
ENSG00000165752	STK32C	0.161329	0.314548	-1.4249	-0.116974	0.000511	0.0183361	-3.83009	-0.481037	0.00707796	0.089161	2.82789	0.316878
ENSG00000130413	STK33	0.00203069	0.0199023	3.28332	0.493483	0.0749405	0.193955	1.83568	0.542365	0.0271295	0.180936	2.2875	0.281411
ENSG00000125834	STK35	0.908995	0.949171	0.114975	0.00852535	0.0977119	0.22928	-1.70168	-0.161436	0.441546	0.717004	-0.776746	-0.034846
ENSG00000163482	STK36	0.139676	0.287525	1.50455	0.124043	0.198178	0.361391	1.31173	0.151013	0.00646144	0.0848719	2.86247	0.183451
ENSG00000112079	STK38	0.00237121	0.0219932	3.22842	0.290604	0.0233504	0.0980978	2.37183	0.31585	0.00220056	0.0479099	3.25636	0.16927
ENSG00000211455	STK38L	0.00302645	0.0252818	3.1411	0.211205	0.407922	0.572343	0.837664	0.0813759	0.00675799	0.0872316	-2.84547	-0.211725
ENSG00000198648	STK39	0.30016	0.473812	-1.0486	-0.0874005	0.528329	0.679494	-0.636929	-0.0711227	0.00568731	0.0786102	2.91052	0.183137
ENSG00000101109	STK4	0.036619	0.119075	2.15652	0.115105	0.0436606	0.139257	2.0933	0.140003	0.920614	0.968948	-0.100246	-0.0060706
ENSG00000196182	STK40	0.994772	0.997316	0.00658959	0.000476	0.0862015	0.211364	1.76568	0.171682	0.541043	0.78243	-0.616134	-0.0499007
ENSG00000117632	STMN1	0.00134303	0.0153859	-3.42767	-0.397536	0.0476834	0.146836	-2.05249	-0.480125	0.0800181	0.315342	-1.79279	-0.0891363
ENSG00000104435	STMN2	0.154497	0.30623	-1.44907	-0.315298	0.00596843	0.0498619	-2.92824	-0.983209	3.82e-05	0.00462957	-4.58931	-0.406944
ENSG00000197457	STMN3	0.000288	0.00618184	-3.94393	-0.376775	0.000354	0.0158136	-3.95832	-0.564573	0.00428208	0.0674831	-3.01595	-0.283797
ENSG00000015592	STMN4	0.303197	0.476894	-1.04195	-0.124759	0.0322442	0.117106	-2.23051	-0.441409	0.661994	0.851352	-0.440194	-0.0537639
ENSG00000243317	STMP1	0.103053	0.235489	1.66528	0.145662	0.223233	0.389334	1.24005	0.164082	0.474179	0.739578	-0.722017	-0.0562644
ENSG00000107960	STN1	0.769804	0.863268	-0.294467	-0.0285081	0.704761	0.812954	0.382024	0.0354048	0.0326701	0.200656	2.20717	0.148686
ENSG00000148175	STOM	0.00356528	0.0279789	3.08179	0.55649	0.223718	0.389612	1.23873	0.352372	0.187867	0.474105	1.33812	0.246553
ENSG00000067221	STOML1	0.0805381	0.20033	-1.7893	-0.180787	0.00213013	0.0324288	-3.31771	-0.462697	0.597042	0.815359	-0.532601	-0.0737719
ENSG00000165283	STOML2	0.432311	0.599883	0.79261	0.0508271	0.0586696	0.165478	1.9547	0.151636	0.0333507	0.202361	2.19815	0.126654
ENSG00000243244	STON1	0.000606	0.00952223	3.69812	0.714692	0.000768	0.0216487	3.68637	1.10045	0.956568	0.983798	-0.0547781	-0.0088585
ENSG00000140022	STON2	0.0120884	0.0586223	2.61924	0.497789	0.137039	0.283427	1.52193	0.49089	0.0302466	0.193255	2.24069	0.361031
ENSG00000165730	STOX1	0.348467	0.523244	0.947812	0.118266	0.565565	0.710454	0.580115	0.11332	0.8712	0.947238	0.163101	0.0215852
ENSG00000173320	STOX2	0.0246745	0.0919663	-2.3273	-0.191881	0.0140569	0.0741889	-2.58568	-0.398914	0.0578799	0.269722	-1.94848	-0.10998
ENSG00000001460	STPG1	0.204781	0.368559	-1.28737	-0.107896	0.277038	0.446744	-1.10426	-0.156302	0.472508	0.738235	-0.724766	-0.0366959
ENSG00000255036	STRA6LP	0.0158279	0.0694902	-2.51121	-0.206251	0.85422	0.911306	0.185103	0.0215004	0.763965	0.897689	0.302182	0.0260552
ENSG00000266173	STRADA	0.0105289	0.0537688	-2.67366	-0.194911	0.236334	0.404371	-1.20495	-0.109558	0.425135	0.703934	-0.805172	-0.0853357
ENSG00000082146	STRADB	0.0190784	0.0779408	2.4348	0.164082	0.270349	0.440453	1.12004	0.100488	0.638307	0.838718	-0.47341	-0.0483321
ENSG00000023734	STRAP	0.627036	0.762494	0.489378	0.0314596	0.305632	0.476754	-1.0397	-0.083364	0.958435	0.984927	-0.0524208	-0.00264009
ENSG00000165209	STRBP	0.0916108	0.217777	-1.72513	-0.201618	0.0645315	0.175956	-1.90888	-0.415987	0.270165	0.569673	-1.11702	-0.0616957
ENSG00000242866	STRC	0.269945	0.441933	-1.11744	-0.133978	0.262929	0.433159	-1.13787	-0.235037	0.0137595	0.125409	2.56841	0.334867
ENSG00000143093	STRIP1	0.79202	0.877508	-0.265317	-0.0134932	0.36253	0.531742	0.922645	0.0852666	0.290997	0.58884	1.06904	0.0740407
ENSG00000128578	STRIP2	0.271953	0.443847	-1.11271	-0.116789	0.00344037	0.039396	-3.13905	-0.810949	0.409462	0.690745	-0.832946	-0.082348
ENSG00000115808	STRN	0.620808	0.757595	-0.498268	-0.0343063	0.33119	0.502586	-0.985446	-0.0922482	0.0735125	0.302202	-1.83429	-0.114841
ENSG00000196792	STRN3	0.0428998	0.132317	2.08583	0.0751214	0.270144	0.440314	1.12053	0.0540229	0.993302	0.996676	0.00844347	0.000352
ENSG00000090372	STRN4	0.00159187	0.0171039	-3.36867	-0.189198	0.00392192	0.0418518	-3.08949	-0.234915	0.00566222	0.0783352	2.91218	0.212476
ENSG00000101846	STS	0.0529026	0.152279	-1.99004	-0.237606	0.042144	0.136574	-2.10955	-0.488331	4.22e-07	0.000318	-5.9537	-0.534383
ENSG00000134910	STT3A	0.000429	0.00787006	3.81271	0.213912	0.00151364	0.0282825	3.44274	0.322915	0.470122	0.73631	0.728701	0.0357909
ENSG00000163527	STT3B	0.796412	0.880157	0.259582	0.0114602	0.750695	0.844107	-0.320242	-0.0232058	0.0702658	0.296036	-1.85618	-0.0846214
ENSG00000103266	STUB1	0.374272	0.54747	-0.897739	-0.0659343	0.550493	0.69722	-0.602873	-0.0545893	0.800203	0.914362	-0.25465	-0.0141344
ENSG00000203685	STUM	0.00193957	0.0192792	-3.29949	-0.615914	0.0129049	0.0706235	-2.62083	-0.692514	0.732748	0.883617	-0.343691	-0.0634167
ENSG00000104915	STX10	0.206149	0.369978	1.28342	0.0991537	0.0150058	0.0763279	2.55866	0.200722	0.390646	0.677035	0.86717	0.0503871
ENSG00000117758	STX12	0.186903	0.346383	-1.34095	-0.0792873	0.0445363	0.140923	-2.08414	-0.184622	0.0784016	0.312321	-1.80283	-0.1012
ENSG00000124222	STX16	0.885522	0.934566	-0.14482	-0.00599625	0.260947	0.431313	1.14269	0.0600588	0.545486	0.784788	0.609353	0.0261967
ENSG00000254995	STX16-NPEPL1	0.0176465	0.0746026	-2.46687	-0.345002	0.134799	0.280571	-1.53095	-0.312352	0.35162	0.643605	0.941638	0.173545
ENSG00000136874	STX17	0.638903	0.771121	-0.472544	-0.0363218	0.82066	0.889723	0.228412	0.0215677	0.376376	0.665596	-0.893822	-0.0899199
ENSG00000168818	STX18	0.824204	0.898108	-0.223487	-0.0132364	0.471671	0.629573	0.72767	0.0535579	0.499245	0.756322	-0.681424	-0.050373
ENSG00000247708	STX18-AS1	0.617514	0.754714	0.502986	0.0279712	0.429032	0.591316	-0.800163	-0.0658572	0.85999	0.942093	0.177444	0.0146815
ENSG00000106089	STX1A	8.7e-05	0.00310026	-4.3277	-0.574557	0.0418677	0.135983	-2.11257	-0.729058	0.459496	0.727947	-0.746362	-0.0591102
ENSG00000099365	STX1B	0.000989	0.0128183	-3.53273	-0.44611	0.00101395	0.0242088	-3.58725	-0.845136	0.0290138	0.189559	-2.25866	-0.170837
ENSG00000111450	STX2	0.00388618	0.0295193	3.05036	0.242972	0.0135301	0.0725036	2.60141	0.240765	0.838727	0.932669	-0.204754	-0.0134071
ENSG00000166900	STX3	0.000598	0.00944444	-3.70265	-0.186237	0.857103	0.913075	-0.181401	-0.0171421	0.18611	0.472736	-1.34357	-0.0732423
ENSG00000103496	STX4	0.0613818	0.167719	1.92043	0.134246	0.00299662	0.0371212	3.19094	0.234992	0.198845	0.487677	1.3049	0.114025
ENSG00000162236	STX5	0.0544903	0.15531	1.97631	0.0934309	0.382137	0.550218	0.885148	0.0601747	0.0671332	0.29064	1.87812	0.113043
ENSG00000135823	STX6	0.138973	0.286525	1.50729	0.0654308	0.811018	0.883439	0.240932	0.0183482	0.0324197	0.199606	2.21053	0.134772
ENSG00000079950	STX7	0.0114971	0.0567921	2.63907	0.109624	0.149765	0.300302	1.47282	0.0732141	0.867524	0.945952	0.167801	0.0153781
ENSG00000170310	STX8	0.00140391	0.0157322	3.41232	0.216554	0.0385426	0.129479	2.15031	0.191969	0.252538	0.550494	1.15973	0.0832971
ENSG00000136854	STXBP1	0.00269057	0.0236724	-3.18335	-0.420223	0.00441553	0.0437984	-3.04435	-0.762988	0.0301337	0.192861	-2.24231	-0.105054
ENSG00000076944	STXBP2	0.0277946	0.0998366	2.27657	0.465546	0.00712299	0.0532503	2.85913	0.711271	0.0192917	0.15083	2.43086	0.483024
ENSG00000116266	STXBP3	0.0160846	0.070089	2.50468	0.239308	0.0377083	0.127599	2.16023	0.27757	0.197436	0.485998	-1.30908	-0.0724012
ENSG00000166263	STXBP4	0.000362	0.00708895	3.86904	0.451048	0.022649	0.0964684	2.38495	0.478455	0.354337	0.646222	0.936287	0.0793474
ENSG00000164506	STXBP5	0.862577	0.920636	-0.174123	-0.0148305	0.0883792	0.214793	-1.75304	-0.284438	0.843132	0.933674	0.199084	0.0150827
ENSG00000233452	STXBP5-AS1	0.00703985	0.0421925	-2.82897	-0.446224	0.0214363	0.0938491	-2.40854	-0.587956	0.0598758	0.274525	1.93253	0.297428
ENSG00000145087	STXBP5L	0.0038172	0.0292842	-3.0569	-0.402822	0.00570237	0.0487677	-2.94594	-0.724446	0.195782	0.484658	-1.31402	-0.0993976
ENSG00000168952	STXBP6	0.675871	0.798044	-0.420944	-0.0405921	0.0186069	0.0861747	-2.46868	-0.329415	0.501515	0.757705	0.677803	0.0908983
ENSG00000060140	STYK1	0.0312258	0.107676	-2.22635	-0.382192	0.00431261	0.0432487	-3.05336	-0.894011	NA	NA	NA	NA
ENSG00000198252	STYX	0.00981798	0.0515522	2.70097	0.212016	0.134996	0.280689	1.53016	0.186497	0.408784	0.690566	0.834162	0.0546909
ENSG00000127952	STYXL1	0.411349	0.581434	0.829511	0.101023	0.916465	0.950698	-0.105651	-0.0148421	0.741814	0.887372	0.331577	0.0500326
ENSG00000113387	SUB1	0.080251	0.199875	-1.79106	-0.156386	0.0101396	0.0623976	-2.71874	-0.348789	0.255618	0.553961	-1.15211	-0.0689209
ENSG00000136143	SUCLA2	0.88522	0.934311	-0.145206	-0.0131829	0.32053	0.492281	-1.00772	-0.1323	0.34679	0.639004	-0.951221	-0.0570762
ENSG00000163541	SUCLG1	0.149451	0.299907	1.46746	0.106144	0.982958	0.989418	0.0215141	0.00139101	0.310996	0.607004	1.02517	0.0519021
ENSG00000172340	SUCLG2	0.433482	0.60064	0.790583	0.105576	0.857374	0.913075	-0.181053	-0.0466042	0.259624	0.558471	1.14231	0.180659
ENSG00000241316	SUCLG2-AS1	0.671421	0.795243	0.427092	0.0609374	NA	NA	NA	NA	NA	NA	NA	NA
ENSG00000094975	SUCO	0.29526	0.468769	1.05943	0.066375	0.388867	0.555948	0.872565	0.0725471	0.897598	0.959278	0.129457	0.00846327
ENSG00000111707	SUDS3	0.546571	0.696479	-0.607667	-0.029826	0.11951	0.259914	-1.596	-0.137384	0.0218209	0.16148	2.37963	0.125778
ENSG00000249129	SUDS3P1	0.010365	0.0532676	-2.6798	-0.365017	0.862636	0.916262	0.174301	0.043775	0.660907	0.850609	0.441707	0.057485
ENSG00000107882	SUFU	0.019132	0.0780334	2.43364	0.163977	0.487964	0.644512	0.700981	0.0823812	0.000943	0.0290636	3.55066	0.211848
ENSG00000064607	SUGP2	0.0186419	0.0769101	-2.44434	-0.142681	0.120675	0.261498	-1.59081	-0.135274	0.597419	0.815577	-0.532053	-0.0409926
ENSG00000165416	SUGT1	0.305202	0.479022	1.03759	0.0615345	0.622164	0.752503	-0.497204	-0.0371732	0.295804	0.593108	-1.05831	-0.0997261
ENSG00000213842	SUGT1P2	NA	NA	NA	NA	NA	NA	NA	NA	0.229579	0.526324	-1.2187	-0.152256
ENSG00000254876	SUGT1P4-STRA6LP	0.0704147	0.183286	-1.85483	-0.168198	0.909253	0.946325	-0.114811	-0.0109333	0.930567	0.972674	-0.0876421	-0.00771067
ENSG00000137573	SULF1	0.353646	0.528337	0.937574	0.168914	0.245073	0.413952	1.18232	0.359545	0.931139	0.972718	-0.0869176	-0.0201733
ENSG00000196562	SULF2	0.295075	0.468668	-1.05984	-0.0972481	0.796637	0.874369	-0.25968	-0.0408497	0.00103439	0.0308316	-3.51918	-0.456455
ENSG00000196502	SULT1A1	1.51e-06	0.000393	-5.56704	-0.396206	9.56e-06	0.00437469	-5.1738	-0.440054	0.967464	0.988018	-0.0410269	-0.00413372
ENSG00000197165	SULT1A2	NA	NA	NA	NA	NA	NA	NA	NA	0.500737	0.757501	0.679043	0.119824
ENSG00000261052	SULT1A3	0.642853	0.774044	-0.466972	-0.0845297	0.0474106	0.146411	2.05516	0.414515	0.0621662	0.280418	1.91477	0.207483
ENSG00000198075	SULT1C4	0.0837128	0.20557	1.77018	0.395883	0.63777	0.763561	0.474968	0.140887	0.401843	0.685037	0.846685	0.214411
ENSG00000130540	SULT4A1	0.0887794	0.213051	-1.7409	-0.312741	0.0233093	0.0980415	-2.37258	-0.80284	0.371831	0.66211	-0.902444	-0.049811
ENSG00000144455	SUMF1	0.66201	0.789173	0.440151	0.0343964	0.565434	0.710388	0.580312	0.0643453	0.0607649	0.276665	-1.92557	-0.247997
ENSG00000129103	SUMF2	0.0475364	0.141893	-2.03925	-0.205088	0.585916	0.726727	-0.549864	-0.0602937	0.0332216	0.201984	-2.19985	-0.280021
ENSG00000116030	SUMO1	0.938354	0.966242	-0.0777877	-0.00482731	0.500657	0.656162	-0.680536	-0.0606258	0.748574	0.889555	0.322576	0.0244596
ENSG00000188612	SUMO2	0.0389079	0.123903	2.12961	0.0935497	0.287289	0.4571	1.0806	0.0552304	0.430629	0.707817	0.795585	0.0463149
ENSG00000184900	SUMO3	0.83357	0.903137	0.211392	0.01851	0.161576	0.315931	-1.43013	-0.132076	0.0460705	0.241007	2.05395	0.135383
ENSG00000177688	SUMO4	0.189006	0.349104	1.33445	0.204644	NA	NA	NA	NA	0.0516342	0.255949	2.00166	0.232392
ENSG00000164828	SUN1	0.509472	0.666582	-0.665146	-0.0282304	0.706963	0.81427	-0.379029	-0.0239522	0.0850918	0.324884	1.76236	0.0905521
ENSG00000100242	SUN2	0.0115696	0.0570041	2.63659	0.33747	0.00121494	0.0260264	3.52229	0.627662	0.0263744	0.178187	2.29956	0.239604
ENSG00000139531	SUOX	0.759714	0.856521	0.307789	0.0142148	0.652804	0.774649	-0.453771	-0.0343069	0.856752	0.941035	0.181594	0.011085
ENSG00000092201	SUPT16H	0.000814	0.0113777	-3.59875	-0.215445	0.204348	0.367961	-1.29347	-0.105895	0.0323033	0.199052	-2.2121	-0.11045
ENSG00000102710	SUPT20H	0.00322444	0.0262341	3.11823	0.208536	0.0131346	0.0712556	2.61359	0.195485	0.963093	0.986625	0.0465421	0.00266739
ENSG00000196284	SUPT3H	0.456531	0.619968	-0.751286	-0.0554417	0.338944	0.509242	-0.969553	-0.0934155	0.253679	0.551442	1.1569	0.0872758
ENSG00000213246	SUPT4H1	0.971083	0.985354	-0.0364598	-0.00206276	0.74215	0.838104	0.331634	0.0218598	0.308394	0.604643	1.03077	0.0724627
ENSG00000196235	SUPT5H	0.172974	0.328883	-1.38549	-0.0700327	0.911874	0.947882	-0.11148	-0.00561799	0.000627	0.0234718	3.68886	0.186863
ENSG00000109111	SUPT6H	0.635034	0.7685	0.478017	0.0237932	0.0614538	0.170708	1.93247	0.0945132	0.094591	0.341832	1.70924	0.0727937
ENSG00000119760	SUPT7L	0.390154	0.561472	-0.868018	-0.0307625	0.43109	0.592891	-0.796567	-0.0467908	0.542517	0.783096	-0.613881	-0.0284333
ENSG00000156502	SUPV3L1	0.00594051	0.0378898	-2.89312	-0.213413	0.0427289	0.137498	-2.10322	-0.205219	0.991169	0.995914	0.011132	0.000711
ENSG00000148290	SURF1	0.802358	0.884339	0.251832	0.0285758	0.762263	0.852432	0.304888	0.0422395	0.433224	0.710456	0.79108	0.120358
ENSG00000148291	SURF2	0.104198	0.236835	-1.65959	-0.153253	0.205987	0.369982	-1.28869	-0.139015	0.00824889	0.0962648	-2.7693	-0.282955
ENSG00000148248	SURF4	0.594775	0.735149	0.535879	0.0220187	0.104409	0.238462	1.6673	0.106382	0.0239968	0.169553	-2.33967	-0.124395
ENSG00000148296	SURF6	0.747794	0.84888	0.323599	0.0152901	0.458388	0.618928	0.749823	0.0482238	0.362721	0.654698	0.919935	0.0461657
ENSG00000106868	SUSD1	0.0320136	0.109293	-2.21551	-0.269513	0.0188819	0.0867855	-2.46248	-0.354808	3.7e-06	0.00129465	-5.3034	-1.09061
ENSG00000099994	SUSD2	NA	NA	NA	NA	0.00315784	0.0379116	3.17129	1.10883	0.385243	0.67294	0.877187	0.163225
ENSG00000143502	SUSD4	0.238716	0.408391	-1.19462	-0.13761	0.176832	0.335593	-1.37848	-0.258993	0.760696	0.895899	0.306503	0.0321226
ENSG00000173705	SUSD5	0.348126	0.522984	-0.94849	-0.125877	0.40519	0.570146	-0.842604	-0.123066	0.666795	0.853663	0.433522	0.0608027
ENSG00000100647	SUSD6	0.19747	0.35956	1.30884	0.0784881	0.00673418	0.051918	2.88115	0.301375	0.352626	0.644512	0.939653	0.0457077
ENSG00000101945	SUV39H1	0.143668	0.29291	-1.48916	-0.152219	0.64347	0.767658	-0.466906	-0.0723642	0.776323	0.90335	-0.2859	-0.0335702
ENSG00000152455	SUV39H2	0.0963569	0.225385	1.69959	0.139731	0.394378	0.560708	0.862362	0.0771629	0.0579598	0.269722	1.94783	0.134913
ENSG00000178691	SUZ12	0.00137517	0.0156138	3.41949	0.141187	0.0828028	0.206029	1.78595	0.122763	0.382272	0.670502	0.882734	0.0537747
ENSG00000264538	SUZ12P1	0.297703	0.471042	1.05401	0.0764053	0.822307	0.890856	-0.226276	-0.0239123	0.00930562	0.102997	2.7227	0.188762
ENSG00000159164	SV2A	0.0191021	0.0780148	-2.43428	-0.341501	0.00497888	0.0459773	-2.99833	-0.75258	0.00373169	0.0629582	-3.06639	-0.210012
ENSG00000185518	SV2B	0.0303608	0.105953	-2.23853	-0.374179	0.0336174	0.119712	-2.2119	-0.829729	0.138837	0.413449	-1.50802	-0.132963
ENSG00000122012	SV2C	0.549275	0.698274	-0.603559	-0.184727	0.027849	0.108275	-2.29524	-1.17272	0.00451166	0.0695313	-2.99669	-1.05417
ENSG00000177868	SVBP	0.394181	0.565103	0.860603	0.0683999	0.174167	0.33223	1.38724	0.164068	0.77812	0.904425	0.283538	0.0239648
ENSG00000165124	SVEP1	0.518241	0.673421	-0.651365	-0.137139	0.800344	0.876851	-0.254838	-0.0535437	0.641571	0.840733	-0.468803	-0.0645978
ENSG00000197321	SVIL	0.000577	0.00925442	3.71454	0.988008	0.0205337	0.0913737	2.4269	0.84014	0.432525	0.70985	-0.792291	-0.146598
ENSG00000224597	SVIL-AS1	0.067519	0.178165	1.87503	0.12384	0.298401	0.469022	1.05561	0.0758122	0.151471	0.431799	1.46023	0.0752335
ENSG00000198168	SVIP	0.125462	0.267627	1.56234	0.136205	0.169517	0.326047	-1.40279	-0.154781	0.065844	0.288572	1.88741	0.144986
ENSG00000166111	SVOP	0.000389	0.00737173	-3.84486	-0.690969	0.00131564	0.0268493	-3.49355	-0.91567	1.2e-07	0.000226	-6.32793	-0.64689
ENSG00000133789	SWAP70	0.000388	0.00737173	3.84604	0.360943	0.00191634	0.031364	3.35661	0.513086	0.699011	0.869063	-0.389242	-0.0510892
ENSG00000175854	SWI5	0.016008	0.0699234	2.50661	0.219151	0.00428817	0.0431177	3.05552	0.315392	0.0173341	0.141701	2.47487	0.20708
ENSG00000116668	SWT1	0.185652	0.344879	1.34485	0.0959938	0.351375	0.521014	0.944571	0.102321	0.0395985	0.221287	2.12222	0.193742
ENSG00000169895	SYAP1	0.166296	0.320943	1.40783	0.0607702	0.283926	0.453939	-1.0883	-0.0576712	0.352288	0.64428	-0.940319	-0.0655158
ENSG00000147642	SYBU	0.159209	0.311482	-1.43232	-0.145519	0.0754398	0.194838	-1.8324	-0.321267	0.000125	0.00944053	-4.21493	-0.221743
ENSG00000171772	SYCE1	0.00183766	0.0186515	-3.31846	-0.501429	0.0126851	0.0700706	-2.62786	-0.605443	0.132023	0.403706	-1.53525	-0.359362
ENSG00000196074	SYCP2	0.585918	0.728235	-0.54885	-0.0667623	0.767238	0.855414	-0.298307	-0.0593349	0.324141	0.618137	0.99738	0.0890656
ENSG00000153157	SYCP2L	0.0806181	0.200465	-1.78881	-0.235577	0.0130021	0.070805	-2.61775	-0.384975	0.0685666	0.292457	-1.86797	-0.352002
ENSG00000105137	SYDE1	4.05e-05	0.00204204	4.56754	0.704788	0.00136061	0.0272535	3.4814	0.879534	0.103268	0.355539	1.66445	0.267967
ENSG00000097096	SYDE2	0.894396	0.939936	0.133523	0.010302	0.16095	0.315431	1.43233	0.203156	NA	NA	NA	NA
ENSG00000117614	SYF2	0.0109095	0.0549937	2.65973	0.138923	0.0175066	0.0837656	2.49435	0.182917	0.784234	0.907638	0.275518	0.0183966
ENSG00000165025	SYK	0.0547249	0.155811	1.97431	0.628505	0.0179992	0.0847616	2.48268	0.921068	NA	NA	NA	NA
ENSG00000125755	SYMPK	NA	NA	NA	NA	0.0317489	0.116162	-2.23739	-0.122021	0.346361	0.638869	0.952077	0.055394
ENSG00000008056	SYN1	0.0281167	0.100561	-2.27163	-0.270966	0.0177733	0.0843526	-2.48799	-0.586068	0.029797	0.191934	-2.24717	-0.11289
ENSG00000157152	SYN2	0.111977	0.248217	-1.62228	-0.272722	0.0115174	0.0666053	-2.66722	-0.767299	0.461147	0.729257	-0.743603	-0.0458536
ENSG00000185666	SYN3	0.118529	0.257841	-1.59247	-0.207194	0.00864536	0.0580009	-2.78254	-0.622921	0.0106864	0.110502	-2.66868	-0.420558
ENSG00000162520	SYNC	0.0112634	0.0561239	2.64717	0.362321	0.0331809	0.118885	2.21774	0.478824	NA	NA	NA	NA
ENSG00000135316	SYNCRIP	0.00169141	0.0177344	3.3475	0.184204	0.0175388	0.0838073	2.49358	0.20463	0.68862	0.864058	0.403436	0.0244576
ENSG00000101463	SYNDIG1	0.0158636	0.0695476	-2.51029	-0.194901	0.0640371	0.175223	-1.9126	-0.266469	0.00348337	0.0605312	-3.09148	-0.28638
ENSG00000183379	SYNDIG1L	0.139715	0.287525	1.50439	0.196089	0.0071361	0.0532503	-2.85841	-1.88787	NA	NA	NA	NA
ENSG00000131018	SYNE1	0.45253	0.616439	-0.758021	-0.0464825	0.799417	0.876199	-0.256048	-0.0234066	0.391924	0.677741	0.864813	0.0860409
ENSG00000054654	SYNE2	0.000718	0.0105653	3.64136	0.501569	0.00783068	0.0554326	2.8218	0.734126	0.77417	0.902788	0.288731	0.0250097
ENSG00000176438	SYNE3	0.25368	0.42511	1.15679	0.1837	0.0113548	0.066196	2.673	0.565008	0.613143	0.823978	-0.509291	-0.069408
ENSG00000181392	SYNE4	NA	NA	NA	NA	NA	NA	NA	NA	0.173221	0.457974	-1.38484	-0.209711
ENSG00000197283	SYNGAP1	0.0182146	0.0757089	-2.45388	-0.188132	0.0265656	0.105642	-2.31588	-0.260272	0.621479	0.829622	0.497333	0.0256123
ENSG00000100321	SYNGR1	0.00161077	0.0172679	-3.36455	-0.367428	0.0129652	0.0707067	-2.61891	-0.491752	0.240426	0.537987	-1.19033	-0.0753785
ENSG00000108639	SYNGR2	0.0608429	0.16669	1.9246	0.282558	0.00544789	0.0478516	2.96362	0.592389	0.00203964	0.0457452	3.28323	0.252946
ENSG00000127561	SYNGR3	0.0432097	0.132874	-2.08258	-0.231586	0.00314923	0.0379043	-3.17231	-0.626781	0.104272	0.357198	-1.65948	-0.146552
ENSG00000159082	SYNJ1	0.143503	0.29269	-1.48979	-0.173772	0.026477	0.105539	-2.31734	-0.462834	0.244977	0.54309	-1.1787	-0.065286
ENSG00000078269	SYNJ2	0.854332	0.915964	-0.184689	-0.0229639	0.988657	0.992585	0.0143187	0.0022898	0.318059	0.613811	1.01014	0.209521
ENSG00000213463	SYNJ2BP	0.211465	0.376539	1.26824	0.0670686	0.591499	0.73108	0.541656	0.0402006	0.707616	0.872275	0.377549	0.0249013
ENSG00000182253	SYNM	0.00012	0.0036713	4.22525	0.412476	0.00178528	0.0303325	3.38256	0.502626	0.00288332	0.0553016	3.15986	0.45256
ENSG00000171992	SYNPO	0.0128233	0.0610328	-2.5958	-0.311359	0.00730385	0.0537721	-2.84927	-0.521021	0.0840973	0.322969	-1.7682	-0.283607
ENSG00000172403	SYNPO2	0.671349	0.795243	0.427192	0.0543277	0.0517713	0.154074	2.01401	0.3274	0.00291466	0.0557263	3.15596	0.493723
ENSG00000163630	SYNPR	0.784729	0.872265	-0.274856	-0.0444862	0.0317653	0.116162	-2.23716	-0.541384	0.443156	0.717928	0.773992	0.0899999
ENSG00000275066	SYNRG	0.0959293	0.224779	1.70185	0.0636488	0.185345	0.346685	1.35115	0.0699575	0.709494	0.872892	0.375004	0.0181698
ENSG00000102003	SYP	0.00564292	0.0368309	-2.9124	-0.459327	0.00701956	0.0529516	-2.86488	-0.78531	5.3e-05	0.00548036	-4.48694	-0.247192
ENSG00000008282	SYPL1	0.014401	0.0659526	2.54936	0.411322	0.0446353	0.14106	2.08312	0.513882	0.177004	0.461973	1.37249	0.137153
ENSG00000143028	SYPL2	0.0389082	0.123903	2.1296	0.371522	NA	NA	NA	NA	NA	NA	NA	NA
ENSG00000204070	SYS1	0.000559	0.00910304	3.7254	0.273983	0.020837	0.0922226	2.42065	0.351914	0.440138	0.715774	0.779161	0.0632047
ENSG00000254806	SYS1-DBNDD2	0.00248216	0.0225474	-3.21215	-0.65291	0.00423659	0.0430233	-3.06014	-0.758712	NA	NA	NA	NA
ENSG00000067715	SYT1	0.0328644	0.110904	-2.20407	-0.390294	0.0141567	0.0744407	-2.58276	-0.831842	0.000875	0.0281218	-3.57608	-0.254502
ENSG00000110975	SYT10	0.0133572	0.0626889	-2.57953	-0.490442	0.0262385	0.105141	-2.32128	-0.383811	NA	NA	NA	NA
ENSG00000132718	SYT11	0.0139114	0.0643641	-2.56325	-0.199508	0.000897	0.0231632	-3.63121	-0.418462	0.0852248	0.324964	-1.76158	-0.0755225
ENSG00000173227	SYT12	0.000372	0.00720027	-3.85962	-0.374982	0.00138723	0.0275562	-3.47438	-0.612022	0.129389	0.399953	-1.54608	-0.178806
ENSG00000019505	SYT13	0.0789805	0.197839	-1.79891	-0.292126	0.197118	0.360195	-1.31491	-0.451049	0.504569	0.75901	0.672948	0.0713385
ENSG00000143469	SYT14	0.877952	0.929871	-0.154473	-0.0131629	0.0429648	0.137845	-2.10069	-0.25811	0.0433293	0.232893	2.08177	0.229575
ENSG00000204176	SYT15	0.406888	0.577246	0.837512	0.169193	0.578562	0.72079	-0.560735	-0.139773	0.884316	0.952882	-0.146364	-0.0202866
ENSG00000139973	SYT16	0.157605	0.309719	-1.43797	-0.226768	0.00527036	0.0470796	-2.97641	-0.795153	0.00787985	0.0939967	-2.78689	-0.528192
ENSG00000103528	SYT17	0.787092	0.873759	0.271762	0.0311801	0.629454	0.758032	0.486787	0.0674368	0.489129	0.74954	0.697666	0.101312
ENSG00000143858	SYT2	0.958481	0.977916	-0.0523617	-0.02528	0.0731344	0.190883	-1.84773	-1.20989	0.0746341	0.304726	1.82692	0.125289
ENSG00000213023	SYT3	0.0674698	0.178126	-1.87538	-0.180272	0.0212132	0.0934312	-2.41301	-0.423347	0.0239304	0.169491	-2.34084	-0.188326
ENSG00000132872	SYT4	0.0397602	0.125758	-2.11994	-0.372764	0.00651356	0.0514377	-2.89418	-0.854699	0.760893	0.895899	-0.306242	-0.0278854
ENSG00000129990	SYT5	9.26e-06	0.000891	-5.02048	-0.649703	2.55e-05	0.00611705	-4.84902	-0.963412	0.00115841	0.0329918	-3.48033	-0.625409
ENSG00000134207	SYT6	0.348288	0.52303	0.948168	0.14889	0.649895	0.772345	-0.457856	-0.110522	NA	NA	NA	NA
ENSG00000011347	SYT7	0.0100647	0.0523003	-2.6913	-0.255996	0.00213728	0.0324541	-3.31648	-0.716391	0.00344821	0.0603789	-3.09517	-0.357993
ENSG00000170743	SYT9	0.418447	0.587037	0.816892	0.0693871	0.271769	0.441771	1.11667	0.199354	0.283896	0.58324	-1.08512	-0.100368
ENSG00000142765	SYTL1	NA	NA	NA	NA	NA	NA	NA	NA	0.0675221	0.2913	-1.87535	-0.197771
ENSG00000137501	SYTL2	0.00309452	0.0256708	-3.13308	-0.304201	0.255975	0.426054	-1.15491	-0.408464	0.681174	0.86052	-0.413658	-0.0475588
ENSG00000102362	SYTL4	0.000598	0.00944444	3.70278	1.08947	0.0027844	0.0358307	3.21839	1.34109	0.127574	0.396519	1.55365	0.493008
ENSG00000147041	SYTL5	0.92109	0.95645	-0.0996377	-0.0166255	0.454667	0.615711	-0.756097	-0.201274	NA	NA	NA	NA
ENSG00000162298	SYVN1	0.629638	0.764402	0.485674	0.0197596	0.00537543	0.0475818	2.96879	0.187855	0.166993	0.450572	1.40564	0.0776653
ENSG00000055070	SZRD1	0.00447327	0.0318931	2.9987	0.259552	0.00504232	0.0462253	2.99346	0.441692	0.328098	0.621961	0.989163	0.0562758
ENSG00000198198	SZT2	0.683515	0.80285	-0.410419	-0.0232727	0.0503807	0.151753	2.02679	0.125231	0.541931	0.782861	0.614776	0.0459023
ENSG00000100324	TAB1	0.238709	0.408391	-1.19464	-0.0873314	0.757313	0.848905	-0.311448	-0.0304727	0.726588	0.881524	0.351951	0.0477286
ENSG00000055208	TAB2	0.00888333	0.0485344	2.7398	0.284282	0.0208372	0.0922226	2.42065	0.248139	0.0221223	0.162572	2.37388	0.167009
ENSG00000157625	TAB3	0.0492627	0.145306	-2.02291	-0.135987	0.187489	0.349208	-1.34442	-0.117554	0.0607308	0.276593	-1.92583	-0.0926794
ENSG00000166863	TAC3	0.120028	0.259955	-1.58584	-0.357709	NA	NA	NA	NA	NA	NA	NA	NA
ENSG00000147526	TACC1	0.276292	0.44841	-1.10255	-0.0572112	0.725247	0.826525	-0.3543	-0.0350876	0.863801	0.943959	-0.172564	-0.00830414
ENSG00000138162	TACC2	0.0676307	0.178337	-1.87424	-0.10388	0.927932	0.95781	-0.0911031	-0.00862217	0.338694	0.631531	0.967483	0.0549568
ENSG00000013810	TACC3	0.274085	0.445956	1.1077	0.108964	0.0150528	0.0764275	2.55737	0.436675	0.00927772	0.102929	2.72387	0.344251
ENSG00000136463	TACO1	0.283276	0.456235	1.08644	0.0727336	0.465639	0.624729	-0.737685	-0.0560876	0.246689	0.544939	-1.17437	-0.0959316
ENSG00000115353	TACR1	0.740707	0.843416	-0.333038	-0.0562707	0.00924118	0.0599846	-2.75595	-0.735419	NA	NA	NA	NA
ENSG00000152382	TADA1	0.882368	0.932388	-0.14884	-0.010522	0.504713	0.659381	-0.674064	-0.0622764	0.806851	0.916951	0.245996	0.0171896
ENSG00000276234	TADA2A	0.0431436	0.13283	-2.08327	-0.116165	0.218956	0.384486	-1.25184	-0.11654	0.727384	0.882065	-0.350882	-0.0164087
ENSG00000173011	TADA2B	0.927906	0.960005	-0.0910065	-0.0037764	0.689662	0.801875	-0.40265	-0.0223198	0.348608	0.641285	-0.947605	-0.053857
ENSG00000171148	TADA3	0.355689	0.530108	-0.933561	-0.0537445	0.489529	0.645848	-0.698444	-0.0387691	0.614999	0.825294	-0.506622	-0.0329422
ENSG00000147133	TAF1	0.07566	0.192297	-1.81995	-0.124684	0.769766	0.85672	0.294969	0.0248785	0.168353	0.451801	1.40104	0.0714309
ENSG00000166337	TAF10	0.616831	0.754357	-0.503966	-0.0302934	0.265492	0.436017	1.13167	0.075122	0.712046	0.873941	-0.37155	-0.0248885
ENSG00000064995	TAF11	0.125078	0.267142	-1.56398	-0.0970647	0.216791	0.382146	-1.25788	-0.106305	0.359799	0.651996	-0.925606	-0.0506534
ENSG00000120656	TAF12	0.000476	0.00822777	3.77841	0.27475	0.00347561	0.0395353	3.13521	0.294182	0.135404	0.408325	1.5216	0.132477
ENSG00000197780	TAF13	0.305118	0.478986	1.03777	0.073605	0.509007	0.662951	0.667242	0.0668606	0.470721	0.73693	0.727711	0.0445477
ENSG00000270647	TAF15	0.54637	0.696338	0.607973	0.0336475	0.0426782	0.1374	2.10377	0.177246	0.0364865	0.211925	2.15861	0.0878938
ENSG00000143498	TAF1A	0.314656	0.488777	1.01727	0.0860467	0.245046	0.413952	1.18239	0.146474	0.165539	0.448903	1.41058	0.133111
ENSG00000115750	TAF1B	0.316124	0.490513	1.01415	0.0698057	0.131963	0.277178	1.54255	0.137538	0.318941	0.614001	-1.00828	-0.0743095
ENSG00000103168	TAF1C	0.997819	0.998597	0.0027493	0.00026	0.577073	0.719527	0.562944	0.0543899	0.180138	0.465118	1.36241	0.1151
ENSG00000166012	TAF1D	0.109951	0.245351	-1.63179	-0.114897	0.0418115	0.135944	-2.11318	-0.184255	0.772714	0.902527	-0.290647	-0.0210595
ENSG00000064313	TAF2	0.259916	0.431374	1.1415	0.0449248	0.406915	0.571563	0.839482	0.0468893	0.89731	0.959262	0.129822	0.00653866
ENSG00000165632	TAF3	0.0682108	0.179375	1.87014	0.120557	0.00670222	0.051918	2.88301	0.222144	0.213973	0.507	1.26131	0.0767782
ENSG00000130699	TAF4	0.177745	0.334851	1.36994	0.0800381	0.113695	0.251857	1.62252	0.130252	0.00344974	0.0603789	3.09501	0.180074
ENSG00000141384	TAF4B	0.00163935	0.0174317	-3.35842	-0.36571	0.00679961	0.0520983	-2.87736	-0.505312	0.0628568	0.282341	-1.90953	-0.154606
ENSG00000148835	TAF5	0.570729	0.715346	-0.571316	-0.0478242	0.826486	0.893357	0.220863	0.0271784	0.147747	0.426674	1.47398	0.113968
ENSG00000135801	TAF5L	0.496164	0.654622	0.68631	0.0301028	0.156123	0.308793	1.44952	0.0976228	0.156294	0.438784	-1.44281	-0.0927709
ENSG00000106290	TAF6	0.0459565	0.138853	-2.05466	-0.120228	0.117982	0.257818	-1.60286	-0.135731	0.241626	0.539394	1.18725	0.0843455
ENSG00000162227	TAF6L	0.520894	0.675329	0.647221	0.0510065	0.270176	0.440314	1.12045	0.1104	0.668152	0.854255	0.431641	0.0424486
ENSG00000178913	TAF7	0.453835	0.617615	0.755821	0.0361655	0.220521	0.386518	1.24751	0.0859068	0.740685	0.886933	-0.333082	-0.0322183
ENSG00000137413	TAF8	0.000789	0.0112068	3.60944	0.239303	0.0496153	0.150373	2.03396	0.178734	0.641697	0.840809	-0.468625	-0.0392029
ENSG00000273841	TAF9	0.268824	0.44075	-1.1201	-0.0899326	0.244483	0.413646	-1.18383	-0.143315	0.679833	0.860002	-0.415503	-0.0223814
ENSG00000187325	TAF9B	0.416528	0.58542	-0.820291	-0.073706	0.321656	0.49335	-1.00534	-0.112512	0.0657226	0.288416	-1.88829	-0.138777
ENSG00000149591	TAGLN	0.0343239	0.114168	2.18504	0.906986	0.0146281	0.0755718	2.56922	1.15859	0.437544	0.713733	0.783619	0.156789
ENSG00000158710	TAGLN2	0.000942	0.0124221	3.5495	0.600214	0.0101268	0.0623976	2.71924	0.675235	0.040432	0.223458	2.1129	0.407136
ENSG00000144834	TAGLN3	0.302591	0.476136	-1.04328	-0.194787	0.0110406	0.0654964	-2.68437	-0.845891	0.943145	0.978039	-0.0717339	-0.00480615
ENSG00000162367	TAL1	0.0695512	0.18189	1.86078	0.477232	0.030582	0.113908	2.254	0.663844	NA	NA	NA	NA
ENSG00000177156	TALDO1	0.217682	0.384011	1.25085	0.103499	0.0300679	0.11291	2.2615	0.19513	0.432154	0.709733	0.792935	0.0437466
ENSG00000144559	TAMM41	0.666655	0.792319	-0.433696	-0.0386393	0.166419	0.322069	-1.41333	-0.167033	0.982201	0.993028	0.0224388	0.00231487
ENSG00000115183	TANC1	0.0113279	0.0563179	2.64492	0.371032	0.00328638	0.0384799	3.15629	0.648376	0.399985	0.683151	0.850059	0.0725947
ENSG00000170921	TANC2	0.016682	0.0718297	-2.48984	-0.188542	0.00422237	0.0429402	-3.06142	-0.411125	0.08313	0.321297	1.77394	0.099989
ENSG00000183597	TANGO2	0.0720214	0.186049	-1.84392	-0.102105	0.720499	0.823204	-0.3607	-0.0288156	0.968816	0.98864	-0.0393205	-0.00370166
ENSG00000103047	TANGO6	0.426182	0.594108	-0.803286	-0.0294098	0.500745	0.656162	0.680396	0.0416978	0.748617	0.889555	-0.322519	-0.0187392
ENSG00000136560	TANK	0.0435207	0.133537	2.07935	0.119643	0.429839	0.59191	0.798751	0.0812905	0.429373	0.707025	-0.797769	-0.0571133
ENSG00000160551	TAOK1	0.939812	0.966942	-0.0759447	-0.0031308	0.132675	0.277931	-1.53962	-0.0866499	0.296218	0.593351	-1.05739	-0.052018
ENSG00000149930	TAOK2	0.109124	0.244035	-1.63571	-0.0773272	0.0250987	0.102656	-2.3406	-0.137313	0.178317	0.463401	-1.36825	-0.0775255
ENSG00000135090	TAOK3	0.0559033	0.158167	-1.96437	-0.0971429	0.102903	0.236467	-1.67487	-0.102664	0.239708	0.53738	-1.19218	-0.0694402
ENSG00000168394	TAP1	0.509933	0.667059	0.664419	0.1123	0.205524	0.369368	1.29004	0.280441	0.943016	0.978039	-0.0718975	-0.00963749
ENSG00000204267	TAP2	0.421093	0.58933	-0.81222	-0.086079	0.711599	0.816865	0.372738	0.0571477	0.570916	0.799686	-0.571068	-0.0692366
ENSG00000231925	TAPBP	0.125372	0.267548	-1.56272	-0.0798908	0.390354	0.557091	-0.869803	-0.0542371	0.000847	0.02799	-3.58749	-0.251887
ENSG00000139192	TAPBPL	0.938864	0.966613	-0.0771427	-0.0124339	0.789199	0.869224	0.269413	0.0632468	0.18243	0.467869	-1.35513	-0.211225
ENSG00000169762	TAPT1	0.000259	0.00591058	3.97819	0.199484	0.0123504	0.0692307	2.63879	0.147807	0.112461	0.372628	1.62027	0.119854
ENSG00000263327	TAPT1-AS1	0.206175	0.369978	1.28334	0.109166	0.24629	0.415452	1.17922	0.143564	0.122236	0.388054	-1.57641	-0.151996
ENSG00000059588	TARBP1	0.000641	0.00985684	-3.67945	-0.64943	0.0020289	0.0320249	-3.33564	-0.67127	0.0774177	0.310551	-1.80903	-0.295714
ENSG00000139546	TARBP2	0.285086	0.457857	1.08231	0.0708587	0.0126656	0.0700397	2.62849	0.276712	0.973356	0.990181	-0.033594	-0.00317459
ENSG00000120948	TARDBP	0.00114123	0.0141413	3.48375	0.139834	0.00432431	0.0432833	3.05232	0.149658	0.00755745	0.0924193	2.80289	0.133169
ENSG00000113407	TARS	0.000191	0.00489707	4.07611	0.254769	0.00274611	0.0355459	3.22355	0.350871	0.472783	0.738584	0.724314	0.0848963
ENSG00000143374	TARS2	0.139882	0.287743	-1.50374	-0.0862981	0.395831	0.562247	-0.859686	-0.064403	0.839385	0.93282	0.203906	0.0113634
ENSG00000185418	TARSL2	0.0521915	0.150853	-1.9963	-0.108127	0.398337	0.564116	-0.855087	-0.0688247	0.379949	0.668667	0.887088	0.0564634
ENSG00000212128	TAS2R13	0.61835	0.755554	0.501787	0.0542146	0.107938	0.243696	-1.64991	-0.193341	0.380814	0.669337	-0.885464	-0.177632
ENSG00000212127	TAS2R14	0.578015	0.721499	-0.560504	-0.0661065	0.877026	0.92536	0.15588	0.0196189	0.214531	0.50731	-1.25975	-0.210511
ENSG00000212125	TAS2R15P	0.363315	0.537383	-0.918719	-0.109474	0.281719	0.451903	-1.09338	-0.115794	0.221504	0.51691	-1.24047	-0.184756
ENSG00000212124	TAS2R19	0.326512	0.500528	0.99237	0.160034	NA	NA	NA	NA	0.939692	0.977183	-0.0760995	-0.0126009
ENSG00000255837	TAS2R20	0.780889	0.870332	-0.279891	-0.0352458	0.890528	0.93349	-0.138645	-0.0176205	0.632351	0.834896	-0.481845	-0.0828335
ENSG00000127362	TAS2R3	0.345364	0.520107	-0.953994	-0.104933	0.223827	0.389744	1.23843	0.184455	0.587548	0.810278	0.546485	0.066917
ENSG00000256188	TAS2R30	0.947813	0.9712	-0.0658328	-0.00775493	0.171959	0.329294	1.39458	0.195562	0.99649	0.998589	0.00442433	0.00043
ENSG00000256436	TAS2R31	0.388879	0.560372	-0.870374	-0.108519	0.591208	0.730898	0.542083	0.0673781	0.635365	0.837188	0.477573	0.0718014
ENSG00000127364	TAS2R4	0.990334	0.994987	0.0121845	0.00106809	0.970006	0.98256	-0.037872	-0.00449037	0.141555	0.417679	1.49746	0.155917
ENSG00000226761	TAS2R46	NA	NA	NA	NA	NA	NA	NA	NA	0.188054	0.474338	1.33754	0.213818
ENSG00000127366	TAS2R5	0.731827	0.837702	0.344909	0.0394972	0.164517	0.319817	1.41988	0.170355	0.0805209	0.316653	1.78971	0.227521
ENSG00000212126	TAS2R50	NA	NA	NA	NA	NA	NA	NA	NA	0.802427	0.91496	-0.251753	-0.0530075
ENSG00000270923	TAS2R6P	NA	NA	NA	NA	NA	NA	NA	NA	0.161056	0.443128	1.42603	0.209708
ENSG00000163946	TASOR	0.00914961	0.0493933	2.72837	0.162924	0.0177472	0.0842985	2.48861	0.170756	0.0468507	0.243522	2.0463	0.111076
ENSG00000108021	TASOR2	0.94633	0.970406	0.0677065	0.00283275	0.535721	0.685671	0.625488	0.0418712	0.441693	0.717004	0.776495	0.0350606
ENSG00000089123	TASP1	0.000146	0.00414929	-4.16377	-0.34975	0.218944	0.384486	-1.25188	-0.139615	0.0552793	0.264792	-1.96999	-0.151091
ENSG00000147687	TATDN1	0.763563	0.858963	0.302699	0.0213824	0.231814	0.399069	-1.21689	-0.10923	0.825904	0.926928	-0.221298	-0.0177512
ENSG00000157014	TATDN2	0.0892825	0.213977	-1.73806	-0.101582	0.0269628	0.106306	-2.3094	-0.17786	0.0449159	0.238089	2.06549	0.120515
ENSG00000203705	TATDN3	0.0964523	0.225502	-1.69909	-0.144785	0.00231833	0.03352	-3.28645	-0.409405	0.0185751	0.147992	-2.44648	-0.266065
ENSG00000106052	TAX1BP1	0.729266	0.835797	-0.348342	-0.0166587	0.416192	0.580152	-0.822834	-0.0572012	0.719105	0.877436	0.362018	0.0253158
ENSG00000213977	TAX1BP3	0.00907375	0.0491586	2.7316	0.391803	0.115625	0.25458	1.6136	0.409409	0.282584	0.581773	1.08812	0.150335
ENSG00000102125	TAZ	0.844169	0.91001	0.197742	0.0126796	0.00428435	0.0431177	3.05586	0.24038	0.236926	0.53436	1.19938	0.0628989
ENSG00000065882	TBC1D1	0.0750985	0.191344	1.82358	0.0912895	0.00265294	0.0351683	3.23641	0.240034	0.0554259	0.264836	1.96876	0.118378
ENSG00000099992	TBC1D10A	0.140841	0.288883	-1.50002	-0.133027	0.0813773	0.203954	-1.79466	-0.240385	0.0905527	0.334463	1.73125	0.133028
ENSG00000169221	TBC1D10B	0.121857	0.26255	-1.57784	-0.0856235	0.350353	0.519822	-0.9466	-0.0748248	0.31774	0.61357	-1.01081	-0.0664676
ENSG00000108239	TBC1D12	0.950494	0.972843	0.0624463	0.00685837	0.283767	0.453867	1.08866	0.137123	0.43907	0.714811	-0.780994	-0.044511
ENSG00000107021	TBC1D13	0.0578059	0.161356	-1.94871	-0.0858008	0.130645	0.275862	-1.54801	-0.11619	0.0696597	0.29482	1.86036	0.11503
ENSG00000132405	TBC1D14	0.00990335	0.0517555	2.6976	0.11685	0.142461	0.290457	1.50058	0.0927676	0.132265	0.403873	1.53426	0.0753139
ENSG00000121749	TBC1D15	0.113238	0.25011	1.61644	0.0847333	0.0986915	0.230611	1.69653	0.124457	0.230984	0.527832	1.21497	0.0887436
ENSG00000167291	TBC1D16	0.984206	0.992262	-0.01991	-0.00113924	0.187357	0.349048	-1.34483	-0.143259	0.38358	0.671657	-0.880289	-0.0513331
ENSG00000104946	TBC1D17	0.399051	0.569746	-0.8517	-0.0421451	0.405581	0.570369	0.841895	0.0468023	0.148756	0.428029	1.47022	0.0759584
ENSG00000109680	TBC1D19	0.0946775	0.222863	1.70851	0.0830455	0.539786	0.688954	0.619234	0.0606006	0.50547	0.759554	-0.671518	-0.0465722
ENSG00000095383	TBC1D2	0.0777065	0.195594	1.80689	0.223925	0.0374638	0.12721	2.16318	0.332906	0.000451	0.0193926	3.79898	0.403695
ENSG00000125875	TBC1D20	0.322865	0.497115	0.999963	0.0422165	0.0410897	0.134596	2.12115	0.125102	0.485035	0.747193	0.704291	0.0380119
ENSG00000054611	TBC1D22A	0.110331	0.245935	-1.63	-0.0753768	0.519157	0.671302	0.651243	0.0420989	0.407186	0.689909	0.837033	0.0737999
ENSG00000065491	TBC1D22B	0.221365	0.388726	-1.24073	-0.0586811	0.834755	0.898464	0.210174	0.0132478	0.452823	0.724305	-0.757576	-0.0554014
ENSG00000036054	TBC1D23	0.00639641	0.039744	2.86528	0.127925	0.10027	0.232976	1.68832	0.111466	0.325777	0.619247	0.993975	0.0591683
ENSG00000162065	TBC1D24	0.00296945	0.0251074	-3.14795	-0.237356	0.0141421	0.0744348	-2.58318	-0.332077	0.476982	0.741459	-0.717418	-0.0316716
ENSG00000068354	TBC1D25	0.0181163	0.075627	-2.4561	-0.150615	0.0494088	0.150252	-2.03591	-0.186691	0.299147	0.595685	-1.05092	-0.0476027
ENSG00000167202	TBC1D2B	0.00204769	0.020029	3.28038	0.223224	0.00139989	0.0275562	3.47109	0.352667	0.109759	0.367719	1.63294	0.0636529
ENSG00000111490	TBC1D30	0.0579872	0.161598	-1.94724	-0.227149	0.0135367	0.0725036	-2.60121	-0.531807	0.000442	0.0191711	-3.80514	-0.245741
ENSG00000156787	TBC1D31	0.159431	0.311756	-1.43153	-0.0910281	0.328342	0.499814	-0.991348	-0.0849391	0.063431	0.283745	1.90521	0.156773
ENSG00000146350	TBC1D32	0.364147	0.537974	-0.917112	-0.0592655	0.0305122	0.113759	-2.25501	-0.205959	0.0809663	0.316924	-1.78698	-0.211978
ENSG00000274512	TBC1D3L	0.462056	0.625101	-0.742039	-0.116209	0.445467	0.606829	0.771737	0.150416	0.610311	0.822398	0.513371	0.0773787
ENSG00000136111	TBC1D4	0.338518	0.513564	0.967765	0.066231	0.702261	0.811244	0.385427	0.0354679	0.350498	0.642814	0.943858	0.0927415
ENSG00000131374	TBC1D5	0.0866945	0.210195	1.75277	0.0590647	0.846277	0.906259	0.195318	0.0100796	0.63839	0.838753	0.473293	0.0177849
ENSG00000145979	TBC1D7	0.454788	0.618482	-0.754216	-0.0536751	0.195011	0.357816	-1.32127	-0.117339	0.1879	0.474109	-1.33802	-0.136768
ENSG00000204634	TBC1D8	0.518327	0.673475	0.651231	0.0493301	0.700005	0.809439	0.388503	0.0477912	0.0765601	0.309403	1.81448	0.143472
ENSG00000133138	TBC1D8B	0.0045246	0.032089	2.99449	0.325459	0.0827574	0.205998	1.78622	0.374679	0.00443541	0.0691043	3.00298	0.423142
ENSG00000109436	TBC1D9	0.00283792	0.0243429	-3.16424	-0.332971	0.107345	0.242724	-1.6528	-0.315569	0.100622	0.350736	-1.67777	-0.0994313
ENSG00000197226	TBC1D9B	0.571507	0.716032	0.570158	0.0293168	0.0138233	0.0734512	2.59258	0.156299	0.0130803	0.122021	2.58867	0.160435
ENSG00000171530	TBCA	0.937771	0.966079	0.0785249	0.00564395	0.661319	0.781006	-0.441859	-0.0316261	0.91535	0.966271	0.106917	0.00555405
ENSG00000105254	TBCB	0.292209	0.465799	-1.06623	-0.0787309	0.417868	0.581456	-0.819851	-0.0786925	0.831536	0.929578	-0.214024	-0.0148857
ENSG00000124659	TBCC	0.0174626	0.074049	-2.47116	-0.201576	0.0788122	0.200005	-1.81067	-0.243716	0.00252016	0.0513786	-3.2081	-0.273388
ENSG00000113838	TBCCD1	0.803336	0.884466	-0.250559	-0.0150133	0.000282	0.0148784	4.03704	0.276111	0.686027	0.863011	-0.406991	-0.0288035
ENSG00000141556	TBCD	0.82492	0.898443	0.222561	0.0114208	0.646822	0.770142	-0.46218	-0.0305154	0.0174982	0.142286	2.47101	0.179051
ENSG00000285053	TBCE	0.742961	0.845294	0.330033	0.0263144	0.191521	0.354046	1.33193	0.143151	0.274135	0.573679	1.10768	0.0911593
ENSG00000154114	TBCEL	0.165065	0.319365	-1.41202	-0.0809972	0.131942	0.277173	1.54264	0.150309	0.788676	0.91018	0.269701	0.0154878
ENSG00000145348	TBCK	0.388489	0.560051	0.871097	0.0424659	0.468197	0.626662	0.733429	0.0498501	0.447115	0.719279	-0.767243	-0.0580913
ENSG00000183735	TBK1	0.158661	0.310981	1.43424	0.075017	0.390237	0.557015	0.870019	0.0764732	0.914554	0.965975	0.107927	0.00618644
ENSG00000198933	TBKBP1	0.495968	0.654567	-0.686623	-0.0355746	0.555085	0.701514	0.595905	0.078816	0.0127378	0.120377	-2.59924	-0.176203
ENSG00000101849	TBL1X	0.031289	0.107824	2.22547	0.265207	0.188908	0.350858	1.34	0.237705	0.602585	0.818168	-0.524543	-0.0656499
ENSG00000177565	TBL1XR1	0.562136	0.708747	0.584155	0.0295475	0.0783126	0.199237	-1.81383	-0.114312	0.00557806	0.0779387	-2.91779	-0.162084
ENSG00000106638	TBL2	0.949432	0.972162	-0.0637873	-0.00275654	0.559316	0.704804	0.589514	0.0446022	0.95133	0.98148	0.0613932	0.00486896
ENSG00000183751	TBL3	0.0980144	0.22793	-1.69092	-0.0864996	0.966167	0.980261	-0.0427212	-0.00277083	0.150718	0.431056	1.46299	0.0990936
ENSG00000112592	TBP	0.433334	0.600489	-0.790839	-0.051329	0.341747	0.511641	-0.963867	-0.0604944	0.519185	0.767848	-0.649927	-0.0485333
ENSG00000028839	TBPL1	0.28399	0.457097	-1.08481	-0.0827488	0.225262	0.391614	-1.23451	-0.152899	0.874958	0.949139	-0.158301	-0.00993783
ENSG00000136535	TBR1	0.0269156	0.0977176	-2.29032	-0.308103	0.719849	0.82294	0.361576	0.234984	NA	NA	NA	NA
ENSG00000154144	TBRG1	0.023272	0.0885361	-2.352	-0.190875	0.00772066	0.0549101	-2.82739	-0.361231	0.551234	0.788075	-0.600622	-0.0239882
ENSG00000136270	TBRG4	0.247416	0.418141	1.17242	0.0689208	0.266125	0.436763	1.13015	0.0948584	0.479684	0.743542	-0.713	-0.0453876
ENSG00000112837	TBX18	0.000691	0.0103178	3.6542	1.20687	0.0104163	0.063405	2.70789	1.18341	NA	NA	NA	NA
ENSG00000121068	TBX2	0.0862989	0.209548	1.75506	0.327777	0.0221813	0.0953312	2.39391	0.540513	0.201465	0.490952	1.29717	0.235758
ENSG00000135111	TBX3	0.00748412	0.0438649	2.80565	0.548155	0.00765931	0.0547305	2.83054	0.706676	0.623386	0.830416	0.494607	0.123348
ENSG00000059377	TBXAS1	0.0572271	0.160321	1.95343	0.599716	0.0311836	0.114967	2.24537	0.744393	NA	NA	NA	NA
ENSG00000165929	TC2N	0.456057	0.619708	-0.752081	-0.154803	0.704627	0.812862	0.382207	0.0913395	NA	NA	NA	NA
ENSG00000198420	TCAF1	0.773788	0.865718	-0.289221	-0.0251714	0.00465798	0.0447275	-3.0239	-0.323136	0.484963	0.747158	-0.704409	-0.0406525
ENSG00000223459	TCAF1P1	0.548624	0.697769	0.604548	0.0551243	0.113621	0.25179	-1.62287	-0.205243	0.840349	0.93304	-0.202665	-0.0225466
ENSG00000170379	TCAF2	0.212255	0.377508	1.26601	0.19289	0.339762	0.509734	0.967889	0.281791	0.0933793	0.340085	1.71576	0.37406
ENSG00000179152	TCAIM	0.0792803	0.19827	1.79705	0.0868678	0.896915	0.937732	-0.130507	-0.0104382	0.0196179	0.152746	-2.42392	-0.160272
ENSG00000173991	TCAP	0.0614629	0.167759	1.91981	0.390437	0.28707	0.456896	1.0811	0.257057	0.0214927	0.160143	2.38596	0.404617
ENSG00000187735	TCEA1	0.000319	0.00659068	3.91004	0.266141	0.0548298	0.158995	1.98691	0.216897	0.010747	0.110973	2.66646	0.14559
ENSG00000230409	TCEA1P2	0.876517	0.928909	0.156305	0.014373	0.0956554	0.226346	1.71264	0.191091	0.182047	0.467481	1.35634	0.131741
ENSG00000171703	TCEA2	0.00273874	0.0238648	-3.17699	-0.2088	0.00833166	0.0570094	-2.79723	-0.264128	0.462372	0.730352	0.741558	0.0557106
ENSG00000204219	TCEA3	0.00311637	0.0257556	3.13054	0.52349	0.000742	0.0213652	3.69829	0.74785	NA	NA	NA	NA
ENSG00000172465	TCEAL1	0.701537	0.816508	-0.385787	-0.0242709	0.669916	0.787132	-0.429895	-0.0434243	0.00147653	0.0384205	-3.39643	-0.224596
ENSG00000184905	TCEAL2	0.0368822	0.119528	-2.15335	-0.2217	0.00959384	0.0610234	-2.74096	-0.407887	0.0216263	0.160661	-2.38338	-0.160198
ENSG00000196507	TCEAL3	0.152486	0.303695	-1.45634	-0.0927293	0.556453	0.702494	-0.593836	-0.0463658	0.0986222	0.348167	-1.68803	-0.10788
ENSG00000133142	TCEAL4	0.107692	0.241957	-1.64256	-0.098706	0.245004	0.413952	-1.1825	-0.0726558	0.319724	0.614552	-1.00663	-0.0506053
ENSG00000204065	TCEAL5	0.000962	0.0126172	-3.54232	-0.426055	0.00259623	0.0348377	-3.24446	-0.524334	0.674761	0.857469	-0.422496	-0.0416527
ENSG00000204071	TCEAL6	0.0279637	0.100182	-2.27397	-0.275443	0.0258759	0.104522	-2.32735	-0.493737	0.0437509	0.234101	-2.0774	-0.172128
ENSG00000182916	TCEAL7	0.128954	0.272378	-1.54767	-0.176091	0.0136742	0.0730593	-2.59705	-0.439298	0.30263	0.598935	-1.04328	-0.118807
ENSG00000180964	TCEAL8	0.917534	0.95448	-0.104145	-0.00433254	0.173458	0.331185	-1.38959	-0.0891328	0.172251	0.456696	-1.38804	-0.0905377
ENSG00000185222	TCEAL9	1.21e-06	0.000364	5.63279	0.572379	0.0382129	0.128732	2.15421	0.301405	0.0384229	0.217223	2.13566	0.284875
ENSG00000176896	TCEANC	0.464835	0.627591	0.737413	0.0886461	0.0645571	0.175962	1.90869	0.257018	0.244367	0.542551	1.18025	0.139666
ENSG00000116205	TCEANC2	0.398906	0.569596	0.851963	0.0627812	0.364359	0.533435	0.919091	0.0931325	0.922018	0.969644	0.0984669	0.0080253
ENSG00000113649	TCERG1	0.00132084	0.0152222	-3.43343	-0.225565	0.00834607	0.0570566	-2.79654	-0.229637	0.574484	0.802	-0.565765	-0.0441225
ENSG00000176769	TCERG1L	0.0441333	0.135067	-2.07302	-0.371829	0.93735	0.963109	-0.0791699	-0.0263095	0.687897	0.863655	-0.404426	-0.0834832
ENSG00000140262	TCF12	0.00742066	0.0435759	2.8089	0.270091	0.00304272	0.0373879	3.18522	0.458663	0.0972772	0.346138	1.69502	0.120674
ENSG00000137310	TCF19	0.0118423	0.0578442	2.62738	0.480636	0.0198307	0.0893324	2.44171	0.573626	0.0781973	0.312085	1.80411	0.20385
ENSG00000100207	TCF20	0.472185	0.634173	-0.725253	-0.0407696	0.18132	0.341662	-1.36395	-0.0984571	0.000573	0.0224221	3.71893	0.265924
ENSG00000141002	TCF25	0.104195	0.236835	-1.65961	-0.0832214	0.0471186	0.145838	-2.05804	-0.128103	0.242834	0.540422	1.18416	0.0770467
ENSG00000071564	TCF3	0.0525896	0.15169	1.99278	0.164973	0.0332772	0.119084	2.21645	0.294615	0.329152	0.622677	0.986986	0.0685358
ENSG00000236567	TCF3P1	0.489392	0.64926	-0.697199	-0.0693093	NA	NA	NA	NA	0.0723113	0.299957	-1.84229	-0.24399
ENSG00000196628	TCF4	0.374206	0.54747	0.897865	0.0470923	0.657425	0.778062	-0.447298	-0.0251863	0.885762	0.953523	-0.144521	-0.00803344
ENSG00000081059	TCF7	0.00710875	0.0423909	2.82526	0.51392	0.00281585	0.0360311	3.2142	1.00328	NA	NA	NA	NA
ENSG00000152284	TCF7L1	0.000491	0.00841936	3.76826	0.621129	0.0388306	0.130119	2.14693	0.525059	0.731276	0.883241	0.345663	0.0478934
ENSG00000148737	TCF7L2	0.448257	0.61246	0.765254	0.0727458	0.563205	0.708398	0.583658	0.0859728	0.166327	0.449927	1.40789	0.187953
ENSG00000101190	TCFL5	0.891567	0.938309	-0.137122	-0.0145303	0.852484	0.910554	0.187334	0.0204613	0.040862	0.224928	2.10816	0.242089
ENSG00000159450	TCHH	0.645928	0.776435	-0.462644	-0.0744181	0.146304	0.29561	-1.48584	-0.363914	NA	NA	NA	NA
ENSG00000139437	TCHP	0.786593	0.87357	-0.272416	-0.0174371	0.171287	0.328366	1.39683	0.103858	0.0708023	0.297291	-1.8525	-0.109838
ENSG00000176907	TCIM	0.779429	0.869376	0.281808	0.0521818	0.377649	0.545881	0.89362	0.229332	NA	NA	NA	NA
ENSG00000110719	TCIRG1	0.00733746	0.0432854	2.8132	0.563064	0.00564097	0.0485644	2.95014	0.786345	0.00844135	0.0977291	2.76042	0.447686
ENSG00000185339	TCN2	0.385358	0.557594	0.876911	0.138159	0.153088	0.304709	1.46055	0.337058	0.472408	0.738156	-0.72493	-0.134114
ENSG00000070814	TCOF1	0.295214	0.468745	-1.05953	-0.0621537	0.976745	0.986741	0.0293602	0.00272841	0.796359	0.913155	0.259662	0.0155863
ENSG00000120438	TCP1	0.0271598	0.0982104	2.28646	0.179193	0.32408	0.495833	1.00024	0.12239	0.77633	0.90335	0.285891	0.0313336
ENSG00000242220	TCP10L	0.781428	0.870722	-0.279185	-0.0384194	0.270785	0.440974	-1.119	-0.203739	0.647259	0.843929	0.460797	0.0577465
ENSG00000176148	TCP11L1	0.0147727	0.0669184	-2.5391	-0.150456	0.148295	0.298479	-1.47832	-0.168662	0.921943	0.969633	-0.0985609	-0.00437746
ENSG00000166046	TCP11L2	0.00316788	0.0260075	3.12463	0.394126	0.00323436	0.0381061	3.16229	0.636961	0.420086	0.700236	0.81405	0.073705
ENSG00000145022	TCTA	0.287459	0.46085	-1.07692	-0.0701111	0.874699	0.924062	-0.158856	-0.0139358	0.855961	0.940484	-0.182608	-0.0158327
ENSG00000146221	TCTE1	NA	NA	NA	NA	NA	NA	NA	NA	0.00864874	0.0991643	2.75105	0.420418
ENSG00000184786	TCTE3	0.504275	0.661807	0.673375	0.089303	0.0682937	0.182496	1.88133	0.240795	0.0749906	0.305271	1.8246	0.279354
ENSG00000152760	TCTEX1D1	0.141781	0.290216	1.49639	0.222905	NA	NA	NA	NA	NA	NA	NA	NA
ENSG00000213123	TCTEX1D2	0.744792	0.846526	0.327594	0.0418704	0.21067	0.375193	-1.27519	-0.175713	0.789434	0.910536	-0.26871	-0.0424529
ENSG00000204852	TCTN1	0.872077	0.926345	0.161975	0.0134488	0.771635	0.857668	0.292502	0.0421008	0.664653	0.852656	0.436496	0.0430986
ENSG00000168778	TCTN2	0.657585	0.785474	-0.446317	-0.0292334	0.121537	0.262843	-1.587	-0.173843	0.44717	0.719279	0.76715	0.0618011
ENSG00000119977	TCTN3	0.618537	0.755663	-0.501519	-0.039933	0.264996	0.435476	-1.13287	-0.116901	0.734905	0.884351	-0.340805	-0.0265719
ENSG00000139372	TDG	0.0623821	0.169251	-1.91278	-0.149721	0.398298	0.564113	-0.855159	-0.0760923	0.308528	0.604643	-1.03048	-0.0940836
ENSG00000042088	TDP1	0.0232534	0.0885343	-2.35234	-0.185885	0.0749209	0.193955	-1.83581	-0.185925	0.0453174	0.239079	-2.06145	-0.148193
ENSG00000111802	TDP2	0.00772706	0.0447526	2.79344	0.15914	0.227235	0.393688	1.22917	0.105868	0.871749	0.947441	0.1624	0.0128729
ENSG00000083544	TDRD3	0.430492	0.598383	-0.79577	-0.0751868	0.967883	0.981216	-0.040554	-0.0051475	0.0577533	0.269551	-1.94951	-0.113515
ENSG00000180113	TDRD6	0.238766	0.40843	1.19449	0.171822	0.0864146	0.211715	1.76443	0.297514	0.670329	0.854577	0.428624	0.0646728
ENSG00000196116	TDRD7	0.939497	0.966811	-0.0763429	-0.00369067	0.0844454	0.208508	1.77607	0.145447	0.422864	0.702566	0.809158	0.0654719
ENSG00000156414	TDRD9	0.782159	0.871033	0.278225	0.0462716	0.611657	0.74546	-0.512318	-0.139639	0.76735	0.899634	0.297714	0.100607
ENSG00000182134	TDRKH	0.000357	0.00701343	-3.87381	-0.291711	0.00955512	0.0610152	-2.74258	-0.299619	0.20332	0.492876	-1.29175	-0.0984242
ENSG00000203288	TDRKH-AS1	NA	NA	NA	NA	NA	NA	NA	NA	0.252537	0.550494	1.15973	0.142433
ENSG00000180190	TDRP	0.0161146	0.0701487	2.50392	0.142329	0.558941	0.704667	-0.590078	-0.0635024	0.00476566	0.0713712	2.97643	0.180746
ENSG00000187079	TEAD1	0.000906	0.0121811	3.56264	0.440268	0.0304378	0.113621	2.25609	0.405774	0.108211	0.364804	1.64031	0.176832
ENSG00000074219	TEAD2	1.29e-06	0.000375	5.61331	1.16721	0.004593	0.0443938	3.02928	1.00576	0.187337	0.473398	1.33976	0.230306
ENSG00000007866	TEAD3	0.00833195	0.0468439	2.76452	0.586087	0.0351386	0.122499	2.19207	0.678062	NA	NA	NA	NA
ENSG00000135605	TEC	0.130088	0.273805	-1.54298	-0.235717	NA	NA	NA	NA	NA	NA	NA	NA
ENSG00000205356	TECPR1	0.000397	0.00745691	-3.83846	-0.292298	0.00536983	0.04756	-2.96919	-0.306752	0.158298	0.440917	-1.4357	-0.145272
ENSG00000196663	TECPR2	0.0188374	0.0773325	-2.44004	-0.10456	0.225606	0.392031	-1.23358	-0.0936915	0.541534	0.782764	0.615384	0.0341238
ENSG00000099797	TECR	0.273993	0.445888	1.10792	0.0697647	0.220928	0.386989	1.24638	0.106562	0.629009	0.833551	0.486594	0.0241838
ENSG00000109927	TECTA	8.42e-05	0.00306451	-4.33789	-0.506842	2.87e-05	0.00621811	-4.80973	-0.662445	0.122236	0.388054	-1.57641	-0.158412
ENSG00000185347	TEDC1	0.00094	0.0124214	-3.5502	-0.229935	0.0048315	0.0452589	-3.00987	-0.337524	0.205144	0.49543	1.28645	0.224876
ENSG00000162062	TEDC2	7.48e-05	0.00287882	-4.37534	-0.495375	0.00639669	0.0512919	-2.90125	-0.489878	NA	NA	NA	NA
ENSG00000167074	TEF	0.161133	0.314364	1.42559	0.142653	0.0105272	0.0638237	-2.70362	-0.36593	0.32476	0.618819	0.996089	0.0494917
ENSG00000172171	TEFM	0.096607	0.2257	1.69828	0.141569	0.349714	0.519264	0.947873	0.0964392	0.222589	0.51848	1.23751	0.078949
ENSG00000120156	TEK	0.857599	0.917349	0.1805	0.0234254	0.891095	0.933643	-0.137922	-0.0207213	0.00702861	0.0887619	-2.83056	-0.505941
ENSG00000100726	TELO2	0.51579	0.671595	-0.655205	-0.0456119	0.502681	0.657536	0.677303	0.0522771	0.78418	0.907638	-0.275589	-0.026277
ENSG00000257949	TEN1	0.419441	0.587851	0.815135	0.112811	0.203422	0.367289	1.29618	0.185725	0.156689	0.439175	1.44141	0.208854
ENSG00000261408	TEN1-CDK3	0.257978	0.429137	1.14622	0.14833	0.0193189	0.0879414	2.4528	0.35324	0.765621	0.898493	-0.299995	-0.0496336
ENSG00000009694	TENM1	0.16645	0.321065	-1.40731	-0.174212	0.149295	0.299637	-1.47457	-0.269457	0.503321	0.758531	-0.67493	-0.0465931
ENSG00000145934	TENM2	0.000469	0.00816114	-3.78337	-0.479752	0.00767956	0.0547977	-2.8295	-0.563923	0.292389	0.590483	-1.06592	-0.133846
ENSG00000218336	TENM3	0.0243972	0.0912643	-2.33208	-0.293456	0.0129445	0.070654	-2.61957	-0.453375	0.0332152	0.201984	-2.19994	-0.193008
ENSG00000149256	TENM4	0.00430506	0.0311107	-3.01282	-0.22562	0.00705744	0.053055	-2.86276	-0.323441	0.00413875	0.0663345	-3.02847	-0.509592
ENSG00000164329	TENT2	0.969006	0.984256	0.0390795	0.00287304	0.689451	0.801699	0.40294	0.038023	0.89635	0.959052	-0.131044	-0.00946544
ENSG00000112941	TENT4A	0.933898	0.963933	0.0834233	0.00413828	0.818956	0.888701	-0.230622	-0.0195163	0.000172	0.0113369	4.1141	0.227889
ENSG00000121274	TENT4B	0.204398	0.368127	1.28848	0.118332	0.529982	0.68045	0.634363	0.0795707	0.473347	0.738781	0.723384	0.0623284
ENSG00000112773	TENT5A	0.0490599	0.145013	2.02481	0.430452	0.237113	0.405292	1.20291	0.390193	0.0772885	0.310349	-1.80985	-0.34846
ENSG00000183508	TENT5C	0.451655	0.615792	0.759499	0.180916	NA	NA	NA	NA	0.459359	0.727947	-0.746592	-0.157834
ENSG00000129566	TEP1	0.00397417	0.0298467	3.04217	0.398652	0.0124291	0.069473	2.63619	0.543578	0.494209	0.752712	-0.689487	-0.0628355
ENSG00000167302	TEPSIN	0.122333	0.263214	1.57577	0.130547	0.00400909	0.0421238	3.08114	0.31583	0.676749	0.858746	-0.419753	-0.0386839
ENSG00000270141	TERC	8.3e-07	0.000336	5.74528	0.873955	0.0137236	0.0731514	2.59556	0.509508	0.00817277	0.0958217	2.77287	0.554342
ENSG00000147601	TERF1	0.871664	0.926216	-0.162501	-0.00748233	0.492608	0.648766	-0.693468	-0.0373781	0.137253	0.410822	-1.51426	-0.0797851
ENSG00000132604	TERF2	0.0317341	0.108556	-2.21933	-0.130366	0.0907623	0.218577	-1.73951	-0.152902	0.282061	0.581489	1.08932	0.0496505
ENSG00000166848	TERF2IP	0.0450164	0.137034	-2.06405	-0.154628	0.00893746	0.0589332	-2.7693	-0.302305	0.00695512	0.0885016	-2.83455	-0.105167
ENSG00000088992	TESC	0.573837	0.718256	-0.566696	-0.0678036	0.000657	0.020448	-3.74163	-0.689164	NA	NA	NA	NA
ENSG00000107140	TESK1	0.00417427	0.0306053	-3.02416	-0.168828	0.00128538	0.026626	-3.50196	-0.194503	0.938482	0.976564	0.0776292	0.006353
ENSG00000070759	TESK2	0.738999	0.842218	0.335318	0.0492172	0.0421989	0.136649	2.10895	0.379156	0.336735	0.629202	0.971457	0.0764511
ENSG00000135426	TESPA1	0.0624696	0.169341	-1.91211	-0.383822	0.00664183	0.0516886	-2.88656	-1.51208	NA	NA	NA	NA
ENSG00000138336	TET1	0.530957	0.68417	-0.631601	-0.047242	0.683708	0.797528	-0.410833	-0.0476912	0.605091	0.819942	-0.520913	-0.0396971
ENSG00000168769	TET2	0.690819	0.808309	0.400407	0.0268163	0.119581	0.260033	1.59568	0.145898	0.333514	0.625373	-0.978025	-0.10013
ENSG00000187605	TET3	3.54e-08	5.45e-05	-6.68279	-0.289703	0.0423826	0.136996	-2.10696	-0.198534	0.0386172	0.218068	2.13342	0.101535
ENSG00000136891	TEX10	0.933838	0.963933	0.0834997	0.00506702	0.434917	0.596693	-0.789909	-0.0594248	0.68904	0.86417	0.402861	0.0354551
ENSG00000121101	TEX14	NA	NA	NA	NA	NA	NA	NA	NA	0.000758	0.0262483	3.62504	0.559331
ENSG00000133863	TEX15	0.0554344	0.157158	1.9683	0.327572	0.514064	0.666953	-0.65925	-0.157336	NA	NA	NA	NA
ENSG00000136478	TEX2	0.322669	0.496948	1.00037	0.0588371	0.766642	0.855127	0.299095	0.0236951	0.0358659	0.210501	-2.16619	-0.0913626
ENSG00000144043	TEX261	0.535154	0.687121	0.625132	0.0468682	0.0222232	0.0953779	2.3931	0.227847	0.745925	0.888525	-0.3261	-0.0175767
ENSG00000164081	TEX264	0.839257	0.90681	0.204063	0.0125606	0.48267	0.63958	0.709598	0.0554776	0.428081	0.706094	-0.800022	-0.0633888
ENSG00000151287	TEX30	0.0400119	0.126252	2.11712	0.256658	NA	NA	NA	NA	0.737147	0.884991	0.337807	0.0349628
ENSG00000151575	TEX9	0.0392623	0.124618	2.12557	0.28505	0.889784	0.933107	0.139593	0.0389194	NA	NA	NA	NA
ENSG00000091513	TF	0.404446	0.575001	0.841914	0.226284	0.0131446	0.0712847	2.61328	0.816876	0.283208	0.582588	1.08669	0.252223
ENSG00000108064	TFAM	0.0394036	0.124989	2.12396	0.108849	0.427547	0.589997	0.802764	0.0696138	0.601603	0.818016	-0.525968	-0.0412135
ENSG00000137203	TFAP2A	NA	NA	NA	NA	NA	NA	NA	NA	0.00376095	0.0633199	-3.06354	-0.616462
ENSG00000008196	TFAP2B	NA	NA	NA	NA	NA	NA	NA	NA	0.000241	0.0142154	-4.0049	-0.945424
ENSG00000116819	TFAP2E	0.00469343	0.0328348	-2.98095	-0.336768	0.0972363	0.228482	-1.7042	-0.241718	0.927137	0.971681	-0.0919838	-0.00783855
ENSG00000090447	TFAP4	0.247586	0.418312	-1.17199	-0.0848705	0.515471	0.667927	0.657034	0.0720689	0.331601	0.624217	-0.981944	-0.0510101
ENSG00000029639	TFB1M	0.314381	0.488498	-1.01785	-0.0826101	0.745348	0.840526	-0.327366	-0.0316566	0.630362	0.833877	0.48467	0.0386872
ENSG00000162851	TFB2M	0.969697	0.984455	0.0382079	0.00356741	0.854881	0.911572	0.184254	0.0201194	0.895955	0.958986	-0.131545	-0.0100611
ENSG00000135457	TFCP2	0.00839526	0.0470899	-2.76161	-0.169045	0.0574575	0.163213	-1.96466	-0.178544	0.236564	0.534244	-1.20032	-0.0779691
ENSG00000115112	TFCP2L1	NA	NA	NA	NA	NA	NA	NA	NA	0.730779	0.882912	0.346329	0.0918992
ENSG00000198176	TFDP1	0.23153	0.400315	1.21341	0.0725867	0.257135	0.427374	1.15205	0.105498	0.0522499	0.257188	1.99618	0.107961
ENSG00000114126	TFDP2	2.11e-06	0.000493	5.46605	0.421584	0.124901	0.268064	1.57233	0.150007	0.345328	0.6379	-0.954139	-0.0426919
ENSG00000068323	TFE3	0.826369	0.899131	0.220688	0.0133533	0.451846	0.613096	0.760871	0.0510605	0.316647	0.612401	-1.01313	-0.0587524
ENSG00000112561	TFEB	0.0199123	0.0800467	2.4171	0.352921	0.00211833	0.0324288	3.31976	0.545825	0.830903	0.92946	0.214842	0.0219909
ENSG00000105967	TFEC	NA	NA	NA	NA	0.00227613	0.0333123	3.29324	1.12529	NA	NA	NA	NA
ENSG00000114354	TFG	0.248047	0.418815	1.17083	0.0514872	0.810417	0.883419	0.241714	0.0151252	0.380333	0.669185	-0.886368	-0.0399039
ENSG00000100109	TFIP11	0.155549	0.307364	1.4453	0.0598281	0.00420543	0.0428254	3.06295	0.174528	0.0663982	0.289804	1.88339	0.111042
ENSG00000003436	TFPI	0.00096	0.0126097	3.54294	0.687835	0.0211	0.0930532	2.4153	0.636624	0.46201	0.730064	0.742162	0.183842
ENSG00000105619	TFPT	0.350867	0.525362	-0.943056	-0.0932669	0.568106	0.712388	-0.576309	-0.0670965	0.994915	0.997563	0.00641023	0.000481
ENSG00000106327	TFR2	1.1e-05	0.000962	-4.96796	-0.476972	0.334692	0.505723	-0.978239	-0.193532	0.00393449	0.0643616	3.04704	0.287884
ENSG00000072274	TFRC	0.00813794	0.0461339	-2.77358	-0.384452	0.0283693	0.109502	-2.28712	-0.367739	0.800818	0.914624	-0.253849	-0.0298443
ENSG00000088451	TGDS	0.756568	0.854546	0.311953	0.037205	0.0905138	0.218232	1.74091	0.251275	0.380886	0.669361	0.885329	0.104889
ENSG00000163235	TGFA	0.326503	0.500528	-0.992387	-0.176083	0.6735	0.789813	-0.424927	-0.0997829	0.000875	0.0281218	-3.57617	-0.542165
ENSG00000140682	TGFB1I1	0.000827	0.0114882	3.59365	0.876216	0.00207222	0.0322611	3.32787	0.92549	0.0694069	0.294393	-1.86211	-0.338353
ENSG00000092969	TGFB2	0.00411794	0.0304534	3.02914	0.488374	0.110815	0.247758	1.63608	0.409382	0.131865	0.403413	1.5359	0.301328
ENSG00000119699	TGFB3	0.299548	0.473039	1.04995	0.16115	0.0302154	0.113309	2.25934	0.498231	0.891225	0.956899	0.137564	0.0171423
ENSG00000120708	TGFBI	0.0121884	0.0589955	2.61597	1.02353	NA	NA	NA	NA	NA	NA	NA	NA
ENSG00000106799	TGFBR1	0.0115303	0.0568465	2.63793	0.460684	0.0255703	0.103919	2.33251	0.638138	0.494773	0.753162	0.688581	0.0464446
ENSG00000163513	TGFBR2	0.00043	0.00787381	3.81216	0.649165	0.00728009	0.0537595	2.85055	0.837411	0.0383712	0.217168	2.13626	0.344239
ENSG00000069702	TGFBR3	0.00032	0.00659068	3.90962	0.702193	0.025157	0.10279	2.33959	0.634651	0.0510684	0.254949	2.00675	0.304107
ENSG00000260001	TGFBR3L	0.0007	0.0104171	-3.65	-0.612823	0.0344944	0.1212	-2.20037	-0.68953	0.452147	0.724009	-0.758716	-0.0956918
ENSG00000135966	TGFBRAP1	0.0426019	0.131689	-2.08897	-0.0866492	0.540277	0.689291	-0.618478	-0.0387149	0.676939	0.858844	0.41949	0.0197448
ENSG00000177426	TGIF1	0.00027	0.00602728	3.96432	0.781216	0.0646372	0.176117	1.90809	0.663593	NA	NA	NA	NA
ENSG00000118707	TGIF2	0.0431062	0.132741	2.08367	0.364176	0.0570188	0.162665	1.96832	0.543392	NA	NA	NA	NA
ENSG00000092295	TGM1	0.935343	0.964514	0.0815957	0.0144792	0.503411	0.65819	0.676138	0.126806	0.40495	0.688131	-0.841063	-0.110382
ENSG00000198959	TGM2	0.0120873	0.0586223	2.61927	0.667578	0.0816852	0.204489	1.79277	0.623688	0.764791	0.898069	0.301091	0.0832489
ENSG00000152291	TGOLN2	0.58121	0.72443	0.555783	0.0185058	0.0574481	0.163213	1.96474	0.101036	0.409265	0.690745	-0.833299	-0.0353595
ENSG00000137574	TGS1	0.305622	0.479436	-1.03668	-0.0593431	0.438775	0.600485	0.783234	0.0499381	0.0678843	0.29142	1.87278	0.110149
ENSG00000115970	THADA	0.122978	0.26427	1.57298	0.102787	0.0371244	0.12647	2.16729	0.221748	0.614589	0.825037	0.507212	0.0269255
ENSG00000131931	THAP1	0.0565372	0.159089	1.9591	0.192895	0.0225541	0.0962242	2.38676	0.265928	0.650931	0.8453	-0.455644	-0.0422093
ENSG00000129028	THAP10	0.603435	0.742753	0.523284	0.0565729	0.737436	0.834855	-0.337936	-0.0618442	0.981165	0.992852	-0.0237459	-0.00274439
ENSG00000168286	THAP11	0.0396553	0.125581	2.12112	0.149269	0.207316	0.371168	1.28483	0.128399	0.870425	0.946847	0.164092	0.0120539
ENSG00000137492	THAP12	0.499585	0.657895	-0.68084	-0.0325268	0.387773	0.554989	-0.8746	-0.0546438	0.891123	0.956857	-0.137694	-0.00770382
ENSG00000243915	THAP12P2	0.0473104	0.141499	-2.04143	-0.22752	0.0073471	0.0538576	-2.84695	-0.329723	0.0644211	0.285713	1.89784	0.103968
ENSG00000223963	THAP12P8	NA	NA	NA	NA	NA	NA	NA	NA	0.111975	0.371497	1.62253	0.2003
ENSG00000173451	THAP2	0.000301	0.00635588	3.929	0.488891	0.032558	0.117639	2.22619	0.288461	0.895847	0.958986	0.131683	0.0131643
ENSG00000041988	THAP3	0.0324778	0.110271	2.20924	0.19104	0.0570567	0.162665	1.968	0.221065	0.0745734	0.30456	1.82732	0.148208
ENSG00000176946	THAP4	0.190547	0.351108	-1.32973	-0.0511498	0.233421	0.400924	-1.21263	-0.0767471	0.0505485	0.25377	-2.01147	-0.116668
ENSG00000177683	THAP5	0.0816567	0.202198	1.78249	0.0996348	0.685305	0.798776	0.408636	0.027227	0.253687	0.551442	-1.15688	-0.0723128
ENSG00000174796	THAP6	0.808083	0.88764	-0.244385	-0.0181627	0.923497	0.955248	-0.0967271	-0.0105848	0.624807	0.830795	-0.49258	-0.0485087
ENSG00000184436	THAP7	0.00438425	0.0314852	-3.00611	-0.180325	0.846792	0.906487	-0.194656	-0.0138411	0.899935	0.960177	-0.126486	-0.00845245
ENSG00000230513	THAP7-AS1	NA	NA	NA	NA	NA	NA	NA	NA	0.924141	0.970319	0.0957769	0.0151935
ENSG00000161277	THAP8	0.487532	0.647857	0.700205	0.0603034	0.873062	0.922976	0.160949	0.0191347	0.00473403	0.0712516	-2.97889	-0.31095
ENSG00000168152	THAP9	0.266745	0.438451	1.12505	0.127261	0.0296897	0.11231	2.26709	0.306465	0.92638	0.971422	-0.0929417	-0.0100504
ENSG00000251022	THAP9-AS1	0.0718025	0.185735	-1.84539	-0.250771	0.00750202	0.0543001	-2.83873	-0.432462	0.131483	0.403281	-1.53746	-0.159563
ENSG00000178726	THBD	0.0114809	0.0567667	2.63963	0.605459	0.307528	0.478653	1.03557	0.329455	NA	NA	NA	NA
ENSG00000137801	THBS1	0.00595534	0.037963	2.89219	0.814672	0.0304272	0.113609	2.25625	0.768709	0.823741	0.926017	0.224095	0.0728492
ENSG00000186340	THBS2	0.0900571	0.215312	1.73373	0.393164	0.0514947	0.153556	2.01653	0.48625	0.0615889	0.279213	1.9192	0.407526
ENSG00000169231	THBS3	0.089304	0.213977	-1.73794	-0.162761	0.0456543	0.142908	-2.07268	-0.224292	0.397505	0.681317	-0.854577	-0.139889
ENSG00000113296	THBS4	0.543077	0.693864	0.612992	0.0713642	0.20544	0.369304	1.29028	0.187778	0.58553	0.808653	-0.549449	-0.0865895
ENSG00000159445	THEM4	0.535418	0.687306	0.624726	0.0474211	0.547999	0.695456	0.606669	0.0693278	0.179874	0.464673	-1.36326	-0.119464
ENSG00000130193	THEM6	9.6e-06	0.000902	-5.00951	-0.32387	0.00196583	0.0317106	-3.34725	-0.270965	0.115727	0.37821	-1.60528	-0.199634
ENSG00000172673	THEMIS	0.0509979	0.148743	-2.00699	-0.522418	0.435108	0.596735	-0.789578	-0.289029	NA	NA	NA	NA
ENSG00000130775	THEMIS2	0.517405	0.672958	0.652675	0.1006	0.0246649	0.101518	2.34816	0.479784	NA	NA	NA	NA
ENSG00000113272	THG1L	0.738087	0.841615	-0.336535	-0.0272255	0.795638	0.873768	0.260986	0.0331623	0.130935	0.402536	-1.5397	-0.183881
ENSG00000185875	THNSL1	0.139314	0.287036	-1.50596	-0.119195	0.0336291	0.119712	-2.21175	-0.250792	0.876964	0.949981	0.155741	0.0174932
ENSG00000144115	THNSL2	0.552991	0.701118	0.597929	0.229912	0.79243	0.871649	0.265181	0.0892546	NA	NA	NA	NA
ENSG00000079134	THOC1	0.258456	0.429653	-1.14505	-0.0907752	0.4798	0.636946	-0.714291	-0.0646641	0.4176	0.697899	0.818446	0.0445714
ENSG00000125676	THOC2	0.259821	0.431318	1.14172	0.0699717	0.173243	0.330883	1.39031	0.128021	0.775962	0.903279	-0.286374	-0.0157622
ENSG00000051596	THOC3	0.120023	0.259955	-1.58586	-0.202645	0.203583	0.367449	-1.29571	-0.21796	0.497263	0.755295	-0.68459	-0.0634545
ENSG00000100296	THOC5	0.233756	0.402983	1.20754	0.0671708	0.920716	0.953282	-0.100255	-0.00882917	0.495555	0.753678	0.687327	0.0421355
ENSG00000131652	THOC6	0.00774121	0.0447751	2.79274	0.258133	0.0259122	0.104522	2.32674	0.348303	0.631172	0.834069	0.483519	0.057929
ENSG00000163634	THOC7	0.00966711	0.0510932	-2.70701	-0.19871	0.0266076	0.105754	-2.31519	-0.244858	0.210172	0.502308	-1.27204	-0.0891693
ENSG00000172009	THOP1	0.00228434	0.0213811	-3.24168	-0.164723	0.00470051	0.044911	-3.02042	-0.231912	0.0134855	0.124009	2.57647	0.149553
ENSG00000090534	THPO	7.32e-06	0.000828	-5.09155	-0.656032	0.260614	0.431031	-1.14351	-0.300752	NA	NA	NA	NA
ENSG00000126351	THRA	0.676017	0.798085	-0.420743	-0.0270413	0.623245	0.753157	-0.495656	-0.0450704	0.0894052	0.331866	1.73765	0.0841807
ENSG00000054118	THRAP3	0.0823033	0.203287	-1.7786	-0.0955741	0.571048	0.714481	-0.571913	-0.0359838	0.528076	0.77471	-0.636093	-0.0222003
ENSG00000151090	THRB	0.10517	0.238378	-1.65481	-0.21688	0.0167334	0.081271	-2.51328	-0.604916	0.877602	0.950368	0.154926	0.0238257
ENSG00000224822	THRB-IT1	0.259974	0.431374	-1.14135	-0.1635	0.337142	0.507867	-0.973224	-0.198732	NA	NA	NA	NA
ENSG00000136114	THSD1	0.0354901	0.116711	2.17035	0.278759	0.967885	0.981216	0.0405508	0.00900412	0.223877	0.519711	1.23401	0.157447
ENSG00000187720	THSD4	0.461873	0.624964	0.742344	0.213928	0.843752	0.904412	0.19857	0.0464109	0.802161	0.91492	-0.2521	-0.0587601
ENSG00000005108	THSD7A	0.0808442	0.200897	-1.78743	-0.202038	0.207598	0.371511	-1.28402	-0.177609	0.00501639	0.0736193	-2.95739	-0.346368
ENSG00000144229	THSD7B	0.703179	0.817676	0.383555	0.0456478	0.0591154	0.166425	1.95108	0.272178	NA	NA	NA	NA
ENSG00000259431	THTPA	0.00381124	0.0292531	3.05747	0.193328	0.0505751	0.15201	2.02498	0.159109	0.2694	0.568904	-1.11884	-0.112973
ENSG00000066654	THUMPD1	0.49914	0.657475	0.68155	0.0308805	0.953222	0.971946	0.0590844	0.00360719	0.23289	0.530578	-1.20994	-0.0667193
ENSG00000138050	THUMPD2	0.321357	0.495526	1.00312	0.0715044	0.951231	0.970954	0.0616025	0.004597	0.561716	0.794964	-0.584818	-0.0429975
ENSG00000134077	THUMPD3	0.351707	0.526159	0.941396	0.0556342	0.0826832	0.205968	1.78667	0.130814	0.243664	0.541495	-1.18204	-0.0790663
ENSG00000206573	THUMPD3-AS1	0.272408	0.444261	1.11164	0.110538	0.356161	0.525187	0.935107	0.107279	0.456336	0.726223	0.751661	0.0991741
ENSG00000154096	THY1	0.118458	0.257761	-1.59278	-0.247166	0.00636148	0.0511719	-2.90341	-0.695578	0.00558183	0.0779387	-2.91754	-0.354347
ENSG00000151500	THYN1	0.382632	0.555503	-0.881996	-0.0645131	0.366729	0.535921	-0.914506	-0.101468	0.65126	0.8453	0.455182	0.0314675
ENSG00000116001	TIA1	0.398785	0.56955	0.852183	0.0558977	0.666954	0.785173	0.434009	0.0377032	0.571142	0.799779	-0.570732	-0.0457261
ENSG00000221995	TIAF1	0.336343	0.511323	0.972178	0.0961711	0.0395003	0.13152	2.13915	0.211611	0.0638559	0.284936	1.90203	0.15657
ENSG00000151923	TIAL1	0.000166	0.0045297	4.12215	0.217358	0.000295	0.0151177	4.02087	0.230896	0.106686	0.361426	1.64766	0.121218
ENSG00000156299	TIAM1	0.321435	0.495558	-1.00296	-0.0700635	0.614176	0.746873	0.508683	0.0458219	0.000629	0.0234718	-3.68776	-0.172144
ENSG00000146426	TIAM2	0.607641	0.74608	0.517199	0.0651818	0.386583	0.554045	-0.87682	-0.219792	0.0526149	0.257871	1.99295	0.101954
ENSG00000127666	TICAM1	0.740031	0.842871	0.33394	0.0210272	0.49343	0.649469	0.692141	0.0624052	0.959434	0.985295	0.0511598	0.00835543
ENSG00000243414	TICAM2	0.964089	0.981212	0.0452829	0.00566209	0.754557	0.84663	0.315107	0.0693833	NA	NA	NA	NA
ENSG00000066056	TIE1	0.0480965	0.142934	2.03389	0.410961	0.14113	0.288559	1.50576	0.404224	0.620981	0.829446	0.498046	0.105038
ENSG00000145365	TIFA	1.93e-05	0.00127009	4.79544	0.662558	0.0263094	0.105258	2.32011	0.49761	0.489506	0.749765	0.697057	0.0750395
ENSG00000078237	TIGAR	0.183886	0.342646	1.35038	0.129799	0.131753	0.277083	1.54342	0.216414	0.351083	0.642934	-0.9427	-0.209039
ENSG00000221944	TIGD1	0.00259014	0.0230925	-3.19695	-0.25364	0.6706	0.787569	-0.428946	-0.0373064	0.379457	0.668409	0.888013	0.117988
ENSG00000180346	TIGD2	0.133496	0.278655	1.52907	0.128714	0.024602	0.101342	2.34927	0.253876	0.936616	0.975734	0.0799885	0.0049252
ENSG00000173825	TIGD3	0.0643175	0.1724	-1.89825	-0.237687	0.00551251	0.0480656	-2.95906	-0.406825	0.0325563	0.200201	-2.20869	-0.293254
ENSG00000169989	TIGD4	0.319205	0.493305	1.00764	0.121696	0.334101	0.505066	0.979451	0.173516	0.235169	0.53287	-1.20396	-0.15706
ENSG00000179886	TIGD5	0.0404623	0.127036	2.11211	0.187511	0.146626	0.295948	1.48461	0.195412	0.805584	0.916343	-0.247645	-0.0186429
ENSG00000164296	TIGD6	0.169587	0.324732	-1.39674	-0.110344	0.185697	0.347105	1.35004	0.15582	0.233475	0.53135	-1.2084	-0.121448
ENSG00000140993	TIGD7	0.234112	0.403387	-1.20661	-0.0842133	0.844518	0.904914	-0.197583	-0.0149188	0.271281	0.571106	1.11439	0.0951637
ENSG00000111602	TIMELESS	9.32e-05	0.00321682	4.30597	0.481102	0.000181	0.0121396	4.18968	0.722418	0.102198	0.353715	1.6698	0.176305
ENSG00000134809	TIMM10	0.421258	0.589459	-0.811929	-0.0853719	0.282578	0.452748	-1.0914	-0.108412	0.969277	0.988702	-0.0387397	-0.00332612
ENSG00000132286	TIMM10B	0.112805	0.249522	-1.61844	-0.0701709	0.0619308	0.171486	-1.92874	-0.106099	0.577007	0.802646	0.562026	0.0296414
ENSG00000099800	TIMM13	0.227664	0.395906	-1.22369	-0.0890895	0.281245	0.451418	-1.09448	-0.0760158	0.0237791	0.169027	-2.34352	-0.252533
ENSG00000134375	TIMM17A	0.345546	0.520178	0.95363	0.0826318	0.78547	0.866583	-0.274303	-0.0343655	0.565108	0.796329	-0.579736	-0.0373526
ENSG00000126768	TIMM17B	0.250513	0.421868	-1.16466	-0.100644	0.161623	0.315974	-1.42996	-0.132791	0.536752	0.780053	-0.62271	-0.0583677
ENSG00000075336	TIMM21	0.152316	0.303536	1.45696	0.0884095	0.334836	0.505842	0.977943	0.0748931	0.716207	0.875937	0.365928	0.0338508
ENSG00000177370	TIMM22	0.330116	0.50437	0.98492	0.0665914	0.101084	0.233981	1.68413	0.150172	0.763097	0.897068	0.303328	0.022428
ENSG00000265354	TIMM23	0.950607	0.972848	0.0623031	0.0042127	0.580299	0.722065	-0.558161	-0.0443	0.99069	0.995779	0.0117363	0.00073
ENSG00000204152	TIMM23B	0.222389	0.389814	-1.23793	-0.0977078	0.0773646	0.197888	-1.81989	-0.179457	0.599255	0.816019	-0.52938	-0.0438285
ENSG00000142444	TIMM29	0.987682	0.993822	0.0155283	0.000775	0.587521	0.727885	-0.5475	-0.0349295	0.365542	0.657425	0.91449	0.0519119
ENSG00000104980	TIMM44	0.00699984	0.0420472	-2.83113	-0.10775	0.175512	0.333955	1.38281	0.0894004	0.226933	0.523659	1.22577	0.0863972
ENSG00000105197	TIMM50	0.767789	0.862076	-0.297123	-0.0155515	0.278883	0.448507	-1.09996	-0.0664167	0.746995	0.888886	0.324676	0.0184132
ENSG00000126953	TIMM8A	0.0850634	0.207482	-1.76224	-0.147421	0.014582	0.0754923	-2.57053	-0.288614	0.857412	0.941035	-0.180747	-0.0168162
ENSG00000150779	TIMM8B	0.359674	0.533929	0.925779	0.078433	0.192825	0.355522	1.32793	0.0973995	0.227982	0.524635	1.22296	0.0936591
ENSG00000100575	TIMM9	0.819164	0.894515	0.23001	0.0154114	0.673208	0.789715	0.42533	0.0349773	0.781955	0.906714	-0.278506	-0.031957
ENSG00000113845	TIMMDC1	0.00427744	0.0310074	3.01518	0.144034	0.00077	0.0216487	3.68525	0.235057	0.947561	0.980011	-0.0661536	-0.00428862
ENSG00000102265	TIMP1	0.00130401	0.0150961	3.43786	0.98221	0.00319266	0.0379644	3.16717	1.14899	0.371288	0.66211	0.90348	0.207937
ENSG00000035862	TIMP2	0.0854902	0.208175	1.75975	0.183085	0.0490242	0.149618	2.03956	0.311239	0.569331	0.798877	0.573429	0.0649495
ENSG00000100234	TIMP3	0.0325055	0.110312	2.20886	0.423746	0.100663	0.233405	1.6863	0.515248	0.018666	0.148405	2.44447	0.364736
ENSG00000157150	TIMP4	NA	NA	NA	NA	NA	NA	NA	NA	0.00883328	0.100149	-2.74289	-0.634931
ENSG00000142910	TINAGL1	0.00456285	0.0322512	2.99138	0.690739	0.0255432	0.103865	2.33298	0.696633	0.124893	0.392254	1.56498	0.290414
ENSG00000223573	TINCR	0.727511	0.834746	0.350697	0.0646729	0.098794	0.230677	-1.696	-0.295467	NA	NA	NA	NA
ENSG00000092330	TINF2	0.239189	0.4087	1.1934	0.0807982	0.167574	0.323507	1.40938	0.13095	0.412994	0.693587	-0.826631	-0.0543681
ENSG00000163659	TIPARP	0.0864576	0.209768	1.75414	0.240298	0.472096	0.629919	0.726967	0.17676	0.108461	0.365155	1.63912	0.235382
ENSG00000075131	TIPIN	0.798299	0.881465	-0.257121	-0.0285506	0.274028	0.444157	1.11133	0.135821	0.785029	0.907833	-0.274476	-0.0282897
ENSG00000143155	TIPRL	0.246804	0.417771	-1.17396	-0.0995919	0.11726	0.256826	-1.60613	-0.214156	0.00385792	0.0638719	-3.05423	-0.219604
ENSG00000150455	TIRAP	0.152697	0.303875	-1.45558	-0.12501	0.246731	0.415871	1.1781	0.139342	0.196902	0.48544	-1.31067	-0.17214
ENSG00000137221	TJAP1	0.216103	0.382364	1.25523	0.162662	0.00736766	0.0538576	2.84585	0.374229	0.180886	0.465951	1.36002	0.0958596
ENSG00000104067	TJP1	0.0605471	0.166235	1.9269	0.196224	0.0627848	0.172903	1.92214	0.276277	0.0393806	0.220561	2.12469	0.183874
ENSG00000119139	TJP2	0.000799	0.0112712	3.60533	0.659463	0.00355582	0.0398205	3.1266	0.971166	0.0994296	0.3497	1.68387	0.265202
ENSG00000166548	TK2	0.973332	0.985947	0.0336221	0.00183204	0.763955	0.853448	0.302648	0.021403	0.255498	0.553961	-1.15241	-0.111129
ENSG00000149476	TKFC	0.0908441	0.216622	-1.72936	-0.169228	0.0900379	0.217329	-1.74359	-0.219567	0.27048	0.570124	-1.11628	-0.177718
ENSG00000163931	TKT	0.145018	0.294453	1.48404	0.117194	0.310142	0.481143	1.02991	0.090021	0.116975	0.380347	1.59964	0.106274
ENSG00000185561	TLCD2	0.000312	0.00647822	3.91788	0.729171	0.011355	0.066196	2.67299	0.686728	NA	NA	NA	NA
ENSG00000196781	TLE1	0.346937	0.521914	0.950856	0.0822589	0.752131	0.844782	-0.318332	-0.0411273	0.00191113	0.0443164	-3.30618	-0.310733
ENSG00000065717	TLE2	0.269813	0.441854	1.11776	0.0950836	0.111425	0.248755	1.63318	0.238576	0.0321042	0.19852	2.21479	0.211784
ENSG00000140332	TLE3	0.630186	0.764857	0.484896	0.0374334	0.0751393	0.194294	1.83437	0.193436	0.863344	0.943881	0.173149	0.0202094
ENSG00000106829	TLE4	0.0107735	0.0546138	2.66465	0.24388	0.0467113	0.145066	2.06207	0.199342	0.391649	0.677526	0.865321	0.0608398
ENSG00000198586	TLK1	0.0984074	0.228396	-1.68888	-0.0991885	0.0183102	0.0854795	-2.47546	-0.19481	0.568997	0.798744	0.573928	0.0234566
ENSG00000146872	TLK2	0.242074	0.412394	1.18598	0.0468307	0.185612	0.347076	1.35031	0.0653906	0.377301	0.666794	0.892075	0.0414656
ENSG00000226049	TLK2P1	0.0258501	0.0950142	-2.30755	-0.242924	0.175663	0.334074	-1.38231	-0.271908	NA	NA	NA	NA
ENSG00000228828	TLK2P2	0.678673	0.800056	-0.41708	-0.0686566	0.0326013	0.117742	-2.2256	-0.34994	0.703884	0.870803	-0.382615	-0.0749767
ENSG00000038295	TLL1	0.495764	0.65454	-0.686951	-0.0937678	0.967863	0.981216	0.0405783	0.00926059	0.942917	0.978039	0.0720222	0.00641458
ENSG00000095587	TLL2	0.413706	0.583104	-0.825306	-0.109192	0.000254	0.0142805	-4.07223	-0.63886	NA	NA	NA	NA
ENSG00000137076	TLN1	0.000984	0.0127579	3.53462	0.464902	0.00197744	0.0317962	3.34509	0.667113	0.00336472	0.0600466	3.10407	0.22373
ENSG00000171914	TLN2	0.00637654	0.0396525	-2.86645	-0.300966	0.00868044	0.058111	-2.78092	-0.447902	0.0394843	0.221059	-2.12351	-0.127459
ENSG00000140406	TLNRD1	0.000676	0.0102662	-3.66147	-0.256088	1.41e-05	0.00505699	-5.04459	-0.443946	0.00100848	0.0304485	-3.52786	-0.293622
ENSG00000174125	TLR1	0.0269907	0.0978017	2.28913	0.530696	0.0143446	0.0748706	2.57731	0.767145	0.996591	0.998589	-0.00429738	-0.00098
ENSG00000137462	TLR2	0.00284363	0.0243783	3.16351	1.10223	0.0015601	0.0286343	3.43175	1.34013	NA	NA	NA	NA
ENSG00000164342	TLR3	NA	NA	NA	NA	0.103054	0.236568	1.67411	0.641365	NA	NA	NA	NA
ENSG00000136869	TLR4	0.0434982	0.133537	2.07958	0.455397	0.253477	0.423361	1.16112	0.383058	0.207181	0.498864	1.28058	0.282005
ENSG00000187554	TLR5	0.00223383	0.021075	3.24961	0.809364	0.00215471	0.0324541	3.31348	1.01636	NA	NA	NA	NA
ENSG00000174130	TLR6	0.0566823	0.159355	1.9579	0.47131	0.00503858	0.046219	2.99374	0.802996	NA	NA	NA	NA
ENSG00000196664	TLR7	NA	NA	NA	NA	0.00765311	0.054712	2.83086	1.19733	NA	NA	NA	NA
ENSG00000239732	TLR9	NA	NA	NA	NA	NA	NA	NA	NA	0.176106	0.461118	-1.3754	-0.333046
ENSG00000164438	TLX3	NA	NA	NA	NA	NA	NA	NA	NA	0.662299	0.851455	-0.439769	-0.0837491
ENSG00000162604	TM2D1	0.111613	0.247696	1.62398	0.102885	0.317917	0.489448	1.01325	0.0761012	0.487419	0.748416	0.700429	0.0437374
ENSG00000169490	TM2D2	0.984922	0.992659	-0.0190073	-0.00132533	0.223309	0.389334	-1.23984	-0.114663	0.646038	0.843505	-0.462513	-0.036196
ENSG00000184277	TM2D3	0.459874	0.623134	0.745684	0.0424926	0.763719	0.853326	-0.302961	-0.0314934	0.77429	0.902788	-0.288573	-0.0226881
ENSG00000169908	TM4SF1	0.00128645	0.0149829	3.44253	0.800649	0.0451669	0.141824	2.07765	0.768826	0.0163839	0.138131	2.49789	0.600193
ENSG00000163762	TM4SF18	0.00602633	0.0382471	2.88773	0.757771	0.0732309	0.19102	1.84708	0.655703	0.102735	0.354728	1.66712	0.392896
ENSG00000136404	TM6SF1	0.142797	0.291597	-1.49249	-0.177886	0.75567	0.847628	0.313629	0.05053	NA	NA	NA	NA
ENSG00000149809	TM7SF2	0.00127857	0.0149477	-3.44465	-0.365779	0.0331042	0.118727	-2.21877	-0.291938	0.0515706	0.255916	-2.00223	-0.203634
ENSG00000064115	TM7SF3	0.0975859	0.227174	-1.69315	-0.0672899	0.702908	0.811755	-0.384547	-0.0211484	0.00255616	0.0516927	-3.20304	-0.157975
ENSG00000100926	TM9SF1	0.00104313	0.0132956	3.51454	0.235983	0.00272157	0.0355263	3.2269	0.375779	0.355426	0.647033	-0.934149	-0.0497851
ENSG00000125304	TM9SF2	0.27859	0.450626	1.09722	0.0459167	0.261303	0.431661	1.14183	0.0994481	0.268411	0.567561	-1.12118	-0.0612559
ENSG00000077147	TM9SF3	0.00424264	0.0308412	3.01819	0.155531	0.192088	0.35481	1.33019	0.102525	0.590513	0.811739	0.542138	0.0304354
ENSG00000101337	TM9SF4	0.0224601	0.0866711	-2.36692	-0.094165	0.166248	0.321979	-1.41392	-0.0725509	0.670036	0.854577	0.42903	0.0170839
ENSG00000198498	TMA16	0.0102529	0.0528726	-2.68406	-0.229013	0.529122	0.679979	0.635697	0.076408	0.0602587	0.275609	1.92952	0.27766
ENSG00000232112	TMA7	0.023414	0.0889209	2.34944	0.131003	0.928224	0.957981	0.0907326	0.00693426	0.135069	0.407724	1.52294	0.0914768
ENSG00000135926	TMBIM1	0.226413	0.394353	1.22704	0.307584	0.256036	0.426062	1.15476	0.401161	0.494987	0.753205	0.688237	0.114287
ENSG00000155957	TMBIM4	0.0348511	0.1152	2.17835	0.237648	0.245807	0.414913	1.18045	0.18276	0.4075	0.690037	-0.83647	-0.0843962
ENSG00000139644	TMBIM6	0.198347	0.360604	1.30623	0.106307	0.0813487	0.20395	1.79483	0.275049	0.612493	0.82333	0.510226	0.0301316
ENSG00000149488	TMC2	NA	NA	NA	NA	NA	NA	NA	NA	0.0254492	0.175074	2.31477	0.30387
ENSG00000259343	TMC3-AS1	NA	NA	NA	NA	NA	NA	NA	NA	0.371838	0.66211	0.902432	0.155299
ENSG00000141524	TMC6	0.0589788	0.163331	1.93927	0.401652	0.00736559	0.0538576	2.84596	0.706475	0.0348041	0.207074	2.17943	0.463148
ENSG00000170537	TMC7	0.534459	0.686614	0.626201	0.115883	0.238008	0.406364	1.20057	0.271953	9.22e-09	6.45e-05	-7.09449	-0.709496
ENSG00000167895	TMC8	0.0178891	0.0750754	2.46128	0.554355	0.0211047	0.0930532	2.4152	0.75689	NA	NA	NA	NA
ENSG00000172765	TMCC1	0.996696	0.998122	-0.00416476	-0.000201	0.831716	0.896518	-0.2141	-0.0156124	0.375768	0.665289	0.894971	0.0741991
ENSG00000271270	TMCC1-AS1	0.809297	0.888444	-0.242808	-0.0260166	0.422591	0.585557	-0.811481	-0.147398	0.0914112	0.336231	1.7265	0.208657
ENSG00000133069	TMCC2	0.545277	0.695636	0.609638	0.0551355	0.523339	0.675102	0.6447	0.0904639	0.935264	0.974865	0.0816987	0.00615233
ENSG00000057704	TMCC3	0.503686	0.66126	0.67431	0.12591	0.0746784	0.19363	1.83742	0.393982	0.560287	0.794175	0.586964	0.0963251
ENSG00000143183	TMCO1	0.103801	0.236353	1.66156	0.0751134	0.194482	0.357359	1.32288	0.0823428	0.830999	0.92946	-0.214718	-0.0145249
ENSG00000224358	TMCO1-AS1	NA	NA	NA	NA	NA	NA	NA	NA	0.129542	0.400181	1.54544	0.265901
ENSG00000150403	TMCO3	0.978227	0.98899	0.0274496	0.0015268	0.0348331	0.121814	2.19599	0.184123	0.123422	0.390171	1.57128	0.0810638
ENSG00000162542	TMCO4	0.00644136	0.0399266	2.86263	0.578094	NA	NA	NA	NA	NA	NA	NA	NA
ENSG00000113119	TMCO6	0.353873	0.528342	0.937127	0.099551	0.0752005	0.194419	1.83397	0.247202	0.280436	0.580125	-1.09305	-0.09734
ENSG00000099203	TMED1	0.0786938	0.197273	1.8007	0.172266	0.170898	0.328147	1.39814	0.253931	0.467283	0.734216	0.733395	0.0848982
ENSG00000170348	TMED10	0.00241673	0.0221754	3.22166	0.290046	0.032389	0.117515	2.22851	0.309428	0.829572	0.928623	0.21656	0.0111018
ENSG00000086598	TMED2	0.304882	0.478714	1.03828	0.0403818	0.201422	0.365026	1.30207	0.0810794	0.679091	0.859947	0.416524	0.0246116
ENSG00000166557	TMED3	0.361532	0.535452	0.92217	0.0454222	0.0839141	0.207635	1.77924	0.16288	0.159704	0.442077	1.43075	0.0945524
ENSG00000158604	TMED4	0.117966	0.257124	-1.59498	-0.0929623	0.633446	0.761028	0.481105	0.0346361	0.996153	0.998339	-0.00484997	-0.000232
ENSG00000117500	TMED5	7e-05	0.00275816	4.39597	0.415639	0.00266219	0.035214	3.23512	0.434817	0.172562	0.45715	1.38701	0.157109
ENSG00000134970	TMED7	5.32e-05	0.00234339	4.48191	0.354825	0.01102	0.0654251	2.68513	0.293607	0.030948	0.19558	2.23075	0.160285
ENSG00000251201	TMED7-TICAM2	0.0913206	0.217388	1.72673	0.178501	0.00388683	0.0417994	3.0929	0.381883	0.695775	0.86776	0.393654	0.0625731
ENSG00000100580	TMED8	0.433021	0.600339	-0.79138	-0.0452304	0.000528	0.0184546	-3.81826	-0.283049	0.0683333	0.29217	-1.86961	-0.0993504
ENSG00000184840	TMED9	0.262972	0.434652	1.1341	0.0742298	0.10458	0.238739	1.66645	0.185399	0.997251	0.998589	0.00346477	0.000211
ENSG00000241697	TMEFF1	0.023271	0.0885361	-2.35202	-0.298898	0.00832611	0.0569992	-2.79749	-0.504619	NA	NA	NA	NA
ENSG00000144339	TMEFF2	0.120882	0.261337	-1.58209	-0.144971	0.353045	0.522521	-0.941258	-0.188521	0.0189039	0.149436	-2.43925	-0.179155
ENSG00000166292	TMEM100	0.216528	0.382834	1.25405	0.294779	0.403067	0.568387	-0.846456	-0.248583	NA	NA	NA	NA
ENSG00000091947	TMEM101	0.575068	0.719279	0.564868	0.0443619	0.092216	0.220716	1.7314	0.135593	0.70786	0.87229	-0.377219	-0.0390082
ENSG00000109066	TMEM104	0.867239	0.923438	0.168158	0.0140751	0.156852	0.309882	1.4469	0.178213	0.866109	0.945217	0.16961	0.0189062
ENSG00000184988	TMEM106A	0.223688	0.39125	1.2344	0.278711	0.132529	0.277889	1.54022	0.435154	0.121909	0.387896	1.57783	0.206225
ENSG00000106460	TMEM106B	0.0211077	0.0828867	2.39288	0.17899	0.901458	0.941063	-0.124724	-0.00803315	0.130562	0.401787	-1.54124	-0.122419
ENSG00000134291	TMEM106C	0.0190754	0.0779408	2.43486	0.184055	0.0187334	0.0864904	2.46582	0.219957	0.0515667	0.255916	2.00227	0.138954
ENSG00000179029	TMEM107	0.164818	0.319007	-1.41287	-0.114706	0.617122	0.748727	-0.504443	-0.0494793	0.907541	0.963589	-0.116824	-0.0142712
ENSG00000144868	TMEM108	0.196291	0.35822	-1.31235	-0.117286	0.824819	0.892099	-0.223022	-0.0443819	0.44072	0.716354	-0.778162	-0.0733654
ENSG00000110108	TMEM109	0.0993371	0.229999	1.68408	0.127634	0.00359035	0.0400004	3.12294	0.322583	0.342195	0.634511	-0.96042	-0.0695317
ENSG00000178307	TMEM11	0.859368	0.918376	-0.178234	-0.0110156	0.0381372	0.128591	2.15511	0.197964	0.119899	0.38524	-1.58663	-0.0965183
ENSG00000248592	TMEM110-MUSTN1	0.313414	0.487389	-1.01991	-0.105834	0.689088	0.801601	-0.403438	-0.0607656	0.866682	0.9453	0.168877	0.0158898
ENSG00000126062	TMEM115	0.266741	0.438451	1.12506	0.0530815	0.144136	0.292805	1.49412	0.105992	0.227356	0.523777	-1.22464	-0.067847
ENSG00000198270	TMEM116	0.121901	0.262579	-1.57764	-0.102059	0.337264	0.507867	-0.972976	-0.0870843	0.28707	0.585246	1.0779	0.0778533
ENSG00000139173	TMEM117	0.0315507	0.108241	-2.22185	-0.157485	0.410901	0.575193	-0.8323	-0.0708498	NA	NA	NA	NA
ENSG00000183160	TMEM119	0.101051	0.232674	1.67534	0.569607	0.0428593	0.137656	2.10182	0.731419	NA	NA	NA	NA
ENSG00000189077	TMEM120A	0.018442	0.0762695	2.44877	0.180961	0.126925	0.270456	1.56366	0.149955	0.101381	0.351776	1.67392	0.146175
ENSG00000188735	TMEM120B	0.00282368	0.0242749	-3.16604	-0.153448	0.0173641	0.0833388	-2.49778	-0.315479	0.727084	0.881803	0.351285	0.0310258
ENSG00000184986	TMEM121	0.192525	0.353567	-1.3237	-0.131542	0.00783858	0.0554626	-2.8214	-0.362904	0.0827927	0.320987	1.77596	0.17789
ENSG00000183307	TMEM121B	2.35e-05	0.00144434	-4.73617	-0.467263	0.00170305	0.029713	-3.3998	-0.559015	0.226267	0.522469	-1.22756	-0.0867314
ENSG00000152558	TMEM123	0.00915237	0.0493933	2.72826	0.436411	0.0837372	0.207408	1.78031	0.470462	0.0775922	0.31074	1.80792	0.246002
ENSG00000171202	TMEM126A	0.723065	0.83153	0.35667	0.0357519	0.398498	0.564226	0.854793	0.124311	0.00997488	0.106759	-2.69566	-0.298009
ENSG00000171204	TMEM126B	0.134991	0.28091	1.52305	0.0845068	0.971445	0.983504	-0.0360539	-0.00252215	0.0475535	0.245441	-2.0395	-0.149149
ENSG00000135956	TMEM127	0.0184777	0.0763966	-2.44798	-0.103853	0.0690558	0.183733	-1.87591	-0.156675	0.180962	0.46601	-1.35978	-0.0734518
ENSG00000132406	TMEM128	0.532053	0.684838	-0.629908	-0.0645211	0.841456	0.903228	-0.201528	-0.0333217	0.221568	0.51693	-1.2403	-0.11377
ENSG00000168936	TMEM129	0.591086	0.732353	-0.54127	-0.0481876	0.820554	0.889672	-0.228549	-0.0308881	0.987583	0.994552	0.0156534	0.00167146
ENSG00000166448	TMEM130	0.0445786	0.13607	-2.06848	-0.301342	0.0029247	0.0366809	-3.20003	-0.659148	0.0644645	0.285716	-1.89751	-0.258646
ENSG00000075568	TMEM131	0.0498008	0.146388	-2.01792	-0.073732	0.0920061	0.220532	-1.73257	-0.071053	0.663618	0.852221	0.437935	0.014882
ENSG00000121210	TMEM131L	0.512571	0.668888	-0.660262	-0.0621818	0.187749	0.349419	-1.34361	-0.154742	NA	NA	NA	NA
ENSG00000006118	TMEM132A	0.438739	0.605365	-0.781512	-0.070081	0.174984	0.333284	-1.38455	-0.162106	0.474871	0.740162	0.72088	0.0706759
ENSG00000139364	TMEM132B	0.00676285	0.041076	-2.8442	-0.208175	0.0158628	0.0787839	-2.53559	-0.442595	0.459356	0.727947	-0.746596	-0.130031
ENSG00000181234	TMEM132C	0.447557	0.611883	0.766444	0.0628352	0.437596	0.59923	0.785269	0.112048	0.0302863	0.193375	2.24012	0.285763
ENSG00000151952	TMEM132D	0.000149	0.00420678	-4.15717	-0.446508	0.00222495	0.0329462	-3.30165	-0.790137	NA	NA	NA	NA
ENSG00000181291	TMEM132E	3.83e-06	0.00061	-5.28695	-0.584694	0.297921	0.468763	-1.05668	-0.164394	0.13264	0.404279	1.53274	0.102833
ENSG00000172663	TMEM134	0.023879	0.0899813	-2.34115	-0.199666	0.408571	0.572883	-0.836493	-0.0905189	0.115784	0.378314	-1.60502	-0.185597
ENSG00000166575	TMEM135	0.263971	0.435762	-1.13169	-0.0707427	0.000725	0.0213077	-3.70662	-0.220381	0.0699448	0.295153	-1.85839	-0.131708
ENSG00000181264	TMEM136	0.410515	0.58068	0.831003	0.0796675	0.69962	0.809364	0.389029	0.0601602	0.543996	0.784019	-0.611623	-0.0416732
ENSG00000149483	TMEM138	0.426159	0.594108	-0.803326	-0.0447865	0.0493497	0.150168	2.03647	0.153552	0.625936	0.83137	0.490969	0.0289011
ENSG00000146859	TMEM140	0.165129	0.319449	1.4118	0.352658	0.00450891	0.0442358	3.03635	0.699979	NA	NA	NA	NA
ENSG00000244187	TMEM141	0.0129324	0.061419	-2.59242	-0.217044	0.196085	0.359043	-1.31802	-0.144133	0.0839997	0.322969	-1.76878	-0.270319
ENSG00000161558	TMEM143	0.0109092	0.0549937	-2.65974	-0.20715	0.00507079	0.0463069	-2.99129	-0.269211	0.858825	0.941844	-0.178937	-0.0176652
ENSG00000164124	TMEM144	0.723102	0.83153	0.35662	0.100133	0.198972	0.362665	1.30936	0.462227	0.434377	0.711572	0.789084	0.184789
ENSG00000167619	TMEM145	0.493771	0.653009	-0.690148	-0.0526192	0.25865	0.42916	-1.14832	-0.175993	0.901009	0.960558	0.125121	0.0110873
ENSG00000105677	TMEM147	0.0186202	0.0768414	2.44482	0.146819	0.0287969	0.110381	2.28054	0.239674	0.908303	0.963949	0.115858	0.00824107
ENSG00000236144	TMEM147-AS1	0.123806	0.265434	-1.56941	-0.140395	0.465085	0.624413	-0.738609	-0.0900951	0.521461	0.76955	-0.646373	-0.0730783
ENSG00000096092	TMEM14A	0.653942	0.782704	0.451406	0.045949	0.969061	0.981874	-0.0390659	-0.00568016	0.598647	0.815837	0.530265	0.0438195
ENSG00000137210	TMEM14B	0.383094	0.555728	-0.881133	-0.0678403	0.113964	0.252268	-1.62127	-0.110191	0.139366	0.414387	-1.50595	-0.101196
ENSG00000111843	TMEM14C	0.0077151	0.0447417	2.79404	0.239356	0.00239993	0.0337884	3.27364	0.334881	0.425597	0.704229	-0.804363	-0.0687765
ENSG00000168890	TMEM150A	0.0294512	0.103862	2.25167	0.238472	0.00566273	0.0486206	2.94865	0.52825	0.649151	0.844423	0.45814	0.0603641
ENSG00000249242	TMEM150C	0.513566	0.669436	-0.658697	-0.0528107	0.202969	0.366912	-1.29751	-0.208295	NA	NA	NA	NA
ENSG00000179292	TMEM151A	0.00165815	0.017547	-3.35444	-0.325146	0.0159084	0.0788556	-2.53439	-0.441785	0.00654032	0.085313	-2.85788	-0.327376
ENSG00000178233	TMEM151B	0.0103415	0.0531825	-2.68069	-0.261303	0.343806	0.513155	-0.959709	-0.227759	0.629453	0.833774	-0.485962	-0.0335151
ENSG00000164112	TMEM155	0.0181398	0.075627	-2.45557	-0.383714	0.974988	0.985583	-0.0315788	-0.0200665	NA	NA	NA	NA
ENSG00000249992	TMEM158	0.0196782	0.0794612	-2.422	-0.361395	0.000303	0.0152305	-4.01136	-0.884771	0.869798	0.946661	-0.164893	-0.0378178
ENSG00000011638	TMEM159	0.312335	0.486613	1.02222	0.16262	0.377193	0.545533	-0.894485	-0.212213	2.46e-05	0.00362951	-4.72568	-0.59426
ENSG00000130748	TMEM160	0.000548	0.00897792	-3.73176	-0.356463	0.00988605	0.061943	-2.72892	-0.389903	0.0203167	0.155534	-2.40941	-0.342908
ENSG00000064545	TMEM161A	0.169351	0.324437	-1.39752	-0.104101	0.891682	0.933999	-0.137174	-0.0146343	0.0596471	0.273977	-1.93433	-0.195227
ENSG00000164180	TMEM161B	0.323612	0.497684	0.998403	0.071669	0.79241	0.871649	-0.265208	-0.0172032	0.899378	0.959932	0.127194	0.00991947
ENSG00000247828	TMEM161B-AS1	0.00261548	0.0232509	3.19347	0.193931	0.517257	0.669384	0.654224	0.0487537	0.0130284	0.121702	2.59025	0.12749
ENSG00000152128	TMEM163	0.00386673	0.0294587	-3.05219	-0.362803	0.016817	0.0815914	-2.5112	-0.337692	0.000547	0.0216992	-3.7343	-0.401237
ENSG00000157600	TMEM164	0.705355	0.819195	0.380599	0.0283311	0.608118	0.743021	0.517436	0.0677156	0.000503	0.0205281	3.76256	0.246519
ENSG00000134851	TMEM165	0.109933	0.245351	1.63188	0.22683	0.0231534	0.0978035	2.37548	0.403038	0.11183	0.371329	1.6232	0.115867
ENSG00000174695	TMEM167A	0.000619	0.00964575	3.6912	0.203137	0.302122	0.472715	1.04739	0.0742364	2.22e-05	0.003418	-4.75655	-0.331287
ENSG00000215717	TMEM167B	0.0216666	0.0843233	2.38197	0.144956	0.442712	0.604108	0.776457	0.0530155	0.308029	0.60452	1.03155	0.063002
ENSG00000146802	TMEM168	0.417093	0.586107	0.819289	0.0753178	0.651188	0.773276	-0.45604	-0.0613695	0.837421	0.932588	0.206437	0.0202955
ENSG00000163449	TMEM169	0.000462	0.00812321	-3.78873	-0.408216	0.0577081	0.163712	-1.96259	-0.393815	0.0422705	0.228999	-2.09293	-0.284332
ENSG00000186889	TMEM17	0.114799	0.252278	-1.60927	-0.245628	0.057035	0.162665	-1.96818	-0.412222	NA	NA	NA	NA
ENSG00000166822	TMEM170A	0.00410484	0.0304518	3.03031	0.314341	0.040732	0.133948	2.12515	0.31048	0.456276	0.726205	0.751761	0.0617617
ENSG00000205269	TMEM170B	0.429191	0.597222	0.798033	0.0636827	0.0573065	0.162967	-1.96592	-0.193361	0.056287	0.266022	1.96155	0.141923
ENSG00000184584	TMEM173	0.726065	0.833897	0.352638	0.0622613	0.728663	0.828799	0.349704	0.0912545	NA	NA	NA	NA
ENSG00000127419	TMEM175	0.00224494	0.0211263	-3.24785	-0.163343	0.192773	0.355468	-1.32809	-0.119701	0.490166	0.750186	0.695993	0.0933543
ENSG00000002933	TMEM176A	0.0199706	0.0802002	2.41589	0.48393	0.301255	0.471747	1.0493	0.346537	NA	NA	NA	NA
ENSG00000106565	TMEM176B	0.0169413	0.0725374	2.48355	0.516117	0.279254	0.448955	1.09909	0.375301	0.123358	0.390116	1.57156	0.425098
ENSG00000144120	TMEM177	0.0204602	0.0814232	-2.40584	-0.174815	0.0230564	0.0975731	-2.37728	-0.224207	0.0557131	0.265314	-1.96634	-0.209376
ENSG00000152154	TMEM178A	0.000223	0.00543551	-4.02621	-0.396865	0.00965782	0.0612508	-2.73829	-0.525543	0.179372	0.46433	-1.36486	-0.120374
ENSG00000261115	TMEM178B	0.0299013	0.10494	-2.24512	-0.233682	0.0199031	0.089632	-2.44016	-0.447391	0.0132319	0.122835	-2.58406	-0.183173
ENSG00000258986	TMEM179	0.000173	0.00461488	-4.10786	-0.33901	0.00015	0.0112857	-4.25387	-0.722362	0.527611	0.774618	0.636813	0.0681048
ENSG00000185475	TMEM179B	0.142966	0.291865	1.49184	0.185288	0.00869008	0.0581499	2.78048	0.422166	0.186171	0.472736	1.34338	0.135049
ENSG00000151353	TMEM18	0.315498	0.489789	-1.01548	-0.110002	0.122981	0.264768	-1.58066	-0.16927	0.460498	0.728768	-0.744686	-0.0907491
ENSG00000146433	TMEM181	0.320168	0.494347	-1.00562	-0.0691305	0.0074301	0.0540089	-2.84252	-0.26607	0.226071	0.52243	1.22809	0.0977342
ENSG00000170417	TMEM182	NA	NA	NA	NA	NA	NA	NA	NA	0.711027	0.873558	0.372928	0.0545375
ENSG00000163444	TMEM183A	0.440419	0.606418	-0.778628	-0.0686054	0.307668	0.478774	-1.03527	-0.141611	0.962757	0.986625	-0.0469665	-0.00350089
ENSG00000198792	TMEM184B	0.058724	0.162944	1.94131	0.163329	0.0357922	0.12388	2.18378	0.202041	0.471529	0.737624	0.726378	0.061093
ENSG00000164168	TMEM184C	0.0119127	0.0580628	2.62504	0.0978925	0.455694	0.616238	0.754362	0.0513763	0.609346	0.822027	-0.514763	-0.028801
ENSG00000269556	TMEM185A	0.916276	0.953559	-0.105739	-0.00628316	0.809786	0.883111	0.242535	0.0252301	0.801793	0.914818	-0.252579	-0.0136653
ENSG00000226479	TMEM185B	0.0564802	0.158981	1.95957	0.125244	0.0405899	0.133768	2.12674	0.213342	0.0307554	0.194935	2.23346	0.158864
ENSG00000184857	TMEM186	0.416005	0.585005	0.821219	0.0544742	0.0323119	0.117271	2.22957	0.192612	0.603607	0.818758	-0.523061	-0.0575995
ENSG00000177854	TMEM187	0.0390761	0.124309	2.12769	0.248514	0.0159156	0.0788653	2.5342	0.318247	0.670543	0.854615	-0.428328	-0.0624469
ENSG00000240849	TMEM189	0.156961	0.308728	1.44026	0.11585	0.281439	0.451679	1.09403	0.110158	0.651382	0.8453	-0.455012	-0.0409873
ENSG00000139291	TMEM19	0.0462936	0.139551	2.05133	0.136184	0.0834784	0.207098	1.78186	0.143087	0.202261	0.491811	-1.29484	-0.0793115
ENSG00000226287	TMEM191A	0.101737	0.233605	-1.67187	-0.198463	0.127064	0.270562	-1.56307	-0.316158	NA	NA	NA	NA
ENSG00000206140	TMEM191C	0.000599	0.00944444	-3.70223	-0.494653	0.0080268	0.056133	-2.81201	-0.574695	NA	NA	NA	NA
ENSG00000170088	TMEM192	0.910129	0.949699	-0.113536	-0.00619247	0.476994	0.634111	0.718894	0.0402023	0.076093	0.308274	-1.81747	-0.124647
ENSG00000173452	TMEM196	0.731996	0.837834	0.344683	0.0529716	0.210451	0.37489	-1.27581	-0.278913	NA	NA	NA	NA
ENSG00000188760	TMEM198	0.000168	0.00456665	-4.11784	-0.336428	0.00919883	0.0598348	-2.75779	-0.373708	0.0428955	0.231139	-2.08632	-0.236601
ENSG00000182796	TMEM198B	0.638874	0.771121	0.472586	0.0549381	0.0645551	0.175962	1.9087	0.301854	0.483336	0.746223	-0.707051	-0.0732466
ENSG00000244045	TMEM199	0.548477	0.697703	-0.60477	-0.0326435	0.483381	0.640229	0.708437	0.048104	0.078373	0.312321	-1.80301	-0.133595
ENSG00000164484	TMEM200A	0.297331	0.470794	-1.05484	-0.185697	0.359359	0.52841	-0.928831	-0.234718	NA	NA	NA	NA
ENSG00000253304	TMEM200B	NA	NA	NA	NA	NA	NA	NA	NA	0.000364	0.0171764	-3.86968	-1.01603
ENSG00000206432	TMEM200C	0.136075	0.282442	-1.51872	-0.162683	0.131705	0.277051	-1.54362	-0.19539	0.00927374	0.102929	2.72403	0.446407
ENSG00000188807	TMEM201	0.01802	0.0754156	-2.45829	-0.126844	0.497889	0.653579	-0.68497	-0.0505182	0.544309	0.784019	0.611146	0.0471436
ENSG00000261423	TMEM202-AS1	0.344343	0.519127	0.956037	0.10312	0.172769	0.330356	1.39188	0.182186	0.378876	0.667932	0.889107	0.0847696
ENSG00000187713	TMEM203	0.340741	0.515716	-0.963274	-0.0418324	0.476353	0.633496	-0.719948	-0.0445756	0.857499	0.941035	-0.180635	-0.0116817
ENSG00000131634	TMEM204	0.155338	0.307264	1.44605	0.26381	0.366983	0.536189	0.914015	0.211878	0.235676	0.533298	-1.20263	-0.195466
ENSG00000105518	TMEM205	0.514243	0.669977	-0.657634	-0.0382089	0.240756	0.409167	-1.19342	-0.0796033	0.289463	0.587277	-1.07249	-0.0671142
ENSG00000065600	TMEM206	0.15547	0.307341	1.44558	0.215041	0.119233	0.259499	1.59724	0.252048	0.0972983	0.346138	1.69491	0.205098
ENSG00000168701	TMEM208	0.258678	0.429883	-1.14451	-0.0771711	0.752011	0.84471	-0.318492	-0.0258997	0.8626	0.943375	-0.174101	-0.0136474
ENSG00000146842	TMEM209	0.161075	0.31429	1.42579	0.145147	0.985502	0.990664	0.018302	0.00240986	0.708112	0.872386	-0.376878	-0.0397584
ENSG00000119777	TMEM214	0.723547	0.831812	0.356022	0.0128163	0.00704498	0.0530207	2.86346	0.154148	0.827022	0.927428	-0.219854	-0.0152586
ENSG00000187049	TMEM216	0.0229843	0.0878792	2.35723	0.209898	0.0970859	0.228305	1.705	0.195901	0.111406	0.370678	1.62519	0.149043
ENSG00000150433	TMEM218	0.0222112	0.086034	2.37159	0.214476	0.115646	0.25458	1.6135	0.235574	0.0743718	0.304228	-1.82864	-0.208426
ENSG00000149932	TMEM219	0.28998	0.463401	1.07123	0.0659278	0.0180664	0.0848753	2.48111	0.211626	0.424234	0.703285	-0.806753	-0.0529225
ENSG00000187824	TMEM220	0.0466276	0.14011	2.04806	0.406832	NA	NA	NA	NA	NA	NA	NA	NA
ENSG00000188051	TMEM221	0.000765	0.0109796	-3.61998	-0.388304	0.141209	0.288643	1.50545	0.267544	NA	NA	NA	NA
ENSG00000186501	TMEM222	0.0361908	0.118233	-2.16172	-0.131033	0.277532	0.447367	-1.10311	-0.067556	0.111009	0.37032	-1.62705	-0.109881
ENSG00000168569	TMEM223	0.00116527	0.014262	-3.4766	-0.269171	0.314309	0.485521	-1.02094	-0.0791515	0.0960322	0.344563	-1.70157	-0.166332
ENSG00000234224	TMEM229A	0.00263311	0.0233537	3.19107	0.34037	0.0220047	0.0950321	2.39734	0.339546	0.732741	0.883617	-0.343701	-0.0487085
ENSG00000198133	TMEM229B	0.0500684	0.146745	-2.01546	-0.183717	0.029586	0.112041	-2.26863	-0.321862	0.12738	0.396138	-1.55446	-0.152319
ENSG00000089063	TMEM230	0.149118	0.299735	1.4687	0.0711203	0.414988	0.579203	0.824981	0.0637341	0.325125	0.618843	-0.99533	-0.054839
ENSG00000205084	TMEM231	0.161217	0.314447	-1.42529	-0.0968501	0.31338	0.4846	-1.02294	-0.136762	0.38392	0.671792	-0.879654	-0.0778056
ENSG00000186952	TMEM232	0.542793	0.693559	0.613425	0.0535315	0.453051	0.614345	-0.758831	-0.0862474	0.417967	0.698093	0.817796	0.103007
ENSG00000160055	TMEM234	0.0312992	0.107835	-2.22533	-0.157893	0.641827	0.766814	-0.469227	-0.042395	0.704554	0.870851	0.381705	0.0339617
ENSG00000204278	TMEM235	0.90307	0.945696	-0.122498	-0.0326754	0.175615	0.334066	1.38247	0.425	NA	NA	NA	NA
ENSG00000155755	TMEM237	0.104687	0.237739	1.65718	0.0973963	0.160306	0.314696	1.4346	0.116894	0.95049	0.980962	0.0624539	0.00448876
ENSG00000205090	TMEM240	0.124845	0.26683	-1.56497	-0.15755	0.0366635	0.125549	-2.17293	-0.307276	0.0935848	0.340226	-1.71465	-0.122679
ENSG00000134490	TMEM241	0.000282	0.00614156	-3.95064	-0.397357	0.000825	0.0222219	-3.66062	-0.505539	NA	NA	NA	NA
ENSG00000215712	TMEM242	0.471539	0.633581	-0.726317	-0.0532074	0.382436	0.550439	-0.884587	-0.108051	0.0380447	0.216265	-2.14006	-0.131412
ENSG00000135185	TMEM243	0.0616411	0.167992	1.91844	0.182054	0.158282	0.311773	1.44178	0.177797	0.172761	0.457437	1.38636	0.187773
ENSG00000106771	TMEM245	0.000398	0.00746202	3.83758	0.210318	0.703132	0.811755	0.384242	0.0364611	0.439265	0.714811	-0.78066	-0.0435988
ENSG00000165152	TMEM246	0.53599	0.687777	-0.623846	-0.0797497	0.104788	0.239028	-1.66541	-0.358133	0.174704	0.459674	-1.37997	-0.0716433
ENSG00000106609	TMEM248	0.0362395	0.118341	2.16113	0.0859532	0.378684	0.546854	0.89166	0.0750006	0.546116	0.785094	0.608393	0.0265724
ENSG00000261587	TMEM249	NA	NA	NA	NA	NA	NA	NA	NA	0.308883	0.604839	-1.02971	-0.105824
ENSG00000149582	TMEM25	0.00383532	0.0293212	-3.05517	-0.250822	0.0195656	0.0886694	-2.44742	-0.317944	0.143041	0.419537	-1.49175	-0.0715224
ENSG00000238227	TMEM250	0.0155033	0.0688114	-2.5196	-0.15051	0.0164805	0.0804122	-2.51965	-0.216424	0.594834	0.813966	-0.535821	-0.045442
ENSG00000153485	TMEM251	0.020995	0.0826472	2.39511	0.168988	0.0996681	0.23207	1.69144	0.219874	0.114532	0.376426	1.61073	0.163876
ENSG00000133678	TMEM254	0.0773441	0.195128	-1.80919	-0.120968	0.139565	0.286789	-1.5119	-0.143447	0.14825	0.427257	-1.4721	-0.14051
ENSG00000230091	TMEM254-AS1	0.971456	0.985538	-0.0359893	-0.00589072	0.595575	0.73436	0.535685	0.0917114	0.272151	0.571858	1.11234	0.213021
ENSG00000125355	TMEM255A	0.00893243	0.0486669	2.73767	0.481968	0.265498	0.436017	1.13166	0.317225	0.0103344	0.108382	-2.68181	-0.470991
ENSG00000184497	TMEM255B	0.118681	0.257873	1.59179	0.296732	0.00426211	0.0431051	3.05785	0.596514	NA	NA	NA	NA
ENSG00000205544	TMEM256	0.0045433	0.0321738	2.99297	0.326926	0.13911	0.286261	1.5137	0.21975	0.903635	0.961997	-0.121784	-0.0190976
ENSG00000134825	TMEM258	0.00320365	0.0261679	3.12057	0.239834	0.00482937	0.0452589	3.01004	0.284007	0.11549	0.37809	1.60636	0.138731
ENSG00000182087	TMEM259	0.0209341	0.0825662	-2.39632	-0.118572	0.598577	0.736228	0.531302	0.0352355	0.90696	0.963365	-0.117562	-0.012137
ENSG00000070269	TMEM260	0.293889	0.467519	-1.06248	-0.0589013	0.271769	0.441771	-1.11667	-0.0965129	0.0495545	0.250954	-2.02061	-0.158111
ENSG00000151135	TMEM263	2.31e-05	0.00142877	4.74074	0.333747	0.216838	0.382146	1.25775	0.1088	0.0304782	0.193913	2.23738	0.20379
ENSG00000281991	TMEM265	NA	NA	NA	NA	NA	NA	NA	NA	0.593796	0.813542	0.537336	0.0929155
ENSG00000169758	TMEM266	7.5e-05	0.00287974	-4.37445	-0.430954	0.133653	0.278989	-1.53562	-0.313081	0.012187	0.118123	-2.61682	-0.204183
ENSG00000151881	TMEM267	0.0291716	0.103252	2.25579	0.215602	0.135923	0.282058	1.52641	0.182942	0.952663	0.982061	0.059709	0.00467702
ENSG00000157693	TMEM268	0.46087	0.624009	-0.744019	-0.0749032	0.0363714	0.125035	-2.17654	-0.423634	0.387968	0.674957	0.872124	0.057702
ENSG00000273238	TMEM271	0.00438329	0.0314852	-3.00619	-0.303807	0.000171	0.0118042	-4.20775	-0.593797	0.423068	0.702681	0.808798	0.0708764
ENSG00000281106	TMEM272	0.238413	0.408095	1.1954	0.17432	0.0511801	0.153026	-2.0194	-0.597023	0.380431	0.669185	0.886184	0.139306
ENSG00000204161	TMEM273	0.318533	0.492761	1.00906	0.242124	0.00267553	0.0353264	3.23326	0.802794	NA	NA	NA	NA
ENSG00000112697	TMEM30A	0.0930971	0.220198	1.71702	0.0849822	0.936641	0.962671	-0.0800674	-0.00562211	0.514538	0.765399	0.657207	0.0409516
ENSG00000109133	TMEM33	0.105031	0.238179	1.65549	0.0864471	0.730883	0.830265	-0.346723	-0.0228948	0.466899	0.733886	-0.734033	-0.0383581
ENSG00000126950	TMEM35A	0.532925	0.685558	-0.628564	-0.0869893	0.186116	0.34745	-1.34873	-0.259514	0.780076	0.905511	0.28097	0.0223343
ENSG00000072954	TMEM38A	0.000244	0.00571232	-3.99802	-0.448624	0.0260335	0.104735	-2.3247	-0.488133	0.0172446	0.141592	-2.47699	-0.219523
ENSG00000095209	TMEM38B	0.00863608	0.0478136	2.75071	0.324533	0.00625791	0.05082	2.90981	0.556187	0.0120254	0.117743	2.62211	0.182615
ENSG00000176142	TMEM39A	0.00645069	0.0399566	2.86209	0.286155	0.00339961	0.0392301	3.14354	0.461427	0.0189906	0.149719	2.43736	0.186547
ENSG00000121775	TMEM39B	4.74e-05	0.00227912	-4.5182	-0.24251	0.127185	0.270707	-1.56255	-0.12964	0.0124278	0.118657	2.60905	0.214578
ENSG00000163900	TMEM41A	0.0450933	0.137118	2.06327	0.129234	0.624392	0.75406	-0.494015	-0.0352639	0.0159804	0.136254	-2.50803	-0.174592
ENSG00000166471	TMEM41B	0.243196	0.413622	1.18312	0.0864909	0.396502	0.562831	-0.858454	-0.0663088	0.239351	0.536855	1.1931	0.0801223
ENSG00000169964	TMEM42	0.85482	0.916139	0.184064	0.0127392	0.493146	0.649289	-0.692599	-0.0729494	0.150666	0.431056	-1.46318	-0.161577
ENSG00000170876	TMEM43	0.00527543	0.0352696	2.93755	0.160651	0.0020082	0.0319856	3.33941	0.261651	0.150248	0.430304	1.46471	0.0782479
ENSG00000145014	TMEM44	0.00161326	0.0172679	3.36402	0.355315	0.517908	0.669997	-0.653202	-0.0954131	NA	NA	NA	NA
ENSG00000147027	TMEM47	0.0142225	0.0654662	2.55437	0.420712	0.283035	0.453068	1.09035	0.288671	0.50292	0.758229	0.675568	0.135219
ENSG00000183726	TMEM50A	0.996862	0.998159	-0.00395534	-0.000197	0.636374	0.762517	-0.476947	-0.0293275	0.274257	0.573679	-1.1074	-0.0555012
ENSG00000142188	TMEM50B	0.1257	0.267765	1.56133	0.0954754	0.512967	0.666179	0.660979	0.063619	0.00871219	0.0993059	-2.74823	-0.210345
ENSG00000171729	TMEM51	0.0235194	0.0891052	2.34755	0.316594	0.1658	0.321445	1.41546	0.278519	0.0557417	0.265314	1.9661	0.264115
ENSG00000175147	TMEM51-AS1	0.0733991	0.188323	-1.83472	-0.296356	0.242299	0.411251	-1.18944	-0.223831	0.0464509	0.242367	2.05021	0.229392
ENSG00000126106	TMEM53	0.597579	0.737361	-0.531791	-0.0390068	0.699905	0.809385	-0.388639	-0.0460631	NA	NA	NA	NA
ENSG00000121900	TMEM54	0.552668	0.701057	-0.598417	-0.0669753	0.293968	0.464462	1.0655	0.132923	0.100829	0.351073	1.67672	0.285697
ENSG00000152078	TMEM56	0.0517493	0.150162	2.00023	0.202934	0.203197	0.367187	-1.29685	-0.140902	0.000247	0.0143715	3.99615	0.408045
ENSG00000271092	TMEM56-RWDD3	NA	NA	NA	NA	0.278197	0.448041	1.10156	0.196311	0.258497	0.557235	1.14506	0.204821
ENSG00000116209	TMEM59	0.0647974	0.173269	1.89471	0.0967084	0.15705	0.310152	1.44619	0.135488	0.241487	0.539318	-1.1876	-0.0725526
ENSG00000105696	TMEM59L	0.0113799	0.0564476	-2.64311	-0.32234	0.011237	0.0659645	-2.67723	-0.592475	0.0451935	0.238756	-2.06269	-0.229738
ENSG00000135211	TMEM60	0.967549	0.983388	-0.0409179	-0.00396995	0.419681	0.58307	0.816631	0.0924184	0.810926	0.918809	-0.240703	-0.0333267
ENSG00000143001	TMEM61	NA	NA	NA	NA	NA	NA	NA	NA	0.62393	0.830671	-0.493831	-0.0758457
ENSG00000137842	TMEM62	0.585685	0.728063	-0.549193	-0.030652	0.367323	0.536427	-0.913359	-0.0646916	0.249335	0.547668	1.16771	0.138534
ENSG00000196187	TMEM63A	0.652131	0.78122	0.453941	0.11436	0.0535443	0.157191	1.99814	0.596445	0.231442	0.528478	1.21376	0.255492
ENSG00000137216	TMEM63B	0.00833654	0.0468439	-2.76431	-0.177128	0.00792012	0.055855	-2.81731	-0.294386	0.0754247	0.306293	-1.82178	-0.162985
ENSG00000165548	TMEM63C	0.0383959	0.122754	-2.1355	-0.240636	0.00734247	0.0538576	-2.8472	-0.456308	0.460721	0.728884	0.744313	0.0872561
ENSG00000180694	TMEM64	0.000775	0.0110637	3.61566	0.314343	0.00803986	0.056133	2.81136	0.488595	0.59253	0.813101	0.539186	0.0500845
ENSG00000164983	TMEM65	0.0996939	0.230513	1.68225	0.11363	0.353864	0.523254	0.939638	0.0907699	0.436434	0.712848	0.785532	0.0578236
ENSG00000164953	TMEM67	0.243382	0.413844	-1.18264	-0.0967094	0.125237	0.268595	-1.57088	-0.225294	0.366523	0.658561	0.912602	0.0740796
ENSG00000167904	TMEM68	0.70098	0.816291	-0.386544	-0.0255696	0.730117	0.829705	-0.347751	-0.0316987	0.614332	0.824887	0.50758	0.0386485
ENSG00000159596	TMEM69	0.141654	0.29011	-1.49688	-0.0949226	0.299431	0.470015	-1.05333	-0.0821466	0.944555	0.979061	0.0699527	0.00649412
ENSG00000175606	TMEM70	0.611092	0.749063	0.512219	0.0469716	0.912794	0.948507	0.110312	0.0138436	0.0586717	0.271343	-1.9421	-0.126657
ENSG00000224812	TMEM72-AS1	0.0517198	0.150146	-2.0005	-0.318934	0.815702	0.886599	0.234845	0.057895	0.593055	0.813271	0.538419	0.106116
ENSG00000164841	TMEM74	0.8699	0.925181	0.164756	0.0159838	0.575415	0.718227	0.565407	0.0948668	0.615239	0.825469	0.506277	0.0739322
ENSG00000125895	TMEM74B	0.00021	0.00523022	-4.04641	-0.394407	0.000287	0.0149374	-4.03054	-0.579806	NA	NA	NA	NA
ENSG00000163472	TMEM79	0.041999	0.130427	2.09539	0.293613	0.333012	0.504224	0.981691	0.208522	0.774022	0.902788	-0.288926	-0.0447892
ENSG00000177042	TMEM80	0.284903	0.457754	1.08272	0.0925947	0.783584	0.865556	-0.276778	-0.0278992	0.0427868	0.230849	-2.08746	-0.245979
ENSG00000174529	TMEM81	0.30915	0.483051	1.02905	0.10335	0.742012	0.838104	0.331818	0.0546842	0.0146104	0.1288	2.54429	0.31247
ENSG00000151117	TMEM86A	0.831709	0.901882	0.213792	0.0180963	0.210414	0.374869	1.27592	0.155512	0.107799	0.364111	-1.64229	-0.242087
ENSG00000180089	TMEM86B	2.1e-05	0.00133908	-4.7706	-0.457522	9.96e-05	0.0100938	-4.39207	-0.463477	0.482012	0.745278	-0.709206	-0.0620763
ENSG00000103978	TMEM87A	0.0603119	0.165837	1.92874	0.147705	0.0616435	0.171106	1.93098	0.215733	0.797783	0.913595	0.257805	0.0142153
ENSG00000153214	TMEM87B	0.00995915	0.0519448	2.69541	0.207481	0.225561	0.391998	1.2337	0.143195	0.690488	0.865394	0.400878	0.0296243
ENSG00000129925	TMEM8A	0.0955201	0.224275	1.70402	0.141057	0.405798	0.57042	0.841502	0.101788	0.0959185	0.344423	1.70217	0.16179
ENSG00000137103	TMEM8B	6.47e-06	0.000779	-5.12889	-0.29686	0.000323	0.0154931	-3.98915	-0.408895	0.0739088	0.302913	-1.83168	-0.131737
ENSG00000116857	TMEM9	0.0397418	0.125748	-2.12015	-0.126483	0.0297882	0.11248	-2.26563	-0.173779	0.267239	0.566357	-1.12397	-0.0809954
ENSG00000142046	TMEM91	0.995341	0.997532	-0.00587335	-0.000515	0.199554	0.363192	-1.30762	-0.188961	0.832781	0.930259	0.212419	0.0299503
ENSG00000177728	TMEM94	0.941257	0.967846	-0.0741178	-0.00430504	0.540614	0.689314	-0.617962	-0.0618145	0.0106412	0.110186	2.67034	0.168683
ENSG00000109084	TMEM97	0.184849	0.343858	-1.34736	-0.164007	0.501545	0.65673	-0.679116	-0.0895449	0.0472764	0.244765	2.04217	0.202876
ENSG00000006042	TMEM98	0.26682	0.438451	1.12487	0.233323	0.00755157	0.0543964	2.83613	0.731856	0.000269	0.0147401	3.96839	0.800954
ENSG00000167920	TMEM99	NA	NA	NA	NA	NA	NA	NA	NA	0.216712	0.509755	1.25367	0.163117
ENSG00000175348	TMEM9B	0.0212248	0.0831338	2.39057	0.140541	0.392116	0.558697	0.866538	0.0748658	0.140248	0.41586	-1.50251	-0.0972866
ENSG00000144747	TMF1	0.091982	0.218388	1.7231	0.0662623	0.168264	0.324316	1.40703	0.103827	0.516653	0.766358	0.653889	0.0342996
ENSG00000181585	TMIE	0.0052663	0.0352391	-2.9382	-0.397084	0.964634	0.979345	0.0446593	0.00936041	0.846763	0.936249	0.194416	0.0324149
ENSG00000121933	TMIGD3	0.0157803	0.0694025	2.51243	0.599791	0.0658583	0.178228	1.89901	0.534938	NA	NA	NA	NA
ENSG00000185973	TMLHE	0.590374	0.731981	0.542313	0.0456316	0.300615	0.471086	1.05071	0.118527	0.0144671	0.128421	-2.54826	-0.175906
ENSG00000136842	TMOD1	0.510423	0.667429	0.663646	0.084798	0.0269284	0.106306	-2.30996	-0.300821	0.142596	0.419108	1.49345	0.151621
ENSG00000128872	TMOD2	0.0199261	0.0800467	-2.41682	-0.162378	0.000771	0.0216487	-3.68488	-0.452187	0.0656133	0.288185	-1.88908	-0.10438
ENSG00000138594	TMOD3	9.16e-06	0.000891	5.02362	0.40971	0.0115438	0.0666878	2.6663	0.302536	0.742235	0.887372	-0.331015	-0.0284761
ENSG00000120802	TMPO	0.0663525	0.176204	1.88338	0.124743	0.135915	0.282058	1.52645	0.127597	0.87489	0.949139	0.158388	0.00961712
ENSG00000257167	TMPO-AS1	NA	NA	NA	NA	NA	NA	NA	NA	0.389885	0.676029	0.868575	0.128982
ENSG00000188167	TMPPE	0.310917	0.485269	-1.02526	-0.0766232	0.715304	0.819753	0.36772	0.0347254	0.0214591	0.16013	-2.38662	-0.186197
ENSG00000166682	TMPRSS5	0.0516704	0.150136	2.00094	0.464421	0.133498	0.278834	1.53625	0.425334	0.922107	0.96967	-0.0983538	-0.0189269
ENSG00000034510	TMSB10	0.616582	0.754172	0.504323	0.0578965	0.127531	0.271275	-1.56108	-0.251148	0.557513	0.791914	0.591137	0.0869175
ENSG00000158427	TMSB15B	0.300397	0.473991	-1.04808	-0.130385	0.286511	0.45634	-1.08238	-0.167071	0.439305	0.714811	0.78059	0.083865
ENSG00000205542	TMSB4X	0.152038	0.303206	1.45798	0.128806	0.0178349	0.0844798	2.48654	0.292849	0.0933392	0.340084	1.71598	0.158534
ENSG00000133687	TMTC1	5.25e-05	0.00234339	4.48608	0.492811	0.37853	0.54679	0.891951	0.119984	0.200267	0.489331	-1.3007	-0.190433
ENSG00000179104	TMTC2	0.816979	0.89327	0.23284	0.034311	0.149491	0.299871	1.47384	0.278963	0.0149332	0.130729	2.53548	0.213718
ENSG00000139324	TMTC3	0.0457914	0.138544	2.05629	0.139232	0.628704	0.757663	-0.487856	-0.0355402	0.730536	0.882903	0.346654	0.0254799
ENSG00000125247	TMTC4	0.808924	0.888184	-0.243292	-0.0431142	0.477494	0.634497	0.718072	0.137079	0.734397	0.88392	0.341483	0.0635061
ENSG00000164897	TMUB1	0.748661	0.849394	-0.322446	-0.0176487	0.824465	0.892099	0.223481	0.0181869	0.296113	0.593351	-1.05762	-0.105301
ENSG00000168591	TMUB2	0.0238865	0.0899813	-2.34102	-0.0974171	0.662436	0.781768	-0.4403	-0.0248625	0.171344	0.456009	-1.39104	-0.0903202
ENSG00000139921	TMX1	6.38e-06	0.000773	5.13345	0.51332	0.00244613	0.0342165	3.26657	0.575946	0.061824	0.279544	1.91739	0.147734
ENSG00000213593	TMX2	0.694643	0.811401	-0.39518	-0.0226581	0.560596	0.706183	0.587583	0.0459141	0.406858	0.689662	-0.837624	-0.0491057
ENSG00000166479	TMX3	0.469919	0.63219	-0.728991	-0.0521969	0.0579513	0.164123	-1.96058	-0.169473	0.570393	0.799399	-0.571847	-0.0493391
ENSG00000125827	TMX4	0.186396	0.345693	-1.34253	-0.124672	0.132522	0.277889	-1.54025	-0.187849	0.169564	0.453435	-1.39698	-0.107115
ENSG00000041982	TNC	0.353585	0.528337	0.937694	0.381773	0.167529	0.323507	1.40954	1.02402	NA	NA	NA	NA
ENSG00000109079	TNFAIP1	0.00340312	0.0271632	-3.0987	-0.135068	0.100806	0.233513	-1.68556	-0.108698	0.033031	0.201639	-2.20237	-0.123647
ENSG00000185215	TNFAIP2	0.226542	0.394488	-1.2267	-0.134909	0.279747	0.44963	-1.09795	-0.190838	0.254641	0.552799	-1.15452	-0.226454
ENSG00000118503	TNFAIP3	0.0153317	0.0683642	2.52411	0.628855	0.0708233	0.186808	1.86353	0.621287	NA	NA	NA	NA
ENSG00000185361	TNFAIP8L1	0.0373623	0.120576	-2.14762	-0.215952	0.480381	0.637272	-0.713339	-0.138657	0.194766	0.482861	-1.31707	-0.0910244
ENSG00000183578	TNFAIP8L3	0.981008	0.990307	0.0239428	0.0028567	0.483412	0.640229	0.708386	0.148118	NA	NA	NA	NA
ENSG00000120889	TNFRSF10B	0.000392	0.00740216	3.84257	0.60118	0.0349001	0.12199	2.19512	0.528191	0.0214076	0.159888	2.38762	0.437115
ENSG00000141655	TNFRSF11A	0.00668605	0.0407865	-2.84853	-0.367198	0.0558447	0.16077	-1.97821	-0.480256	NA	NA	NA	NA
ENSG00000159958	TNFRSF13C	NA	NA	NA	NA	NA	NA	NA	NA	0.031955	0.198024	2.21682	0.381152
ENSG00000157873	TNFRSF14	0.172375	0.328432	-1.38747	-0.154242	0.0225254	0.0961848	2.3873	0.447466	0.111459	0.370678	1.62494	0.275545
ENSG00000127863	TNFRSF19	0.0196253	0.0793308	2.42312	0.29038	0.147487	0.297355	1.48136	0.257033	0.152473	0.433262	-1.45658	-0.29486
ENSG00000067182	TNFRSF1A	0.000933	0.0123918	3.55267	0.569072	0.0098639	0.061881	2.72982	0.683675	0.0269439	0.180416	2.29044	0.403898
ENSG00000028137	TNFRSF1B	0.0124797	0.0599011	2.6066	0.594873	0.03389	0.120214	2.20829	0.621214	0.0733965	0.302086	1.83506	0.371613
ENSG00000146072	TNFRSF21	0.122522	0.26343	-1.57495	-0.163871	0.0362629	0.124768	-2.17789	-0.359674	0.155397	0.43736	-1.44602	-0.131038
ENSG00000215788	TNFRSF25	0.813694	0.89088	-0.237099	-0.034511	0.717706	0.821388	0.364472	0.0838083	0.0116086	0.115683	2.63608	0.202696
ENSG00000243509	TNFRSF6B	0.0368822	0.119528	2.15335	0.751077	NA	NA	NA	NA	0.299129	0.595685	1.05096	0.240842
ENSG00000121858	TNFSF10	0.0651443	0.173865	-1.89217	-0.526645	0.461653	0.621623	-0.744344	-0.262855	NA	NA	NA	NA
ENSG00000239697	TNFSF12	0.360194	0.53439	-0.924769	-0.0546649	0.203256	0.367217	1.29667	0.107089	0.0297951	0.191934	-2.24719	-0.159651
ENSG00000161955	TNFSF13	0.590405	0.731981	0.542267	0.0703596	0.818665	0.888449	0.230999	0.0535874	0.297208	0.593901	1.0552	0.126957
ENSG00000102524	TNFSF13B	0.980616	0.99026	-0.0244365	-0.0041244	0.373782	0.542264	0.90097	0.186456	NA	NA	NA	NA
ENSG00000117586	TNFSF4	0.469288	0.631585	0.730033	0.0871258	0.62945	0.758032	0.486793	0.0730157	0.0283989	0.186919	2.26789	0.211395
ENSG00000125657	TNFSF9	NA	NA	NA	NA	NA	NA	NA	NA	0.444997	0.718464	-0.770849	-0.151165
ENSG00000154310	TNIK	0.560641	0.707557	-0.586399	-0.0533695	0.371951	0.540375	-0.904469	-0.144999	0.927933	0.971922	0.0909754	0.00616655
ENSG00000145901	TNIP1	0.356059	0.530557	0.932836	0.0541551	0.0987695	0.230669	1.69613	0.122715	0.0361542	0.211391	-2.16265	-0.10547
ENSG00000168884	TNIP2	0.000239	0.00570191	4.00412	0.527177	0.000541	0.0186908	3.80978	0.627922	0.00968877	0.105153	2.70701	0.464382
ENSG00000174292	TNK1	0.589487	0.731077	-0.543613	-0.0737147	NA	NA	NA	NA	0.0126685	0.12004	-2.60142	-0.206381
ENSG00000061938	TNK2	0.0087727	0.0482106	-2.74465	-0.18113	0.0389181	0.130196	-2.14591	-0.25187	0.359658	0.651996	-0.92588	-0.0764779
ENSG00000173273	TNKS	0.126414	0.268839	1.55831	0.0699034	0.762421	0.852432	-0.304679	-0.0201054	0.0333294	0.202345	-2.19843	-0.0893064
ENSG00000149115	TNKS1BP1	0.0826518	0.20381	1.7765	0.109794	0.144824	0.293775	1.49148	0.145674	0.352747	0.644648	0.939416	0.0669676
ENSG00000107854	TNKS2	0.000245	0.00571232	3.99657	0.182433	0.0178567	0.0844872	2.48602	0.172518	0.15805	0.440725	1.43658	0.0758076
ENSG00000116783	TNNI3K	0.0693874	0.181698	-1.86191	-0.358158	0.017328	0.0831996	-2.49865	-0.549437	0.34645	0.638876	-0.9519	-0.197067
ENSG00000105048	TNNT1	0.752874	0.852056	0.316851	0.0694715	0.405128	0.570144	-0.842716	-0.253149	NA	NA	NA	NA
ENSG00000118194	TNNT2	0.341375	0.516337	-0.961995	-0.134435	0.420876	0.584249	0.814513	0.51989	NA	NA	NA	NA
ENSG00000083312	TNPO1	6.69e-06	0.000793	5.11885	0.313455	0.00240358	0.0338084	3.27308	0.30661	0.331038	0.624079	0.983103	0.0516911
ENSG00000225423	TNPO1P1	NA	NA	NA	NA	NA	NA	NA	NA	0.173771	0.45851	-1.38303	-0.136086
ENSG00000105576	TNPO2	0.00792061	0.0454597	-2.78397	-0.122403	0.00793571	0.0558872	-2.81653	-0.248229	0.245289	0.543619	-1.17791	-0.0793993
ENSG00000064419	TNPO3	0.2076	0.371699	1.27924	0.0677325	0.479021	0.636136	0.715566	0.0522104	0.935302	0.974865	-0.0816509	-0.0031296
ENSG00000116147	TNR	0.000102	0.00338863	-4.27833	-0.285014	0.0774617	0.198037	-1.81927	-0.245872	0.00674108	0.0871021	-2.84642	-0.376009
ENSG00000182095	TNRC18	0.0966699	0.225726	-1.69795	-0.101379	0.468292	0.626662	-0.733272	-0.0640654	0.695177	0.867376	-0.39447	-0.0287317
ENSG00000249661	TNRC18P1	8.26e-06	0.000872	-5.05503	-0.48557	0.0302195	0.113309	-2.25928	-0.249823	0.584218	0.807807	-0.55138	-0.0477298
ENSG00000090905	TNRC6A	0.398438	0.569245	-0.852815	-0.0415209	0.962994	0.97835	0.0467318	0.00291227	0.0360766	0.211244	2.1636	0.089069
ENSG00000100354	TNRC6B	0.353887	0.528342	0.9371	0.0395792	0.860381	0.914683	0.177193	0.0101423	0.39322	0.678628	0.862429	0.0397149
ENSG00000078687	TNRC6C	0.176118	0.332789	-1.3752	-0.0652526	0.968109	0.981377	0.0402677	0.00218153	0.00327549	0.0588182	3.11382	0.117131
ENSG00000204282	TNRC6C-AS1	0.175619	0.332002	1.37683	0.325682	0.00291098	0.0366669	3.20178	0.741295	0.0641206	0.285133	1.90006	0.481035
ENSG00000079308	TNS1	0.00565299	0.0368498	2.91173	0.488509	0.000293	0.0150666	4.0232	0.823098	0.0217078	0.161032	2.3818	0.27818
ENSG00000111077	TNS2	0.183369	0.341994	1.35201	0.186342	0.0555574	0.160324	1.98066	0.412411	0.28189	0.581337	1.08971	0.174947
ENSG00000136205	TNS3	0.101026	0.232649	1.67547	0.286934	0.0836741	0.207312	1.78069	0.417114	0.54556	0.784808	0.609241	0.0932135
ENSG00000168477	TNXB	0.408443	0.578653	0.834717	0.10428	0.0653773	0.177338	1.90257	0.293952	0.0988136	0.348321	1.68704	0.1715
ENSG00000141232	TOB1	2.98e-05	0.00167213	4.66271	0.542588	0.0952923	0.225733	1.71459	0.366622	0.393076	0.678628	0.862694	0.0664054
ENSG00000229980	TOB1-AS1	0.0767097	0.194036	1.81322	0.171087	0.459171	0.619542	0.748507	0.110935	0.365904	0.657806	0.913793	0.112995
ENSG00000183864	TOB2	0.00132059	0.0152222	3.43349	0.401676	0.00716531	0.0533895	2.8568	0.497658	0.0487832	0.24872	2.02781	0.166848
ENSG00000132773	TOE1	0.249674	0.420824	-1.16675	-0.0883669	0.91907	0.952294	-0.102343	-0.0113887	0.706432	0.871901	-0.379155	-0.0375271
ENSG00000198718	TOGARAM1	0.498299	0.656819	-0.682895	-0.035398	0.201651	0.365346	-1.3014	-0.105903	0.777391	0.903926	0.284497	0.0123333
ENSG00000189350	TOGARAM2	0.0988365	0.229219	1.68666	0.468511	0.225781	0.392201	1.2331	0.457929	0.715616	0.875787	0.366725	0.0619347
ENSG00000078902	TOLLIP	0.0411174	0.128311	-2.10492	-0.192293	0.00609117	0.0503876	-2.92033	-0.466741	0.0723111	0.299957	1.84229	0.0804387
ENSG00000100284	TOM1	0.194052	0.355228	-1.31908	-0.086179	0.519851	0.671938	-0.650154	-0.0489529	0.159457	0.442077	-1.43162	-0.126741
ENSG00000141198	TOM1L1	0.786325	0.873398	-0.272767	-0.0328962	0.443506	0.604864	-0.775094	-0.108407	0.0948369	0.342178	1.70792	0.138357
ENSG00000175662	TOM1L2	9.74e-06	0.000904	-5.0049	-0.216118	0.00143538	0.0277611	-3.46202	-0.292437	0.0833485	0.321652	-1.77264	-0.163798
ENSG00000173726	TOMM20	0.0455471	0.137974	-2.05873	-0.216905	0.0048012	0.0451882	-3.01229	-0.456569	0.686166	0.863014	-0.4068	-0.0289901
ENSG00000100216	TOMM22	0.839173	0.90681	-0.204171	-0.017117	0.995668	0.997139	-0.00546885	-0.000516	0.658717	0.848951	-0.444759	-0.029343
ENSG00000025772	TOMM34	0.160572	0.313508	1.42754	0.183733	0.2049	0.368641	-1.29186	-0.247483	0.889712	0.955957	-0.13949	-0.0141918
ENSG00000158882	TOMM40L	0.0377593	0.1215	-2.14294	-0.162834	0.0180357	0.0847988	-2.48183	-0.258831	0.00835226	0.0971326	-2.76451	-0.255927
ENSG00000175768	TOMM5	0.969197	0.984256	-0.0388382	-0.00263534	0.131579	0.276894	-1.54414	-0.11547	0.651585	0.8454	0.454727	0.0344146
ENSG00000214736	TOMM6	0.503032	0.660739	-0.67535	-0.0456219	0.585451	0.726388	0.55055	0.0340839	0.0980475	0.347149	1.69101	0.0953418
ENSG00000196683	TOMM7	0.0226346	0.0870587	2.36367	0.231463	0.00352991	0.0397949	3.12936	0.264633	0.0645562	0.285892	1.89684	0.195685
ENSG00000154174	TOMM70	0.147273	0.297218	-1.47556	-0.117563	0.00106156	0.0244999	-3.5708	-0.410372	0.00459947	0.0701559	-2.98957	-0.152786
ENSG00000160949	TONSL	0.167374	0.322215	-1.40418	-0.141862	0.343952	0.513299	0.959415	0.182969	0.116693	0.379839	1.60091	0.135871
ENSG00000198900	TOP1	0.0240448	0.0904423	2.33823	0.123182	0.156934	0.310005	1.4466	0.102203	0.0492959	0.250655	2.02301	0.130062
ENSG00000184428	TOP1MT	0.107278	0.241309	-1.64456	-0.0916424	0.506671	0.661215	0.670949	0.0547984	NA	NA	NA	NA
ENSG00000077097	TOP2B	0.0183539	0.0760414	-2.45074	-0.133932	0.270175	0.440314	-1.12045	-0.0802772	0.00772472	0.0930243	-2.79451	-0.169704
ENSG00000177302	TOP3A	0.00169147	0.0177344	-3.34749	-0.162074	0.253404	0.423354	-1.1613	-0.0739215	0.278295	0.577838	1.098	0.0578982
ENSG00000100038	TOP3B	0.0875742	0.211643	1.74773	0.161882	0.0257706	0.104342	2.32912	0.266111	0.0553428	0.264792	1.96945	0.182395
ENSG00000163781	TOPBP1	0.770131	0.863446	-0.294035	-0.0161212	0.59282	0.732176	-0.539718	-0.0429236	0.236873	0.53436	1.19952	0.068022
ENSG00000197579	TOPORS	0.00734855	0.0433153	2.81263	0.144323	0.0680106	0.182006	1.88336	0.133158	0.195928	0.484658	1.31358	0.112245
ENSG00000136827	TOR1A	0.595883	0.735906	-0.534262	-0.0326642	0.535892	0.685774	-0.625225	-0.0459783	0.214077	0.507074	1.26102	0.0742007
ENSG00000143337	TOR1AIP1	0.000252	0.00582386	3.98736	0.271343	0.00602308	0.0500752	2.9247	0.308484	0.297826	0.594617	1.05383	0.0886412
ENSG00000169905	TOR1AIP2	0.00204882	0.020029	3.28018	0.16984	0.0307769	0.114296	2.25119	0.153866	0.184488	0.470743	1.34864	0.0681109
ENSG00000136816	TOR1B	0.0380076	0.12195	2.14002	0.154893	0.0125542	0.0696507	2.6321	0.186873	0.0331811	0.201983	2.20039	0.153951
ENSG00000160404	TOR2A	0.239269	0.408791	-1.19319	-0.0766991	0.272112	0.441996	1.11585	0.128681	0.382581	0.670767	-0.882156	-0.0609367
ENSG00000186283	TOR3A	0.512253	0.668687	0.660762	0.0442888	0.398177	0.564025	0.855382	0.0866386	0.79893	0.913694	-0.25631	-0.0264798
ENSG00000198113	TOR4A	0.00664196	0.0406141	2.85104	0.584676	0.108285	0.244295	1.64822	0.466159	NA	NA	NA	NA
ENSG00000198846	TOX	0.0201136	0.0806321	-2.41293	-0.265292	0.0381251	0.128579	-2.15525	-0.412045	0.995204	0.99772	-0.00604645	-0.0012007
ENSG00000124191	TOX2	0.0170306	0.0728187	-2.4814	-0.272758	0.126141	0.269772	-1.567	-0.284193	NA	NA	NA	NA
ENSG00000103460	TOX3	0.368745	0.541597	-0.908272	-0.117716	0.610114	0.744417	-0.514548	-0.104613	NA	NA	NA	NA
ENSG00000092203	TOX4	0.0178037	0.0749165	-2.46324	-0.092002	0.204847	0.368589	-1.29201	-0.0822825	0.239334	0.536855	-1.19314	-0.0518464
ENSG00000141510	TP53	0.113631	0.250621	1.61463	0.245107	0.257066	0.427355	1.15222	0.253134	0.0600524	0.275	1.93114	0.214419
ENSG00000067369	TP53BP1	0.0366162	0.119075	-2.15656	-0.123565	0.136739	0.283055	-1.52313	-0.119807	0.205193	0.49543	1.28631	0.0728484
ENSG00000143514	TP53BP2	0.124647	0.266592	1.56581	0.231206	0.60432	0.740824	0.522943	0.129818	0.0553967	0.264836	1.969	0.207513
ENSG00000175274	TP53I11	0.899783	0.943152	-0.126674	-0.0227478	0.780513	0.863503	0.280812	0.0872104	0.738347	0.88586	0.336203	0.0361959
ENSG00000167543	TP53I13	0.0549358	0.156201	1.97251	0.197789	0.0133186	0.0718426	2.60788	0.372168	0.186537	0.472776	1.34224	0.202908
ENSG00000115129	TP53I3	0.00149319	0.0163402	3.39093	0.523621	0.0117476	0.0673963	2.65918	0.564164	NA	NA	NA	NA
ENSG00000164938	TP53INP1	0.0268869	0.0976824	2.29078	0.400926	0.0194882	0.0885181	2.4491	0.588958	0.466375	0.733595	0.734901	0.0592768
ENSG00000078804	TP53INP2	0.0120483	0.0585199	-2.62056	-0.595767	0.383036	0.550885	-0.883459	-0.270188	0.914065	0.965924	0.108547	0.0215079
ENSG00000172315	TP53RK	0.246919	0.41785	1.17367	0.0648895	0.208067	0.372042	1.28266	0.0677066	0.972985	0.990068	0.0340616	0.00267342
ENSG00000182165	TP53TG1	0.0151103	0.0677747	2.52998	0.269548	0.00523597	0.0470059	2.97894	0.35854	NA	NA	NA	NA
ENSG00000078900	TP73	NA	NA	NA	NA	NA	NA	NA	NA	0.703113	0.870553	0.383662	0.0451132
ENSG00000227372	TP73-AS1	0.989068	0.994243	0.0137812	0.000877	0.0518496	0.154259	2.0133	0.166334	0.00109153	0.0319776	3.50076	0.193016
ENSG00000146242	TPBG	0.353722	0.528342	-0.937425	-0.188894	0.011966	0.0681659	-2.65168	-0.762888	NA	NA	NA	NA
ENSG00000261594	TPBGL	9.53e-05	0.0032679	-4.29886	-0.743878	3.37e-06	0.00344409	-5.51772	-1.15265	NA	NA	NA	NA
ENSG00000186815	TPCN1	0.114684	0.252111	-1.6098	-0.152227	0.510868	0.664405	-0.664296	-0.0899735	0.00814487	0.0957929	2.77418	0.190202
ENSG00000162341	TPCN2	0.0104644	0.0535638	-2.67607	-0.202329	0.0105016	0.06372	-2.7046	-0.259062	0.399846	0.683151	-0.850312	-0.0998131
ENSG00000076554	TPD52	0.148443	0.298885	-1.4712	-0.14793	0.0450545	0.141603	-2.0788	-0.299892	0.100322	0.350453	-1.6793	-0.113278
ENSG00000111907	TPD52L1	0.00720412	0.0427939	2.82019	0.486753	0.167677	0.323637	1.40903	0.35586	0.0107975	0.111161	2.66462	0.574142
ENSG00000101150	TPD52L2	0.602037	0.741565	0.525312	0.033261	0.984046	0.989841	-0.0201401	-0.0014495	0.175192	0.459995	1.37838	0.0914849
ENSG00000141933	TPGS1	0.25967	0.431235	-1.14209	-0.0739744	0.340716	0.510653	-0.965954	-0.0621444	0.362537	0.654522	-0.920291	-0.0883018
ENSG00000134779	TPGS2	0.0117274	0.0574689	-2.63124	-0.155298	0.0470038	0.145691	-2.05917	-0.217398	0.722774	0.879234	-0.357078	-0.0157228
ENSG00000111669	TPI1	0.471888	0.633893	-0.725742	-0.0793109	0.0893357	0.216355	-1.74758	-0.264059	0.285529	0.584219	-1.08139	-0.0660585
ENSG00000196511	TPK1	0.471575	0.633581	-0.726258	-0.0629799	0.197975	0.361203	-1.31234	-0.135444	0.0547468	0.263183	-1.9745	-0.273148
ENSG00000140416	TPM1	0.660294	0.787554	0.44254	0.0499612	0.835707	0.89903	-0.208944	-0.0254841	0.319223	0.614308	-1.00769	-0.117458
ENSG00000198467	TPM2	0.00338856	0.0270891	3.10025	0.846278	0.00246512	0.0343021	3.2637	0.994532	0.018897	0.149436	2.4394	0.349582
ENSG00000143549	TPM3	0.000804	0.0113197	-3.60289	-0.200596	0.0077953	0.0552854	-2.82359	-0.230782	0.0548824	0.26375	-1.97335	-0.0802815
ENSG00000241015	TPM3P9	0.0787776	0.19745	1.80018	0.270157	0.000919	0.0232578	3.62247	0.547391	0.0182153	0.145587	2.45453	0.341276
ENSG00000167460	TPM4	0.749003	0.849502	0.321992	0.0261688	0.362034	0.531317	0.92361	0.0851638	0.0231841	0.166726	-2.3542	-0.176288
ENSG00000137364	TPMT	0.468259	0.630832	0.731735	0.056176	0.257067	0.427355	-1.15222	-0.158619	0.82565	0.926849	-0.221627	-0.012866
ENSG00000166340	TPP1	0.158189	0.310391	1.43591	0.148655	0.14995	0.300474	1.47213	0.232885	0.772448	0.902497	-0.290997	-0.0293708
ENSG00000134900	TPP2	0.570019	0.71488	-0.572373	-0.0314033	0.831843	0.896526	0.213936	0.0181635	0.764436	0.897942	-0.30156	-0.0120872
ENSG00000171368	TPPP	0.00172937	0.0179549	-3.33974	-0.22849	0.0383172	0.128969	-2.15297	-0.298631	0.928441	0.972122	0.090333	0.00736277
ENSG00000159713	TPPP3	0.712391	0.823908	0.371067	0.084728	0.393452	0.560074	0.86407	0.297646	0.275324	0.574679	1.1049	0.284866
ENSG00000047410	TPR	0.462278	0.625347	-0.741669	-0.0453504	0.650133	0.772568	0.457522	0.0390527	0.880985	0.951616	0.15061	0.00653801
ENSG00000163870	TPRA1	0.182198	0.340738	1.35571	0.0822753	0.165242	0.320733	1.41738	0.127246	0.635931	0.837778	0.476771	0.032738
ENSG00000158109	TPRG1L	0.103605	0.236072	-1.66253	-0.137574	0.00223865	0.0329513	-3.29938	-0.44111	0.703904	0.870803	-0.382587	-0.0200575
ENSG00000144034	TPRKB	0.103231	0.235626	1.66439	0.155194	0.187752	0.349419	1.3436	0.142913	0.0109057	0.111848	2.6607	0.246364
ENSG00000176058	TPRN	0.617488	0.754714	0.503023	0.0478972	0.166287	0.321979	1.41378	0.179336	0.863995	0.943963	0.172316	0.0179399
ENSG00000169902	TPST1	0.78799	0.874364	-0.270587	-0.0337833	0.635051	0.76199	0.478825	0.0889406	0.563469	0.795598	0.58219	0.0370609
ENSG00000128294	TPST2	0.26171	0.433258	1.13715	0.110975	0.25162	0.421628	1.16576	0.175986	0.790345	0.91098	0.267518	0.0258851
ENSG00000133112	TPT1	0.00484378	0.0334369	2.96928	0.236871	0.00349042	0.0395651	3.1336	0.342192	0.914118	0.965924	0.10848	0.0112116
ENSG00000170919	TPT1-AS1	0.900049	0.943366	0.126336	0.00860967	0.565756	0.710454	-0.579829	-0.0411445	0.455955	0.726121	-0.7523	-0.0493691
ENSG00000253771	TPTE2P1	0.0049652	0.0340076	-2.9601	-0.323766	0.140772	0.288241	-1.50716	-0.358796	0.100032	0.350357	-1.68078	-0.14984
ENSG00000168852	TPTE2P5	NA	NA	NA	NA	NA	NA	NA	NA	0.3913	0.677409	-0.865963	-0.155731
ENSG00000100181	TPTEP1	0.0249392	0.092751	2.32278	0.54594	0.0029693	0.036953	3.19436	0.996576	0.194093	0.482065	1.3191	0.314931
ENSG00000244627	TPTEP2	0.0225897	0.0869969	2.3645	0.268276	0.0214182	0.0938491	2.4089	0.30796	0.0649334	0.286972	1.89406	0.231265
ENSG00000088325	TPX2	0.0118679	0.0579177	-2.62653	-0.343585	0.0415633	0.135414	-2.11591	-0.538231	0.963	0.986625	0.0466596	0.00741598
ENSG00000164548	TRA2A	0.0685824	0.180115	1.86753	0.10935	0.00364624	0.0403856	3.11711	0.189201	0.0998089	0.35011	1.68192	0.12518
ENSG00000136527	TRA2B	0.198848	0.36113	1.30475	0.0788763	0.161063	0.315528	1.43193	0.114662	0.999061	0.999429	-0.00118339	-9.54e-05
ENSG00000170638	TRABD	0.0347742	0.115045	2.17932	0.217286	0.000718	0.0211479	3.70997	0.434289	0.158989	0.441668	1.43327	0.146103
ENSG00000186854	TRABD2A	0.0552748	0.156908	-1.96965	-0.333263	0.276844	0.446635	-1.10471	-0.378948	NA	NA	NA	NA
ENSG00000269113	TRABD2B	NA	NA	NA	NA	NA	NA	NA	NA	0.000285	0.0150935	-3.95015	-0.900993
ENSG00000102871	TRADD	0.0128767	0.0612112	2.59414	0.302457	0.00195292	0.0316816	3.34967	0.481217	0.706497	0.871901	-0.379068	-0.0703707
ENSG00000056558	TRAF1	0.251207	0.422669	1.16292	0.16056	0.00880657	0.0585933	2.77518	0.465753	0.278213	0.577748	-1.09819	-0.140606
ENSG00000127191	TRAF2	0.677713	0.79923	0.418403	0.041256	0.299602	0.470227	1.05295	0.141064	0.0745454	0.304529	1.8275	0.186122
ENSG00000131323	TRAF3	0.135027	0.280948	-1.52291	-0.100487	0.449477	0.610427	0.764896	0.0860518	0.869247	0.946454	-0.165597	-0.00842275
ENSG00000204104	TRAF3IP1	0.0202454	0.0808818	-2.41022	-0.146872	0.45332	0.614573	-0.758374	-0.0628106	0.672297	0.855871	-0.425901	-0.0286768
ENSG00000056972	TRAF3IP2	0.00791085	0.0454321	2.78444	0.537822	0.0847865	0.209032	1.77403	0.540252	0.00459242	0.0701559	2.99014	0.392567
ENSG00000231889	TRAF3IP2-AS1	0.198484	0.360724	1.30582	0.0887532	0.723303	0.825302	0.356918	0.0253399	0.978863	0.991866	0.0266479	0.00230668
ENSG00000076604	TRAF4	0.618907	0.755901	0.50099	0.065184	0.203335	0.367262	1.29644	0.268929	0.732982	0.883617	0.343378	0.0493141
ENSG00000082512	TRAF5	0.059007	0.163331	-1.93905	-0.210297	0.624621	0.754251	-0.493688	-0.0813556	0.000504	0.0205281	-3.76162	-0.614598
ENSG00000175104	TRAF6	0.0492803	0.14533	2.02275	0.118386	0.331015	0.50242	0.985809	0.0807455	0.793948	0.912961	-0.26281	-0.0184444
ENSG00000131653	TRAF7	0.317891	0.492221	1.01041	0.0541079	0.0558621	0.160789	1.97806	0.124012	0.948677	0.980284	-0.0647442	-0.00474344
ENSG00000135148	TRAFD1	0.261665	0.433257	1.13725	0.0898066	0.0111797	0.0657885	2.6793	0.356848	0.81932	0.923666	0.229817	0.0150061
ENSG00000182606	TRAK1	0.307421	0.481081	1.03278	0.0523425	0.516276	0.668514	0.655766	0.0502083	0.675943	0.858295	-0.420865	-0.0166757
ENSG00000115993	TRAK2	0.271941	0.443847	-1.11274	-0.0998183	0.287446	0.457254	1.08024	0.162014	0.28849	0.586716	-1.07468	-0.0684382
ENSG00000067167	TRAM1	0.0017709	0.018263	3.33143	0.297486	0.015546	0.0779721	2.54398	0.422855	0.240495	0.538061	1.19015	0.0625262
ENSG00000174599	TRAM1L1	0.619588	0.75661	-0.500014	-0.0484792	0.0153046	0.0771487	-2.55048	-0.38443	0.245481	0.543701	-1.17742	-0.141019
ENSG00000065308	TRAM2	0.0237745	0.0896756	2.343	0.217142	0.00270216	0.0354071	3.22957	0.449511	0.0403059	0.223089	2.1143	0.179092
ENSG00000225791	TRAM2-AS1	0.882101	0.932298	-0.149181	-0.0189522	0.674833	0.790643	-0.42308	-0.0577652	NA	NA	NA	NA
ENSG00000168016	TRANK1	0.000118	0.00364181	-4.23162	-0.498116	0.000417	0.0173662	-3.9005	-0.635115	0.125857	0.394129	-1.56088	-0.330568
ENSG00000126602	TRAP1	0.00852909	0.0474423	-2.75552	-0.202343	0.00365238	0.0404241	-3.11647	-0.279734	0.673915	0.857245	0.423664	0.0278779
ENSG00000170043	TRAPPC1	0.0134375	0.0628957	-2.57713	-0.202165	0.0942457	0.224024	-1.72026	-0.152145	0.00480529	0.071822	-2.97336	-0.270102
ENSG00000160218	TRAPPC10	0.466122	0.628889	0.735276	0.0371771	0.575129	0.718086	0.565833	0.0418117	0.165452	0.448812	1.41087	0.0841697
ENSG00000168538	TRAPPC11	0.0223137	0.0863169	-2.36966	-0.146159	0.0276524	0.107926	-2.29835	-0.166278	0.0666258	0.290026	-1.88176	-0.114405
ENSG00000171853	TRAPPC12	0.229329	0.397768	-1.21924	-0.0523599	0.0759223	0.195551	-1.82924	-0.109383	0.495634	0.753678	-0.6872	-0.053662
ENSG00000113597	TRAPPC13	0.137464	0.284519	-1.51322	-0.111834	0.0289255	0.110617	-2.27858	-0.193955	0.124385	0.391475	-1.56715	-0.12505
ENSG00000196459	TRAPPC2	0.382497	0.555385	0.88225	0.0612106	0.382002	0.550128	-0.885402	-0.0769054	0.330165	0.623665	0.984898	0.0634678
ENSG00000256060	TRAPPC2B	0.287201	0.46058	1.0775	0.0732584	0.796611	0.874369	0.259714	0.0268554	0.214288	0.507194	1.26043	0.122825
ENSG00000167515	TRAPPC2L	0.124413	0.26635	-1.56681	-0.107358	0.0585771	0.165259	-1.95545	-0.16023	0.674194	0.857433	-0.423279	-0.0460591
ENSG00000054116	TRAPPC3	0.0480731	0.14292	2.03412	0.118797	0.344381	0.51372	0.958551	0.0711134	0.817046	0.922691	-0.232763	-0.0128156
ENSG00000196655	TRAPPC4	0.706796	0.819878	0.378644	0.028581	0.130936	0.27624	1.5468	0.123184	0.284577	0.583642	-1.08356	-0.0625801
ENSG00000181029	TRAPPC5	0.739846	0.84281	0.334187	0.0293201	0.99095	0.993942	0.0114244	0.0011778	0.225367	0.521644	-1.22998	-0.108784
ENSG00000007255	TRAPPC6A	0.0292939	0.103425	-2.25398	-0.334477	0.555983	0.702251	-0.594547	-0.121074	NA	NA	NA	NA
ENSG00000182400	TRAPPC6B	0.111453	0.247446	-1.62473	-0.129347	0.00218219	0.0326639	-3.30881	-0.343147	0.68403	0.861888	-0.409732	-0.028059
ENSG00000153339	TRAPPC8	0.130938	0.274967	1.53948	0.0634534	0.819258	0.888785	0.23023	0.0149912	0.0451966	0.238756	-2.06266	-0.0839778
ENSG00000167632	TRAPPC9	0.000461	0.00812321	-3.78905	-0.239235	0.0039286	0.0418518	-3.08885	-0.20752	0.0210825	0.158792	-2.39401	-0.223985
ENSG00000107614	TRDMT1	0.0591875	0.16364	1.93761	0.190358	0.675697	0.791227	0.421886	0.061312	0.0864198	0.326889	-1.75464	-0.189364
ENSG00000095970	TREM2	NA	NA	NA	NA	0.0106164	0.0641598	2.70021	1.1315	NA	NA	NA	NA
ENSG00000124496	TRERF1	0.169858	0.325125	-1.39583	-0.130118	0.0362598	0.124768	-2.17793	-0.349031	0.000143	0.0100949	4.17169	0.227194
ENSG00000213689	TREX1	0.361361	0.535451	0.922502	0.11485	0.0303682	0.113486	2.25711	0.31681	0.311288	0.607416	1.02455	0.14474
ENSG00000072657	TRHDE	0.944374	0.969497	-0.0701786	-0.00953728	0.388537	0.555791	-0.873178	-0.264052	0.00154089	0.0393968	-3.38159	-0.383898
ENSG00000236333	TRHDE-AS1	0.862642	0.920642	0.174041	0.0204435	0.398942	0.564603	-0.85398	-0.181162	0.00747501	0.0917876	-2.80708	-0.267938
ENSG00000170855	TRIAP1	0.296187	0.469708	1.05737	0.0905093	0.0663373	0.178984	1.89549	0.227252	0.647935	0.844134	-0.459846	-0.0547725
ENSG00000173334	TRIB1	0.0466787	0.140236	-2.04756	-0.284715	0.0940504	0.2237	-1.72132	-0.417486	0.362483	0.654503	-0.920396	-0.161553
ENSG00000071575	TRIB2	0.0849207	0.207412	-1.76307	-0.198916	0.633416	0.761028	-0.481147	-0.0658128	0.00403433	0.0653038	-3.03785	-0.45032
ENSG00000101255	TRIB3	0.246573	0.417426	-1.17455	-0.168202	0.699864	0.809385	0.388694	0.0764223	0.464379	0.73182	-0.738217	-0.0860664
ENSG00000255690	TRIL	0.347014	0.521914	-0.950702	-0.183918	0.815466	0.886501	-0.235151	-0.0713129	0.43405	0.711268	0.78965	0.171992
ENSG00000154370	TRIM11	0.468617	0.630994	-0.731142	-0.0603462	0.209572	0.37385	-1.27833	-0.160007	0.438133	0.714052	-0.782605	-0.0621803
ENSG00000204977	TRIM13	6.44e-05	0.00261235	4.42234	0.300584	0.000986	0.0241209	3.59715	0.308573	0.31988	0.614552	-1.0063	-0.0790045
ENSG00000106785	TRIM14	0.0133269	0.0626232	-2.58043	-0.236477	0.76103	0.851623	0.306521	0.0418072	0.547899	0.786107	0.605682	0.127283
ENSG00000221926	TRIM16	0.0127787	0.0609144	2.59718	0.185665	0.670216	0.78724	0.429478	0.0458743	0.274835	0.574282	1.10605	0.0926123
ENSG00000108448	TRIM16L	0.178176	0.335499	1.36855	0.13555	0.621671	0.752186	-0.497911	-0.0626894	0.457236	0.726888	0.750149	0.0851237
ENSG00000162931	TRIM17	0.00154773	0.0167584	-3.37846	-0.384745	0.00427555	0.0431051	-3.05665	-0.494078	0.817325	0.922867	-0.232402	-0.0381387
ENSG00000109654	TRIM2	0.296882	0.470277	-1.05583	-0.0562213	0.194348	0.357225	-1.32329	-0.141801	0.00415916	0.0664495	-3.02666	-0.175435
ENSG00000132109	TRIM21	0.0753486	0.191823	1.82196	0.277501	0.0139125	0.0737607	2.58993	0.641617	NA	NA	NA	NA
ENSG00000132274	TRIM22	0.257348	0.428504	1.14776	0.227105	0.0534853	0.157132	1.99866	0.536094	0.39912	0.682717	0.851632	0.164517
ENSG00000113595	TRIM23	0.809244	0.888444	0.242876	0.0198873	0.342733	0.512512	-0.961873	-0.125277	0.918228	0.967821	0.103268	0.00818048
ENSG00000122779	TRIM24	0.312124	0.486463	-1.02267	-0.0469145	0.1409	0.288283	-1.50666	-0.0876949	0.329861	0.623237	0.985524	0.0508327
ENSG00000121060	TRIM25	0.0414335	0.129035	2.10148	0.161607	0.00229122	0.0333325	3.2908	0.313855	0.343452	0.635759	0.957896	0.0755505
ENSG00000234127	TRIM26	0.46138	0.624461	0.743167	0.0381472	0.070152	0.185931	1.8682	0.147863	0.527782	0.77471	0.636548	0.0440252
ENSG00000204713	TRIM27	0.552879	0.701093	0.598099	0.0280452	0.870747	0.921198	0.163911	0.0140545	0.487981	0.74882	0.699521	0.037832
ENSG00000130726	TRIM28	0.194835	0.356364	1.31672	0.0625914	0.0103135	0.0630327	2.71189	0.17517	0.388689	0.675058	0.870788	0.037724
ENSG00000110171	TRIM3	0.0377948	0.121539	-2.14252	-0.149566	0.111247	0.248577	-1.63402	-0.208566	0.44507	0.718464	-0.770725	-0.0468158
ENSG00000119401	TRIM32	0.679177	0.800278	0.416387	0.0331091	0.874225	0.923626	0.159461	0.0202128	0.137784	0.411578	1.51216	0.12533
ENSG00000197323	TRIM33	0.427444	0.59549	-0.80108	-0.0396882	0.0919105	0.220403	-1.7331	-0.0970786	0.420474	0.7005	0.813366	0.0481202
ENSG00000104228	TRIM35	0.0396206	0.125497	-2.12151	-0.143125	0.305146	0.476259	-1.04076	-0.0890864	0.789147	0.910429	0.269085	0.0150104
ENSG00000152503	TRIM36	0.0934505	0.220776	-1.71511	-0.24471	0.0501602	0.151329	-2.02885	-0.459214	NA	NA	NA	NA
ENSG00000108395	TRIM37	0.177734	0.334851	-1.36997	-0.155796	0.039015	0.130447	-2.14478	-0.396828	0.709134	0.872789	-0.375492	-0.0190343
ENSG00000112343	TRIM38	0.0224873	0.0867326	2.36641	0.486035	0.0298609	0.112567	2.26455	0.616969	0.975604	0.990603	-0.0307579	-0.00563312
ENSG00000204599	TRIM39	0.0839412	0.205901	1.76883	0.102081	0.000515	0.0183361	3.82747	0.284217	0.678476	0.859635	0.417371	0.0282608
ENSG00000146833	TRIM4	0.0178671	0.0750295	2.46178	0.201712	0.00414108	0.0425126	3.06882	0.324669	0.643396	0.841562	0.46623	0.0316033
ENSG00000146063	TRIM41	0.244386	0.414864	-1.18009	-0.0658024	0.200388	0.36389	1.30514	0.117282	0.851084	0.938042	0.188865	0.0125302
ENSG00000166326	TRIM44	0.0122482	0.0591549	-2.61403	-0.140482	0.0986942	0.230611	-1.69652	-0.151263	0.0417867	0.227471	-2.09811	-0.110897
ENSG00000134253	TRIM45	0.00269712	0.0236982	-3.18248	-0.3613	0.376229	0.544477	-0.896313	-0.117952	0.742003	0.887372	-0.331325	-0.0540777
ENSG00000163462	TRIM46	0.000121	0.00367663	-4.22415	-0.383008	0.000497	0.0182915	-3.8396	-0.545394	0.194627	0.482675	-1.31749	-0.113874
ENSG00000132256	TRIM5	5.14e-05	0.0023286	4.49295	0.770581	0.00169502	0.0296925	3.40152	0.942494	0.223177	0.519047	1.23591	0.257766
ENSG00000183718	TRIM52	0.0332213	0.111584	2.19935	0.158123	0.119173	0.259443	1.5975	0.142256	0.0722264	0.299769	1.84286	0.105824
ENSG00000248275	TRIM52-AS1	0.756834	0.854607	0.311601	0.0409589	0.550203	0.697086	0.603313	0.0926567	0.16817	0.451551	1.40166	0.172604
ENSG00000138100	TRIM54	8.71e-09	4.07e-05	-7.10044	-1.31754	0.372768	0.541199	-0.902907	-0.41288	NA	NA	NA	NA
ENSG00000147573	TRIM55	NA	NA	NA	NA	NA	NA	NA	NA	0.373838	0.663438	-0.898629	-0.164126
ENSG00000169871	TRIM56	0.00356729	0.0279804	3.08158	0.47125	0.00210808	0.0324187	3.32155	0.812882	0.0644976	0.285716	1.89727	0.283883
ENSG00000162722	TRIM58	0.608356	0.74678	-0.516165	-0.112959	0.119975	0.260533	-1.59392	-0.371247	NA	NA	NA	NA
ENSG00000213186	TRIM59	0.802993	0.884449	0.251005	0.0684224	0.130893	0.276194	1.54698	0.493829	NA	NA	NA	NA
ENSG00000116525	TRIM62	0.316236	0.490587	1.01392	0.105648	0.0198193	0.0893324	2.44196	0.347559	0.0641144	0.285133	-1.90011	-0.156688
ENSG00000141569	TRIM65	0.0280484	0.100433	2.27267	0.174338	0.0473758	0.146373	2.0555	0.219535	0.238078	0.535333	1.19639	0.0778963
ENSG00000166436	TRIM66	0.00365427	0.0283375	-3.07281	-0.274046	0.000901	0.0231664	-3.62928	-0.381713	0.0639663	0.284955	-1.90121	-0.167196
ENSG00000119283	TRIM67	0.0151013	0.067769	-2.53022	-0.350356	0.00920461	0.0598348	-2.75754	-0.505523	0.687971	0.863676	0.404325	0.0487827
ENSG00000167333	TRIM68	0.972343	0.985798	0.0348706	0.00164761	0.669018	0.786625	-0.431141	-0.0305885	0.0112464	0.113794	-2.64858	-0.172005
ENSG00000185880	TRIM69	0.506308	0.663853	0.67015	0.056127	0.426964	0.589623	-0.803785	-0.0946452	0.997013	0.998589	-0.00376509	-0.000397
ENSG00000146054	TRIM7	0.186961	0.346413	-1.34078	-0.211458	0.725852	0.827042	-0.353485	-0.0588548	0.12009	0.385445	-1.58579	-0.251109
ENSG00000206557	TRIM71	0.942404	0.968736	0.0726674	0.0096873	0.0146557	0.0756122	-2.56844	-0.337674	NA	NA	NA	NA
ENSG00000177238	TRIM72	NA	NA	NA	NA	NA	NA	NA	NA	0.0251413	0.173991	-2.31994	-0.214039
ENSG00000178809	TRIM73	0.914515	0.952706	-0.107973	-0.0147494	0.0571325	0.162725	1.96737	0.288058	0.0093694	0.103413	2.72005	0.306238
ENSG00000171206	TRIM8	0.00107762	0.0135556	3.50341	0.289024	0.0297561	0.112432	2.26611	0.25525	0.94072	0.977582	0.0747993	0.00548341
ENSG00000100505	TRIM9	1.23e-06	0.000364	-5.62763	-0.383651	0.000109	0.0101759	-4.36021	-0.46248	0.0729782	0.30123	-1.83784	-0.118315
ENSG00000038382	TRIO	0.90269	0.945427	-0.12298	-0.00734499	0.937177	0.963092	-0.0793886	-0.00811704	0.0851352	0.324964	1.7621	0.0782532
ENSG00000100106	TRIOBP	0.196165	0.358031	1.31273	0.149003	0.137087	0.283431	1.52174	0.243977	0.728644	0.88245	0.349191	0.0277621
ENSG00000125733	TRIP10	1.37e-07	0.000111	6.28109	1.14173	0.000126	0.0108162	4.31349	1.26637	0.0064306	0.0846143	2.86428	0.618356
ENSG00000100815	TRIP11	0.218649	0.385025	1.24818	0.0657833	0.194712	0.357599	1.32218	0.107971	0.167504	0.451049	1.4039	0.0818446
ENSG00000153827	TRIP12	0.561954	0.708747	0.584429	0.0224697	0.165143	0.32062	1.41772	0.069471	0.865924	0.945217	0.169848	0.00593338
ENSG00000103671	TRIP4	0.950539	0.972843	-0.0623888	-0.00386819	0.0269442	0.106306	2.3097	0.155963	0.114351	0.376356	1.61155	0.111397
ENSG00000087077	TRIP6	0.00550502	0.0361916	2.92165	0.462026	0.0808937	0.203112	1.79764	0.474012	0.0203815	0.15572	2.40808	0.326464
ENSG00000205133	TRIQK	0.0041409	0.0305352	3.0271	0.176767	0.390881	0.557472	-0.868825	-0.0580626	0.884673	0.952911	0.145909	0.0133566
ENSG00000123144	TRIR	0.765335	0.860199	-0.30036	-0.0190019	0.696142	0.806634	0.393777	0.0289304	0.290807	0.588646	-1.06947	-0.0514927
ENSG00000043514	TRIT1	0.105585	0.239037	-1.65278	-0.103055	0.566987	0.711396	-0.577985	-0.0385981	0.0819043	0.319256	1.78129	0.0968634
ENSG00000136932	TRMO	0.958665	0.977975	-0.0521283	-0.00458761	0.835228	0.898774	0.209563	0.0213661	0.541208	0.782594	-0.615881	-0.0527767
ENSG00000104907	TRMT1	0.011322	0.0563179	-2.64512	-0.135889	0.880873	0.927321	0.150965	0.010611	0.664608	0.852656	0.436558	0.0336266
ENSG00000145331	TRMT10A	0.185815	0.344976	1.34434	0.142245	0.27546	0.445383	1.10796	0.174285	0.157	0.439443	1.4403	0.167862
ENSG00000165275	TRMT10B	0.169244	0.324312	1.39788	0.103768	0.0148738	0.0760948	2.56233	0.300929	0.953696	0.982142	0.0584045	0.0046076
ENSG00000174173	TRMT10C	0.523416	0.677629	-0.643291	-0.0462743	0.430198	0.59204	-0.798124	-0.0667591	0.962429	0.986625	-0.0473795	-0.00405369
ENSG00000066651	TRMT11	0.116989	0.255681	-1.59936	-0.118998	0.508836	0.66291	-0.667514	-0.0563647	0.869575	0.946536	-0.165179	-0.0128134
ENSG00000173113	TRMT112	0.00384478	0.0293642	3.05427	0.214096	0.00130615	0.0268	3.49617	0.282195	0.0521734	0.257188	1.99686	0.112381
ENSG00000183665	TRMT12	0.815284	0.89205	0.235037	0.0157093	0.684911	0.79844	-0.409177	-0.0387579	0.287028	0.585246	1.07799	0.0815714
ENSG00000122435	TRMT13	0.0182026	0.0757089	2.45415	0.292506	0.00583528	0.0493477	2.93701	0.384056	0.543216	0.783467	0.612814	0.048135
ENSG00000121486	TRMT1L	3.31e-06	0.000592	5.33166	0.265652	0.0229519	0.0973209	2.37924	0.121713	0.597958	0.815732	0.531268	0.0326767
ENSG00000099899	TRMT2A	0.5279	0.681428	-0.636329	-0.0356775	0.768061	0.856017	0.29722	0.019347	0.98236	0.993028	0.0222394	0.00211552
ENSG00000188917	TRMT2B	0.288885	0.462174	1.0737	0.0584843	0.202325	0.366217	1.29941	0.120249	0.00811822	0.0955812	2.77544	0.267506
ENSG00000155275	TRMT44	0.136632	0.283215	-1.51651	-0.0982431	0.200143	0.363673	-1.30587	-0.112991	0.561843	0.794964	0.584628	0.0366097
ENSG00000126814	TRMT5	0.162945	0.316575	1.4193	0.0720067	0.765908	0.854686	-0.300065	-0.0209301	0.194521	0.48257	-1.31781	-0.10759
ENSG00000089195	TRMT6	0.129184	0.272659	-1.54672	-0.11204	0.238008	0.406364	-1.20057	-0.107293	0.222698	0.518564	1.23722	0.129639
ENSG00000166166	TRMT61A	0.0261124	0.0956825	-2.30325	-0.128659	0.115631	0.25458	-1.61357	-0.150064	0.999042	0.999429	-0.00120797	-9.81e-05
ENSG00000171103	TRMT61B	0.945134	0.969771	-0.0692172	-0.00402454	0.244835	0.413826	1.18293	0.103358	0.49149	0.750764	0.693858	0.0395173
ENSG00000250305	TRMT9B	0.14435	0.293718	-1.48657	-0.183674	0.945162	0.967428	0.069281	0.0209658	0.34789	0.640277	-0.949032	-0.0888397
ENSG00000100416	TRMU	0.380027	0.552999	-0.886878	-0.0509482	0.18277	0.343286	1.35931	0.0801493	0.191323	0.479054	1.32751	0.0848919
ENSG00000180098	TRNAU1AP	0.244332	0.414845	1.18022	0.0762223	8.83e-05	0.00956026	4.43276	0.270103	0.158622	0.441306	1.43456	0.0789288
ENSG00000253368	TRNP1	0.92032	0.956378	0.100613	0.0116796	0.026539	0.105626	-2.31632	-0.43693	0.396199	0.680398	-0.856965	-0.0553283
ENSG00000072756	TRNT1	0.899454	0.94294	0.127092	0.00752178	0.600495	0.73757	-0.528506	-0.0416326	0.14852	0.427593	-1.4711	-0.0880678
ENSG00000067445	TRO	0.705026	0.81902	-0.381045	-0.0267737	0.570496	0.713967	-0.572737	-0.064514	0.0601975	0.275413	1.93	0.136853
ENSG00000144935	TRPC1	0.0352568	0.11613	-2.17325	-0.177215	0.0100029	0.062085	-2.7242	-0.26517	0.745652	0.888525	-0.326463	-0.01951
ENSG00000138741	TRPC3	0.11539	0.253121	-1.60658	-0.253428	0.0822273	0.20527	-1.78945	-0.476772	0.00022	0.0136505	-4.03356	-1.0493
ENSG00000133107	TRPC4	0.053857	0.154163	1.98174	0.222104	0.24645	0.415582	1.17881	0.158857	NA	NA	NA	NA
ENSG00000100991	TRPC4AP	0.576702	0.72062	-0.562447	-0.0317765	0.973712	0.984818	0.0331908	0.00255158	0.208977	0.501265	-1.27544	-0.0578919
ENSG00000072315	TRPC5	0.35032	0.524747	-0.944138	-0.12454	0.649417	0.771959	-0.458528	-0.137123	0.00499109	0.073577	-2.95927	-0.61281
ENSG00000137672	TRPC6	0.196725	0.358714	1.31106	0.229361	0.557138	0.702936	-0.5928	-0.126744	NA	NA	NA	NA
ENSG00000142185	TRPM2	0.00854105	0.0474507	-2.75498	-0.209978	0.00146243	0.0279094	-3.45524	-0.472451	0.0200088	0.154436	-2.41575	-0.38044
ENSG00000083067	TRPM3	0.666362	0.792092	0.434103	0.0498785	0.116581	0.255832	1.60922	0.377699	0.693719	0.866631	0.396461	0.0265923
ENSG00000130529	TRPM4	0.252726	0.42402	1.15915	0.104977	0.109094	0.245357	1.64431	0.161489	0.0406381	0.224187	-2.11063	-0.381203
ENSG00000119121	TRPM6	0.531758	0.684572	0.630363	0.136669	0.0957588	0.226484	1.71208	0.379603	0.208733	0.500919	-1.27614	-0.173684
ENSG00000092439	TRPM7	0.162707	0.316154	1.42012	0.0784754	0.0500391	0.151174	2.02998	0.19822	0.14999	0.430099	1.46566	0.116831
ENSG00000104447	TRPS1	0.014689	0.0667252	2.54139	0.301627	0.0938953	0.223436	1.72217	0.313168	0.168236	0.451647	1.40144	0.254012
ENSG00000149743	TRPT1	0.779677	0.869553	0.281482	0.0313916	0.393752	0.560239	0.863516	0.0959982	0.201226	0.490561	-1.29787	-0.194379
ENSG00000196689	TRPV1	0.234265	0.40339	1.20621	0.109221	0.0258454	0.104522	2.32786	0.255065	0.00136356	0.0365143	3.42406	0.206993
ENSG00000187688	TRPV2	0.783275	0.871457	0.276762	0.0438444	0.610616	0.744694	0.513821	0.117347	0.002927	0.0557738	3.15444	0.697996
ENSG00000167723	TRPV3	0.0413354	0.128821	2.10254	0.227143	0.0706501	0.18664	1.86473	0.311929	0.155212	0.437251	1.44668	0.260865
ENSG00000196367	TRRAP	0.00868131	0.0479258	2.74869	0.14154	0.00832257	0.0569992	2.79766	0.203947	0.00174189	0.0421044	3.33875	0.157327
ENSG00000165832	TRUB1	0.675379	0.797822	-0.421622	-0.0415391	0.0803095	0.202147	-1.80127	-0.226356	0.199	0.48774	-1.30444	-0.103343
ENSG00000167112	TRUB2	0.0181669	0.07566	-2.45495	-0.152495	0.159986	0.314216	-1.43573	-0.118068	0.322746	0.61706	-1.00029	-0.0549207
ENSG00000225914	TSBP1-AS1	0.920915	0.95645	-0.0998602	-0.0141255	0.57778	0.720112	-0.561895	-0.100684	0.575678	0.802179	-0.563995	-0.106191
ENSG00000165699	TSC1	0.0386174	0.123308	-2.13295	-0.0790456	0.0776165	0.198314	-1.81828	-0.102889	0.845434	0.935192	0.196124	0.00884112
ENSG00000103197	TSC2	0.0478377	0.142468	-2.03636	-0.0799636	0.164304	0.319444	-1.42062	-0.0753337	0.696352	0.867977	0.392867	0.035895
ENSG00000102804	TSC22D1	0.785313	0.872526	0.274092	0.0216086	0.780437	0.863503	-0.280913	-0.0386168	0.547872	0.786107	0.605723	0.0314204
ENSG00000278156	TSC22D1-AS1	0.000349	0.00691667	-3.88048	-0.335335	0.00018	0.0121396	-4.19054	-0.417742	0.312804	0.608911	1.0213	0.0738613
ENSG00000196428	TSC22D2	0.811198	0.889412	0.240339	0.0155356	0.0568086	0.162373	-1.97008	-0.162985	0.727855	0.882208	0.35025	0.0212906
ENSG00000157514	TSC22D3	0.000172	0.00461488	4.11056	0.500054	0.0047283	0.0449622	3.01816	0.388924	0.00726553	0.0904868	2.81793	0.287084
ENSG00000166925	TSC22D4	0.163641	0.317405	1.41691	0.1854	0.291142	0.461225	1.07186	0.233846	0.414455	0.694851	0.824028	0.108074
ENSG00000198860	TSEN15	0.281886	0.454757	1.08962	0.0753588	0.252363	0.422266	1.1639	0.0743036	0.107617	0.36386	-1.64317	-0.100746
ENSG00000154743	TSEN2	0.113446	0.250396	-1.61548	-0.0913898	0.306885	0.478028	-1.03697	-0.0666611	0.0599381	0.274727	1.93204	0.147612
ENSG00000170892	TSEN34	0.818672	0.894359	0.230646	0.0195856	0.608835	0.743566	0.516397	0.0626442	0.0553249	0.264792	1.96961	0.248226
ENSG00000182173	TSEN54	0.393582	0.564407	0.861702	0.0762679	0.0287397	0.110213	2.28142	0.234246	0.0164913	0.138648	2.49523	0.211955
ENSG00000123297	TSFM	0.624404	0.760748	-0.49313	-0.0325246	0.551393	0.698243	-0.601505	-0.0472179	0.316574	0.612338	-1.01328	-0.0605808
ENSG00000074319	TSG101	0.314025	0.488142	1.01861	0.0525188	0.0682965	0.182496	1.88131	0.112997	0.830834	0.92946	0.21493	0.013679
ENSG00000135951	TSGA10	0.0304921	0.106153	-2.23666	-0.202322	0.377267	0.545589	-0.894343	-0.100879	0.0618233	0.279544	1.9174	0.218221
ENSG00000179981	TSHZ1	0.867212	0.923438	-0.168193	-0.0167128	0.957212	0.97446	0.0540399	0.00669969	0.714261	0.875029	-0.368556	-0.0285187
ENSG00000182463	TSHZ2	0.427972	0.595867	-0.800159	-0.117583	0.455491	0.616238	-0.754704	-0.168515	0.00369813	0.0626873	3.06969	0.587592
ENSG00000121297	TSHZ3	0.00897399	0.0488061	-2.73588	-0.3276	0.0780566	0.198686	-1.81546	-0.345758	0.374617	0.664544	0.897151	0.134792
ENSG00000182704	TSKU	0.0084832	0.0473082	2.75759	0.546512	0.0348302	0.121814	2.19602	0.749446	NA	NA	NA	NA
ENSG00000211460	TSN	0.688268	0.806182	-0.403899	-0.0188736	0.609259	0.743789	-0.515784	-0.0330376	0.913004	0.965556	0.109893	0.00602664
ENSG00000171045	TSNARE1	0.00078	0.01112	-3.61325	-0.232036	0.421922	0.584888	-0.812664	-0.0771674	0.854987	0.939961	0.183857	0.0166424
ENSG00000116918	TSNAX	0.413173	0.582513	-0.826256	-0.0675902	0.423826	0.586947	-0.809303	-0.0854016	0.238029	0.535333	-1.19652	-0.0947598
ENSG00000102904	TSNAXIP1	0.752923	0.852056	-0.316786	-0.0256753	0.454622	0.615705	0.756173	0.087035	0.02149	0.160143	2.38602	0.290455
ENSG00000117472	TSPAN1	NA	NA	NA	NA	NA	NA	NA	NA	0.168112	0.451551	-1.40185	-0.318766
ENSG00000110900	TSPAN11	0.00710262	0.0423872	2.82559	0.643517	0.0266268	0.105803	2.31488	0.619406	0.423458	0.702855	-0.808115	-0.240305
ENSG00000106025	TSPAN12	0.0159673	0.0698432	2.50765	0.368353	0.412348	0.576633	0.829704	0.190694	0.104757	0.357566	-1.65709	-0.202479
ENSG00000106537	TSPAN13	0.27077	0.442903	-1.11549	-0.180377	0.0160746	0.0792994	-2.53006	-0.661884	0.0690023	0.293454	-1.86492	-0.226417
ENSG00000108219	TSPAN14	0.275162	0.447047	1.10518	0.109817	0.387104	0.554514	0.875847	0.11356	0.0315416	0.196854	-2.22249	-0.340527
ENSG00000099282	TSPAN15	0.878271	0.930101	0.154066	0.0363649	0.374638	0.543134	0.899339	0.264175	0.570776	0.799609	0.571277	0.0431665
ENSG00000048140	TSPAN17	0.611674	0.749657	0.51138	0.0660247	0.832122	0.8967	-0.213574	-0.0342183	0.0375402	0.214805	2.14599	0.17957
ENSG00000157570	TSPAN18	0.0099094	0.0517555	2.69736	0.672704	0.00862789	0.0579383	2.78334	1.07987	0.0544129	0.26244	1.97735	0.159902
ENSG00000140391	TSPAN3	0.144667	0.294046	1.48537	0.0908836	0.292511	0.462931	1.06878	0.0878559	0.576969	0.802646	-0.562081	-0.0277184
ENSG00000135452	TSPAN31	0.879277	0.93059	-0.152783	-0.00963533	0.844077	0.904633	0.198151	0.0150034	0.0538817	0.261797	-1.98191	-0.158704
ENSG00000158457	TSPAN33	0.274883	0.446735	1.10584	0.122179	0.0258709	0.104522	2.32743	0.296095	0.328268	0.62202	0.988812	0.0952067
ENSG00000214063	TSPAN4	0.0523499	0.151169	1.9949	0.346314	0.0327393	0.118027	2.22372	0.562316	0.340947	0.633536	-0.962932	-0.11585
ENSG00000168785	TSPAN5	0.338852	0.513732	-0.967088	-0.0717385	0.0639304	0.174986	-1.91341	-0.295991	0.862723	0.943441	-0.173944	-0.0104554
ENSG00000000003	TSPAN6	0.000939	0.0124214	3.55052	0.561972	0.0253463	0.103304	2.33634	0.6676	0.205723	0.496296	1.28478	0.250729
ENSG00000156298	TSPAN7	0.00222651	0.0210317	-3.25077	-0.271588	0.000258	0.0143203	-4.06746	-0.612925	0.974449	0.990395	0.0322146	0.00163881
ENSG00000011105	TSPAN9	0.764393	0.859582	0.301604	0.0312841	0.391831	0.5585	-0.867066	-0.160771	0.115619	0.378202	-1.60577	-0.126613
ENSG00000100300	TSPO	0.000224	0.00545198	4.02471	0.707375	0.00175852	0.0301833	3.38809	0.912301	0.0545447	0.262754	1.97623	0.415326
ENSG00000005379	TSPOAP1	1.68e-06	0.000416	-5.53546	-0.384105	0.00229958	0.0333375	-3.28945	-0.538954	0.120982	0.387071	1.58187	0.131496
ENSG00000265148	TSPOAP1-AS1	0.0029997	0.0251972	-3.1443	-0.256048	0.19752	0.360582	-1.3137	-0.154231	0.796673	0.913155	-0.259253	-0.0440783
ENSG00000235217	TSPY26P	0.399451	0.570111	-0.85097	-0.0565233	0.0707866	0.186808	-1.86378	-0.178315	0.000483	0.0202304	3.77559	0.211757
ENSG00000189241	TSPYL1	0.244631	0.415188	-1.17946	-0.149446	0.0175362	0.0838073	-2.49364	-0.492992	0.452682	0.724271	0.757813	0.0380808
ENSG00000184205	TSPYL2	0.000306	0.00640749	-3.92372	-0.314813	0.00114258	0.025292	-3.54439	-0.406915	0.261461	0.560497	1.13785	0.107425
ENSG00000187189	TSPYL4	0.101784	0.233605	-1.67163	-0.200912	0.0284241	0.109584	-2.28627	-0.413027	0.765074	0.898271	-0.300717	-0.0306544
ENSG00000180543	TSPYL5	0.00445879	0.0318275	-2.99989	-0.228657	0.000887	0.0231632	-3.63518	-0.389999	0.507626	0.760834	0.668102	0.057064
ENSG00000167721	TSR1	0.0216388	0.0843085	-2.38251	-0.137321	0.251953	0.421906	-1.16493	-0.0781147	0.522793	0.77061	-0.644297	-0.0309926
ENSG00000158526	TSR2	0.0172594	0.0734909	-2.47595	-0.154087	0.101135	0.23405	-1.68387	-0.126906	0.717679	0.876754	0.363942	0.0160915
ENSG00000007520	TSR3	0.185439	0.344623	-1.34551	-0.0829677	0.700697	0.809931	-0.387559	-0.0262532	0.100031	0.350357	-1.68078	-0.131226
ENSG00000184281	TSSC4	0.656753	0.784791	0.447477	0.0244124	0.136509	0.282689	1.52406	0.11835	0.964903	0.987224	0.0442583	0.00379607
ENSG00000128311	TST	0.101236	0.232854	1.6744	0.273933	0.314378	0.485578	1.0208	0.277844	0.739994	0.886594	0.334005	0.0710823
ENSG00000104522	TSTA3	0.0082262	0.0464462	-2.76943	-0.212165	0.205586	0.36937	-1.28986	-0.114962	0.974332	0.990395	-0.0323624	-0.00291771
ENSG00000215845	TSTD1	0.452649	0.616491	-0.757821	-0.12411	0.362537	0.531742	-0.92263	-0.144177	NA	NA	NA	NA
ENSG00000136925	TSTD2	0.0931016	0.220198	1.71699	0.0757003	0.00286778	0.0364494	3.20737	0.173564	0.581318	0.805568	0.555653	0.0408434
ENSG00000279170	TSTD3	0.0508898	0.148456	2.00796	0.219117	0.143579	0.292031	1.49626	0.239774	0.150111	0.430201	-1.46522	-0.126974
ENSG00000146216	TTBK1	0.0054128	0.0358001	-2.92796	-0.209957	0.00789085	0.0557025	-2.81877	-0.356694	0.471868	0.737679	-0.72582	-0.0434834
ENSG00000128881	TTBK2	0.303598	0.477428	-1.04108	-0.0865537	0.216593	0.381929	-1.25843	-0.203478	0.686571	0.863068	-0.406245	-0.0277958
ENSG00000113312	TTC1	0.762572	0.858284	-0.304009	-0.0195992	0.228001	0.39461	-1.2271	-0.0997964	0.511854	0.763711	0.661429	0.0348929
ENSG00000149292	TTC12	0.939135	0.966698	0.0768003	0.0134832	0.654786	0.775969	0.450992	0.12289	0.513564	0.764715	-0.658738	-0.118224
ENSG00000143643	TTC13	0.603876	0.743067	-0.522645	-0.0317821	0.536624	0.686444	0.624097	0.0452672	0.393512	0.67887	-0.861892	-0.0542718
ENSG00000163728	TTC14	0.0531848	0.152863	-1.98757	-0.161869	0.0544618	0.158686	-1.9901	-0.162734	0.0671932	0.290786	-1.87769	-0.15857
ENSG00000052841	TTC17	0.97049	0.985012	-0.0372075	-0.00163886	0.256809	0.427019	1.15285	0.0784301	0.790202	0.91098	-0.267704	-0.014336
ENSG00000011295	TTC19	0.121242	0.261966	-1.58051	-0.120915	0.100743	0.233502	-1.68589	-0.178532	0.613635	0.824345	0.508583	0.0306707
ENSG00000168026	TTC21A	0.192676	0.353761	-1.32324	-0.138798	0.355226	0.524214	-0.936949	-0.115651	0.975895	0.990603	-0.0303913	-0.00541604
ENSG00000123607	TTC21B	0.288343	0.461686	-1.07492	-0.0662265	0.0438102	0.139472	-2.09173	-0.189024	0.161192	0.443152	1.42555	0.0937555
ENSG00000103852	TTC23	0.036338	0.118562	2.15993	0.306856	0.301534	0.472087	1.04869	0.235108	0.677507	0.859113	0.418707	0.0507687
ENSG00000204815	TTC25	0.277004	0.449186	-1.1009	-0.109693	0.876152	0.924889	-0.156997	-0.0283447	0.0712978	0.297391	1.84913	0.280719
ENSG00000105948	TTC26	0.383958	0.556509	0.87952	0.0691399	0.919274	0.95244	-0.102084	-0.0113888	0.775898	0.903279	-0.286459	-0.0240949
ENSG00000018699	TTC27	0.946724	0.970445	0.0672084	0.0062167	0.132336	0.277654	1.54102	0.169666	0.959864	0.985304	0.0506178	0.00453889
ENSG00000100154	TTC28	0.00785205	0.0452124	2.7873	0.175902	0.0505406	0.151974	2.02531	0.164038	0.0216035	0.160571	2.38382	0.299712
ENSG00000235954	TTC28-AS1	0.77928	0.869334	0.282003	0.0180895	0.169076	0.325507	1.40428	0.101226	0.00446566	0.069184	3.00048	0.226712
ENSG00000182670	TTC3	0.0177222	0.0747379	-2.46512	-0.124063	0.049512	0.15027	-2.03493	-0.147061	0.511781	0.763711	-0.661544	-0.0349654
ENSG00000197557	TTC30A	0.991576	0.995455	-0.0106188	-0.0010987	0.203164	0.367172	-1.29694	-0.159348	0.594246	0.813649	-0.536678	-0.0859316
ENSG00000196659	TTC30B	0.668576	0.793743	0.431033	0.0460469	0.577238	0.719613	0.5627	0.0777258	0.82493	0.926593	-0.222558	-0.0428524
ENSG00000115282	TTC31	0.00685156	0.0414334	2.83926	0.23821	0.00145522	0.0279094	3.45704	0.443839	0.135917	0.409137	1.51955	0.10093
ENSG00000183891	TTC32	0.399395	0.570083	0.851073	0.0953004	0.706356	0.81402	0.379855	0.0455091	0.129766	0.400545	1.54452	0.154435
ENSG00000113638	TTC33	0.0149411	0.0672854	2.53453	0.239795	0.548182	0.695631	-0.606389	-0.0790539	0.20307	0.492427	1.29248	0.114734
ENSG00000215912	TTC34	0.289854	0.463365	-1.07151	-0.0994726	0.940087	0.964056	-0.0757046	-0.0113509	0.848959	0.937267	-0.191594	-0.0257729
ENSG00000198677	TTC37	0.422657	0.590853	-0.809467	-0.0464275	0.2856	0.455577	-1.08446	-0.0721008	0.265343	0.564082	-1.1285	-0.0893843
ENSG00000075234	TTC38	0.0243429	0.0911717	2.33302	0.389386	0.0286814	0.110045	2.28231	0.529319	0.000427	0.0188062	3.8168	0.481624
ENSG00000085831	TTC39A	0.41396	0.583212	0.824853	0.0912585	0.239019	0.40724	-1.19793	-0.259742	NA	NA	NA	NA
ENSG00000155158	TTC39B	0.696922	0.812918	-0.392072	-0.0433705	0.194771	0.357599	-1.322	-0.246154	3.86e-06	0.00132166	-5.29023	-0.732028
ENSG00000168234	TTC39C	0.0185236	0.0765295	-2.44696	-0.207831	0.457191	0.617639	-0.751839	-0.10564	0.0237824	0.169027	-2.34346	-0.351314
ENSG00000215105	TTC3P1	0.515477	0.671302	-0.655695	-0.0743802	0.668967	0.786625	-0.431213	-0.063932	0.476423	0.741096	0.718334	0.0739451
ENSG00000243725	TTC4	0.45006	0.614161	0.762197	0.0452814	0.213729	0.378817	1.26649	0.0788886	0.514686	0.765399	0.656975	0.0402867
ENSG00000136319	TTC5	0.00192281	0.0191857	-3.30255	-0.172441	0.011379	0.0662951	-2.67213	-0.176881	0.195322	0.483762	-1.3154	-0.120298
ENSG00000068724	TTC7A	0.0314178	0.107953	2.22368	0.217739	0.00203913	0.0320249	3.33379	0.468813	0.120021	0.385379	1.58609	0.133691
ENSG00000165914	TTC7B	0.00522712	0.0350684	-2.94098	-0.171531	0.0181603	0.0850944	-2.47893	-0.234668	0.186927	0.473075	1.34103	0.06321
ENSG00000165533	TTC8	0.167128	0.32194	-1.40501	-0.148145	0.106828	0.24202	-1.65533	-0.192483	0.34223	0.634511	-0.96035	-0.107036
ENSG00000133985	TTC9	0.0500143	0.146646	-2.01596	-0.214698	0.0203223	0.090687	-2.4313	-0.453155	0.000134	0.00963074	-4.19348	-0.35406
ENSG00000174521	TTC9B	0.163061	0.316722	-1.4189	-0.206199	0.205598	0.36937	-1.28982	-0.341623	0.367696	0.658971	-0.910348	-0.0626419
ENSG00000162222	TTC9C	0.0360621	0.117962	-2.1633	-0.130603	0.0880728	0.214426	-1.7548	-0.152615	0.164442	0.447695	-1.41433	-0.113318
ENSG00000125482	TTF1	0.284212	0.457107	-1.0843	-0.0515186	0.225832	0.392228	-1.23297	-0.0712544	0.707963	0.872345	0.37708	0.0229273
ENSG00000116830	TTF2	0.617078	0.754598	-0.503612	-0.0705255	0.634369	0.761594	0.479794	0.0847184	0.134636	0.407234	1.52468	0.330878
ENSG00000101407	TTI1	0.067102	0.177429	-1.87801	-0.0740916	0.515416	0.667913	-0.65712	-0.035486	0.682404	0.861568	0.411966	0.0235239
ENSG00000129696	TTI2	0.0589652	0.163331	1.93938	0.133625	0.136523	0.282689	1.524	0.16195	0.37005	0.661115	0.905842	0.0549797
ENSG00000114999	TTL	0.606795	0.745399	-0.51842	-0.0334635	0.121056	0.262187	-1.58912	-0.137833	0.236764	0.53436	-1.1998	-0.0890184
ENSG00000100271	TTLL1	0.232608	0.401555	-1.21056	-0.0956398	0.0290837	0.11097	-2.27618	-0.202052	0.758391	0.89463	0.309553	0.0230804
ENSG00000175764	TTLL11	7.9e-05	0.00294487	-4.35828	-0.293826	0.0346524	0.121459	-2.19832	-0.255794	0.0041275	0.0663034	-3.02947	-0.235564
ENSG00000237548	TTLL11-IT1	NA	NA	NA	NA	NA	NA	NA	NA	0.242173	0.539734	-1.18584	-0.153874
ENSG00000100304	TTLL12	0.293562	0.467133	-1.06321	-0.0785487	0.430127	0.59204	-0.798249	-0.0682701	0.00879863	0.0999699	2.74441	0.279402
ENSG00000214021	TTLL3	0.903724	0.946075	-0.121667	-0.014003	0.290283	0.46027	1.0738	0.173322	0.834497	0.931332	0.210206	0.0228132
ENSG00000135912	TTLL4	0.466395	0.629102	0.734823	0.0735135	0.0777336	0.19843	1.81753	0.288637	0.931442	0.972967	0.0865348	0.00646823
ENSG00000119685	TTLL5	0.839179	0.90681	0.204164	0.00966162	0.409713	0.574114	0.834436	0.0478646	0.190964	0.478698	-1.3286	-0.0706787
ENSG00000137941	TTLL7	0.669597	0.794467	-0.429617	-0.0339183	0.784105	0.865753	-0.276094	-0.0358953	0.315802	0.611522	-1.01492	-0.0751011
ENSG00000233061	TTLL7-IT1	0.888456	0.936058	-0.141084	-0.0170454	0.876727	0.925188	-0.156263	-0.0240971	0.669232	0.854255	-0.430143	-0.0345386
ENSG00000131044	TTLL9	0.145081	0.294466	1.4838	0.229666	0.314281	0.485521	1.021	0.267345	0.941205	0.977584	0.0741869	0.00802391
ENSG00000155657	TTN	0.00689064	0.0415571	2.8371	0.333345	0.165116	0.32062	1.41781	0.316792	0.014192	0.127652	2.55599	0.674757
ENSG00000237298	TTN-AS1	0.737228	0.840946	0.337684	0.0245694	0.337435	0.507944	-0.972627	-0.0821996	0.294952	0.592324	-1.0602	-0.129531
ENSG00000124120	TTPAL	0.501642	0.659645	-0.677561	-0.0519753	0.770319	0.857022	-0.294238	-0.0245923	0.158161	0.440917	-1.43618	-0.130117
ENSG00000167614	TTYH1	0.0251911	0.0933047	-2.31852	-0.243301	0.227633	0.394212	-1.22809	-0.255141	0.402621	0.685876	-0.845274	-0.159107
ENSG00000141540	TTYH2	0.376836	0.550071	0.892888	0.192757	0.0573265	0.162993	1.96575	0.520969	0.206489	0.497441	1.28257	0.268529
ENSG00000136295	TTYH3	0.001612	0.0172679	-3.36429	-0.31404	0.000202	0.0127746	-4.15185	-0.471483	0.0214916	0.160143	-2.38599	-0.294004
ENSG00000166402	TUB	0.156691	0.308419	-1.44122	-0.110966	0.510673	0.664208	-0.664604	-0.0867354	0.0362663	0.211778	-2.16129	-0.142541
ENSG00000167552	TUBA1A	0.105682	0.239207	-1.6523	-0.236076	0.486086	0.643052	-0.704031	-0.147293	0.752017	0.891308	-0.318002	-0.0341659
ENSG00000123416	TUBA1B	0.00432439	0.0312155	-3.01117	-0.458939	0.0520608	0.154754	-2.01138	-0.406931	0.051339	0.255609	-2.00431	-0.195267
ENSG00000167553	TUBA1C	0.00138039	0.0156236	3.41818	0.706578	0.000807	0.0221402	3.66872	1.14134	4.65e-05	0.00507273	4.52787	0.651917
ENSG00000161149	TUBA3FP	0.435402	0.602325	0.787262	0.0995731	0.570665	0.71412	0.572485	0.0964213	0.000299	0.0154305	3.93386	0.516293
ENSG00000127824	TUBA4A	0.0959947	0.224864	-1.7015	-0.289644	0.0155851	0.0780176	-2.54294	-0.659314	0.00533297	0.0759115	-2.93459	-0.260114
ENSG00000183785	TUBA8	0.208361	0.372794	-1.27707	-0.164275	0.0125838	0.0697142	-2.63114	-0.527054	0.0220107	0.162162	-2.376	-0.146566
ENSG00000196230	TUBB	0.162634	0.316118	-1.42038	-0.157661	0.232772	0.400354	-1.21435	-0.181129	0.233287	0.531243	-1.20889	-0.0799452
ENSG00000137267	TUBB2A	0.00800636	0.0457078	-2.77984	-0.449339	0.0050616	0.0462902	-2.99199	-0.712406	0.0436231	0.234054	-2.07872	-0.19411
ENSG00000137285	TUBB2B	0.0493215	0.145396	-2.02237	-0.430854	0.0793719	0.200686	-1.80714	-0.572927	0.679867	0.860002	-0.415456	-0.0734924
ENSG00000258947	TUBB3	0.0130722	0.0618278	-2.58814	-0.491085	0.00486931	0.045408	-3.00688	-0.788506	0.0151581	0.132236	-2.52944	-0.303448
ENSG00000104833	TUBB4A	0.00421581	0.0307714	-3.02052	-0.43408	0.000976	0.0240219	-3.60093	-0.747776	0.23498	0.532764	-1.20445	-0.0917659
ENSG00000188229	TUBB4B	0.141826	0.290231	-1.49622	-0.161104	0.370463	0.539142	-0.90732	-0.135804	0.992026	0.996325	0.0100518	0.000988
ENSG00000176014	TUBB6	0.000434	0.00788697	3.80893	0.925771	0.0121186	0.0686403	2.64652	0.877117	0.380348	0.669185	-0.886341	-0.199462
ENSG00000108423	TUBD1	0.0574287	0.160769	1.95178	0.170666	0.0978126	0.22941	1.70115	0.206866	0.131802	0.403413	1.53615	0.126539
ENSG00000074935	TUBE1	0.328879	0.503104	0.987472	0.0944549	0.265898	0.436485	-1.13069	-0.110877	0.942625	0.977936	0.0723912	0.00693752
ENSG00000131462	TUBG1	0.00690306	0.0416157	-2.83642	-0.291645	0.0224666	0.0961505	-2.38843	-0.298236	0.108144	0.364659	-1.64064	-0.16465
ENSG00000037042	TUBG2	2.76e-06	0.00055	-5.38612	-0.447136	3.91e-05	0.00713577	-4.70648	-0.544341	0.485572	0.747313	-0.703421	-0.0681625
ENSG00000130640	TUBGCP2	0.00500761	0.0341462	-2.95694	-0.105165	0.0393231	0.131132	-2.1412	-0.123664	0.509848	0.762134	-0.664592	-0.0364336
ENSG00000126216	TUBGCP3	0.804928	0.885312	0.248487	0.0123139	0.440183	0.601631	0.780806	0.0480528	0.409723	0.690944	0.832478	0.0386478
ENSG00000137822	TUBGCP4	0.735428	0.839826	0.34009	0.0296402	0.951365	0.971025	-0.0614326	-0.00833244	0.68381	0.861888	0.410033	0.0247852
ENSG00000275835	TUBGCP5	0.392093	0.563189	-0.864441	-0.0852746	0.785909	0.866845	-0.273727	-0.0353188	0.969615	0.988723	-0.0383134	-0.00465802
ENSG00000128159	TUBGCP6	0.399363	0.570083	-0.85113	-0.0473209	0.689433	0.801699	0.402965	0.0329742	0.125152	0.392662	1.56388	0.0987129
ENSG00000178952	TUFM	0.530508	0.683838	-0.632293	-0.0314648	0.839988	0.901972	0.20342	0.0110046	0.159066	0.441668	1.43299	0.0787662
ENSG00000143367	TUFT1	0.512518	0.668888	-0.660345	-0.0694766	0.597696	0.735801	-0.532587	-0.0880217	0.224425	0.520226	1.23253	0.0879095
ENSG00000253352	TUG1	0.31327	0.487361	1.02022	0.0689364	0.0755179	0.194929	1.83188	0.127078	0.847561	0.936719	-0.19339	-0.0093062
ENSG00000078246	TULP3	0.172117	0.328144	1.38832	0.205833	0.222782	0.38894	1.24129	0.254197	0.606131	0.820374	-0.519408	-0.0352825
ENSG00000130338	TULP4	0.0011685	0.0142788	-3.47565	-0.225616	0.0128432	0.0704674	-2.62279	-0.26759	0.952166	0.981697	-0.0603374	-0.00514972
ENSG00000250366	TUNAR	0.269493	0.441611	1.11852	0.249539	0.000393	0.0167804	-3.92167	-1.1419	0.000275	0.0148249	-3.96135	-0.827179
ENSG00000198680	TUSC1	0.793695	0.878619	0.263129	0.017499	0.850401	0.909097	-0.190012	-0.0224504	0.128711	0.398511	-1.5489	-0.116326
ENSG00000114383	TUSC2	0.0617727	0.168188	-1.91743	-0.146956	0.0294359	0.111733	-2.27088	-0.202616	0.00356341	0.0613559	-3.08321	-0.180957
ENSG00000104723	TUSC3	0.123869	0.265518	-1.56914	-0.156666	0.0141332	0.0744348	-2.58344	-0.350434	0.499982	0.756754	-0.680247	-0.0525968
ENSG00000149016	TUT1	0.850453	0.913415	0.189667	0.0116941	0.698122	0.808186	0.391073	0.0282185	0.32864	0.622256	-0.988043	-0.0962141
ENSG00000134744	TUT4	0.182066	0.340578	1.35612	0.0992663	0.0425021	0.137189	2.10567	0.180364	0.031368	0.196544	2.22489	0.112749
ENSG00000083223	TUT7	0.173396	0.329317	1.3841	0.092748	0.131552	0.276892	1.54425	0.145858	0.878443	0.950477	-0.153853	-0.00971548
ENSG00000166676	TVP23A	0.0124597	0.0598572	-2.60724	-0.18616	0.0183667	0.0855025	-2.47416	-0.314058	0.000892	0.0283385	3.56987	0.493656
ENSG00000171928	TVP23B	0.00476662	0.0332051	2.97523	0.205825	0.122973	0.264768	1.58069	0.221844	0.977546	0.99131	-0.0283094	-0.00228934
ENSG00000175106	TVP23C	0.319141	0.493305	1.00778	0.115203	0.522029	0.674178	0.646747	0.0830273	0.466759	0.73382	0.734264	0.0790205
ENSG00000259024	TVP23C-CDRT4	NA	NA	NA	NA	NA	NA	NA	NA	0.538949	0.781277	0.61934	0.195282
ENSG00000262470	TVP23CP2	0.784487	0.872175	0.275174	0.0335627	NA	NA	NA	NA	NA	NA	NA	NA
ENSG00000151239	TWF1	0.000243	0.0057111	3.99911	0.275066	0.0661672	0.178681	1.89674	0.207281	0.713044	0.874387	-0.370201	-0.0239963
ENSG00000247596	TWF2	0.0932715	0.220498	-1.71607	-0.142494	0.200357	0.363877	-1.30523	-0.165159	0.174849	0.459777	-1.3795	-0.115233
ENSG00000105849	TWISTNB	0.299247	0.47271	-1.05061	-0.0649689	0.252064	0.421906	-1.16465	-0.11273	0.30243	0.598765	-1.04371	-0.0844509
ENSG00000107815	TWNK	0.0502248	0.147064	2.01402	0.18615	0.0069226	0.0526008	2.87034	0.312774	0.0651613	0.287264	1.89239	0.163545
ENSG00000128791	TWSG1	0.000271	0.00603043	3.9631	0.433448	0.00933456	0.0602554	2.75193	0.50661	8.28e-05	0.00733538	4.3465	0.344237
ENSG00000084652	TXLNA	0.0441038	0.135057	2.07333	0.108423	0.00656982	0.0515242	2.89082	0.234374	0.878351	0.950477	0.153971	0.00941335
ENSG00000164440	TXLNB	0.810077	0.888853	-0.241794	-0.0386158	0.78334	0.865429	0.277099	0.0490771	NA	NA	NA	NA
ENSG00000086712	TXLNG	0.436723	0.603827	-0.784984	-0.0345187	0.320668	0.492375	-1.00742	-0.0622826	0.0752828	0.3058	1.8227	0.125249
ENSG00000136810	TXN	0.787467	0.874099	-0.271272	-0.0227235	0.179877	0.33966	-1.36859	-0.13462	0.685673	0.862949	0.407475	0.028997
ENSG00000100348	TXN2	0.617609	0.754714	-0.50285	-0.0293773	0.206841	0.370812	-1.28621	-0.0841017	0.22973	0.526416	-1.2183	-0.0887508
ENSG00000153066	TXNDC11	0.846852	0.911449	0.194293	0.00719137	0.237693	0.406066	1.20139	0.088712	0.30229	0.598765	1.04402	0.0515653
ENSG00000117862	TXNDC12	0.447072	0.611655	-0.767268	-0.046447	0.125523	0.26874	-1.56965	-0.0870751	0.99179	0.996287	0.0103495	0.0007
ENSG00000113621	TXNDC15	0.413516	0.582943	-0.825645	-0.0412757	0.0417705	0.135908	-2.11363	-0.127313	0.00106047	0.0313892	-3.51065	-0.243937
ENSG00000087301	TXNDC16	0.444249	0.609273	-0.772075	-0.0435958	0.134942	0.280689	-1.53038	-0.135253	0.413134	0.693745	0.826381	0.0650148
ENSG00000129235	TXNDC17	0.0470803	0.141046	2.04365	0.147882	0.0376478	0.127537	2.16096	0.200047	0.608424	0.821667	-0.516094	-0.04578
ENSG00000239264	TXNDC5	0.0234473	0.0889644	2.34884	0.165976	0.00413058	0.0424888	3.06979	0.387819	0.984413	0.993888	0.0196502	0.00149249
ENSG00000115514	TXNDC9	0.136502	0.283099	-1.51703	-0.0998206	0.475183	0.632479	-0.721874	-0.0594476	0.892437	0.957449	0.136021	0.0102766
ENSG00000265972	TXNIP	0.103261	0.235626	1.66424	0.570125	0.0677869	0.181676	1.88496	0.719419	0.752281	0.891308	-0.317652	-0.0574301
ENSG00000091164	TXNL1	0.503993	0.661607	-0.673822	-0.0420703	0.043438	0.138791	-2.09565	-0.200714	0.278665	0.578208	-1.09714	-0.0678967
ENSG00000141759	TXNL4A	0.554181	0.701993	-0.596131	-0.0493215	0.61914	0.750289	-0.501543	-0.0413421	0.645828	0.843341	0.462808	0.0222367
ENSG00000140830	TXNL4B	0.664716	0.791008	0.436388	0.0404417	0.503259	0.658146	0.676381	0.0515278	0.927946	0.971922	-0.090959	-0.00636896
ENSG00000198431	TXNRD1	0.000975	0.012709	3.53764	0.198279	0.0246606	0.101518	2.34824	0.209363	0.0884931	0.330173	1.74279	0.124598
ENSG00000184470	TXNRD2	0.0915237	0.217703	-1.72561	-0.110629	0.55041	0.69722	0.602999	0.0390515	0.491371	0.750764	0.694049	0.0739771
ENSG00000197763	TXNRD3	0.903623	0.946075	-0.121794	-0.0124573	0.683352	0.797296	0.411323	0.0570466	0.00328074	0.0588424	3.11324	0.291049
ENSG00000105397	TYK2	0.15255	0.30374	1.45611	0.104679	0.00664729	0.0516886	2.88623	0.251403	0.088671	0.330427	1.74179	0.125547
ENSG00000025708	TYMP	0.757876	0.855314	-0.310222	-0.0955485	0.271667	0.441771	1.11691	0.534902	0.574371	0.801916	-0.565933	-0.140806
ENSG00000092445	TYRO3	0.102103	0.234011	-1.67003	-0.10394	0.197158	0.360226	-1.31479	-0.198104	0.0479563	0.246385	-2.03564	-0.1309
ENSG00000259581	TYRO3P	0.79751	0.880992	0.25815	0.0339031	0.720375	0.823201	0.360867	0.0580127	0.587662	0.810278	0.546318	0.0618389
ENSG00000011600	TYROBP	NA	NA	NA	NA	0.0327029	0.11798	2.22422	0.847603	NA	NA	NA	NA
ENSG00000156521	TYSND1	0.0322703	0.109821	-2.21203	-0.123496	0.203728	0.367666	-1.29528	-0.123393	0.919069	0.968165	-0.102203	-0.00991221
ENSG00000198874	TYW1	0.923699	0.9578	0.0963326	0.0058054	0.122908	0.26474	1.58098	0.113698	0.139692	0.414681	1.50468	0.0859869
ENSG00000277149	TYW1B	0.76805	0.862292	0.296778	0.0390562	0.578032	0.720366	0.561522	0.0840449	0.0129382	0.121582	2.59302	0.245878
ENSG00000162623	TYW3	0.0338293	0.113057	2.19141	0.165126	0.109043	0.245315	1.64456	0.203066	0.409468	0.690745	-0.832936	-0.0703799
ENSG00000162971	TYW5	0.565441	0.711282	0.579206	0.0438985	0.80692	0.881063	-0.246266	-0.0186998	0.815563	0.921776	0.234685	0.0185489
ENSG00000160201	U2AF1	0.518551	0.673636	0.65088	0.395961	NA	NA	NA	NA	0.458029	0.727578	-0.748819	-0.545914
ENSG00000161265	U2AF1L4	0.033497	0.112242	-2.19573	-0.194852	0.349896	0.519432	-0.94751	-0.0803229	0.88543	0.953314	-0.144944	-0.0192386
ENSG00000275895	U2AF1L5	0.436983	0.604078	0.784535	0.137815	0.866303	0.918669	0.169602	0.034494	0.72932	0.882565	0.348284	0.122046
ENSG00000063244	U2AF2	0.00135386	0.0154334	3.42489	0.244761	0.00764854	0.0547051	2.8311	0.242774	0.116987	0.380347	1.59959	0.110009
ENSG00000163714	U2SURP	0.306969	0.480765	-1.03376	-0.0642378	0.510064	0.6637	-0.665568	-0.0503754	0.698239	0.868572	-0.390294	-0.0327305
ENSG00000272173	U47924.2	NA	NA	NA	NA	NA	NA	NA	NA	0.877792	0.950368	0.154683	0.0208565
ENSG00000272821	U62317.2	NA	NA	NA	NA	NA	NA	NA	NA	0.591692	0.812603	0.540412	0.0995926
ENSG00000230454	U73166.1	0.0829468	0.204308	-1.77474	-0.17385	0.13953	0.286789	1.51204	0.214506	0.0732918	0.301863	-1.83575	-0.316417
ENSG00000272462	U91328.1	0.119677	0.259384	-1.58739	-0.169674	0.224489	0.390493	-1.23662	-0.214844	0.331736	0.624273	0.981669	0.197844
ENSG00000137831	UACA	0.0237813	0.0896792	2.34288	0.465526	0.0363703	0.125035	2.17656	0.575732	0.322351	0.616734	1.00112	0.13808
ENSG00000117143	UAP1	0.0693957	0.181698	1.86186	0.125389	0.965423	0.979768	0.0436615	0.00433279	0.269869	0.569525	1.11773	0.0946444
ENSG00000197355	UAP1L1	0.168754	0.323655	1.39953	0.143168	0.00203075	0.0320249	3.33531	0.484344	0.00321207	0.0582149	3.1209	0.574459
ENSG00000130985	UBA1	0.392114	0.563189	0.864401	0.0401656	0.96512	0.979592	-0.0440443	-0.00289755	0.573598	0.801604	-0.56708	-0.021975
ENSG00000126261	UBA2	0.0929143	0.219856	1.71801	0.0820115	0.278415	0.448107	1.10105	0.0605904	0.421299	0.701466	0.811911	0.0446142
ENSG00000144744	UBA3	0.000501	0.00854509	3.76186	0.152295	0.319803	0.491504	1.00925	0.0705228	0.429443	0.707025	-0.797648	-0.0464802
ENSG00000081307	UBA5	0.697865	0.813648	0.390785	0.0192677	0.174683	0.332879	-1.38554	-0.10891	0.305178	0.601618	-1.03773	-0.0516478
ENSG00000221983	UBA52	0.676938	0.798744	0.419472	0.0259437	0.328985	0.500441	0.990013	0.0568997	0.941165	0.977584	-0.0742371	-0.00454948
ENSG00000033178	UBA6	0.610849	0.748944	0.512569	0.0373833	0.74065	0.837096	0.333638	0.0275808	0.0348981	0.207324	-2.17825	-0.113403
ENSG00000248049	UBA6-AS1	0.0367879	0.119398	-2.15449	-0.130876	0.15737	0.310582	-1.44504	-0.104262	0.25579	0.554176	-1.15169	-0.0893554
ENSG00000182179	UBA7	0.414288	0.583337	0.824271	0.158575	0.0494823	0.150252	2.03521	0.558367	0.16392	0.446838	1.41612	0.227564
ENSG00000130560	UBAC1	0.326947	0.500946	-0.991466	-0.0499806	0.746084	0.840981	-0.326384	-0.0201423	0.534776	0.778994	0.625748	0.0394262
ENSG00000134882	UBAC2	0.976271	0.988144	-0.0299157	-0.00144622	0.963784	0.978759	-0.0457332	-0.00314456	0.349562	0.642491	-0.945712	-0.0593561
ENSG00000153443	UBALD1	0.0263851	0.096451	-2.29882	-0.134924	0.0391569	0.13075	-2.14312	-0.191249	0.30801	0.60452	-1.0316	-0.082472
ENSG00000185262	UBALD2	0.0810273	0.201158	1.78631	0.17316	0.021747	0.0943701	2.40238	0.321067	0.485444	0.747313	0.703629	0.06166
ENSG00000165006	UBAP1	0.00635563	0.0395991	2.86769	0.133743	0.0369422	0.125991	2.16951	0.163915	0.443101	0.717928	0.774086	0.0323521
ENSG00000246922	UBAP1L	0.00203738	0.0199552	-3.28216	-0.214103	0.275285	0.445321	-1.10837	-0.103499	0.136158	0.409559	-1.5186	-0.0840803
ENSG00000137073	UBAP2	0.0901446	0.215421	-1.73324	-0.0686033	0.377422	0.545761	-0.89405	-0.0599845	0.00190291	0.0443111	3.3077	0.150146
ENSG00000143569	UBAP2L	0.0073495	0.0433153	-2.81258	-0.141362	0.0496982	0.150534	-2.03318	-0.120679	0.370739	0.661952	0.904528	0.0358195
ENSG00000154127	UBASH3B	0.391166	0.562422	-0.866149	-0.121476	0.773591	0.858912	-0.289924	-0.055901	0.942601	0.977936	-0.0724218	-0.00795559
ENSG00000170315	UBB	0.157434	0.3095	1.43858	0.106736	0.402545	0.568006	0.847406	0.0756209	0.329063	0.622677	0.987169	0.0694978
ENSG00000150991	UBC	0.0136487	0.0635276	2.57089	0.173195	0.10353	0.237161	1.6717	0.208675	0.653923	0.846682	0.451455	0.0508933
ENSG00000077721	UBE2A	0.015558	0.0688728	2.51818	0.125419	0.0496877	0.150532	2.03328	0.143864	0.695212	0.867376	0.394422	0.0261067
ENSG00000119048	UBE2B	0.0693452	0.181645	1.86221	0.122599	0.582354	0.723849	-0.555121	-0.0558566	0.267345	0.566387	1.12372	0.0817016
ENSG00000072401	UBE2D1	0.0693175	0.181603	1.8624	0.143649	0.504962	0.659438	0.673668	0.0638273	0.960915	0.985779	0.0492903	0.00443112
ENSG00000131508	UBE2D2	0.425363	0.593235	0.804719	0.0419931	0.778957	0.862644	-0.282859	-0.0192187	0.340476	0.633138	0.963883	0.0497621
ENSG00000109332	UBE2D3	0.0605863	0.166277	1.9266	0.0954999	0.740649	0.837096	0.333639	0.0238508	0.75607	0.893507	-0.312627	-0.0225036
ENSG00000078967	UBE2D4	0.0865905	0.210024	-1.75337	-0.0777281	0.164874	0.320346	-1.41865	-0.0824683	0.329093	0.622677	-0.987108	-0.0671964
ENSG00000170142	UBE2E1	0.262076	0.433611	1.13626	0.0686271	0.244686	0.413826	1.18331	0.0885396	0.517764	0.766797	0.65215	0.0516831
ENSG00000182247	UBE2E2	0.284293	0.457107	-1.08411	-0.100381	0.259746	0.430225	-1.14563	-0.165054	0.111886	0.371377	-1.62294	-0.123398
ENSG00000170035	UBE2E3	0.706155	0.81959	-0.379513	-0.0207265	0.225973	0.392355	-1.23258	-0.0978029	0.000542	0.0216644	-3.73743	-0.208421
ENSG00000184182	UBE2F	0.411416	0.581434	0.829393	0.0461599	0.885415	0.930198	-0.145167	-0.0105772	0.139367	0.414387	-1.50595	-0.102141
ENSG00000132388	UBE2G1	0.0306501	0.106522	2.23442	0.0909707	0.997149	0.997675	-0.00359885	-0.000201	0.786157	0.90858	0.272998	0.0124644
ENSG00000184787	UBE2G2	0.00576247	0.0372099	2.90454	0.103619	0.0416981	0.135709	2.11443	0.119446	0.473309	0.738781	-0.723448	-0.0261667
ENSG00000186591	UBE2H	0.29985	0.473418	1.04928	0.0518699	0.660942	0.780771	0.442384	0.0319091	0.707317	0.872105	-0.377956	-0.0219977
ENSG00000103275	UBE2I	0.933612	0.963848	-0.0837852	-0.00312317	0.318295	0.489831	-1.01245	-0.0474663	0.41031	0.691492	0.831427	0.0374524
ENSG00000198833	UBE2J1	0.0685908	0.180115	1.86747	0.10824	0.0463061	0.144279	2.06611	0.18331	0.84862	0.937267	-0.19203	-0.0132507
ENSG00000160087	UBE2J2	0.0996164	0.230438	1.68265	0.0927788	0.0736404	0.191693	1.84433	0.142186	0.558413	0.792638	0.589781	0.0336974
ENSG00000078140	UBE2K	0.488856	0.648784	0.698064	0.0585544	0.0525043	0.155419	-2.00739	-0.213334	0.288212	0.586466	1.07531	0.0652668
ENSG00000185651	UBE2L3	0.535017	0.687101	0.625343	0.0263804	0.68755	0.800839	-0.40555	-0.0269153	0.86647	0.945217	0.169149	0.00710356
ENSG00000156587	UBE2L6	0.635634	0.768924	0.477167	0.0366137	0.432226	0.594076	0.794587	0.0774809	0.311553	0.607697	1.02398	0.0572579
ENSG00000130725	UBE2M	0.0153986	0.0685635	-2.52234	-0.188959	0.0416273	0.135537	-2.1152	-0.210531	0.110437	0.369251	-1.62974	-0.0960604
ENSG00000177889	UBE2N	0.245537	0.41622	-1.17717	-0.102667	0.014948	0.0762391	-2.56026	-0.328232	0.297851	0.594617	-1.05378	-0.065705
ENSG00000175931	UBE2O	0.0399867	0.126241	-2.1174	-0.157036	0.0115021	0.066585	-2.66777	-0.37607	0.58303	0.806754	0.553128	0.0255518
ENSG00000160714	UBE2Q1	0.956732	0.976909	-0.0545684	-0.00384053	0.800031	0.876634	0.255248	0.0252639	0.188487	0.475112	1.3362	0.0831062
ENSG00000140367	UBE2Q2	0.181915	0.340417	1.3566	0.0701242	0.809272	0.882741	-0.243204	-0.0130646	0.977034	0.991112	0.028955	0.00170176
ENSG00000189136	UBE2Q2P1	0.918889	0.955567	0.102427	0.0080765	0.22719	0.393681	-1.22929	-0.142499	0.488609	0.749251	-0.698505	-0.0988999
ENSG00000259429	UBE2Q2P2	NA	NA	NA	NA	NA	NA	NA	NA	0.668156	0.854255	-0.431634	-0.061046
ENSG00000215218	UBE2QL1	0.216549	0.382834	-1.25399	-0.170189	0.509645	0.663383	-0.666232	-0.207466	0.456127	0.726121	0.752011	0.0469887
ENSG00000107341	UBE2R2	0.347717	0.522525	-0.949304	-0.0324881	0.145868	0.294946	-1.48749	-0.0801787	0.371647	0.66211	-0.902796	-0.0464011
ENSG00000108106	UBE2S	0.00773697	0.0447674	-2.79295	-0.246398	0.0188734	0.0867732	-2.46267	-0.274314	0.38756	0.674603	0.872881	0.108013
ENSG00000244687	UBE2V1	0.00554658	0.0363717	-2.91884	-0.162434	0.000905	0.0231914	-3.62769	-0.29393	0.00769127	0.0929937	-2.79617	-0.125267
ENSG00000169139	UBE2V2	0.115982	0.254057	-1.6039	-0.147341	0.0101335	0.0623976	-2.71898	-0.358666	0.054027	0.261912	-1.98066	-0.123556
ENSG00000104343	UBE2W	0.197525	0.359619	1.30867	0.126314	0.0537851	0.157636	-1.99602	-0.180579	0.55516	0.790296	0.594685	0.0480314
ENSG00000159202	UBE2Z	0.49053	0.650241	-0.695363	-0.0340169	0.692215	0.803333	0.399151	0.0335581	0.29465	0.592029	1.06087	0.0604874
ENSG00000114062	UBE3A	0.356945	0.53137	-0.931103	-0.0369245	0.163846	0.318798	-1.42221	-0.0769498	0.675374	0.857796	0.42165	0.029776
ENSG00000151148	UBE3B	0.875914	0.928499	0.157074	0.00669268	0.245849	0.414938	-1.18034	-0.0566179	0.161346	0.443211	1.42502	0.0603258
ENSG00000009335	UBE3C	0.472304	0.634173	-0.725057	-0.0306212	0.223863	0.389761	-1.23833	-0.0787238	0.953599	0.982142	0.0585271	0.00207267
ENSG00000118420	UBE3D	0.483955	0.644757	-0.706002	-0.051595	0.538424	0.68791	-0.621327	-0.0543027	0.666763	0.853663	0.433566	0.0401583
ENSG00000110344	UBE4A	0.523798	0.677794	-0.642696	-0.0271887	0.415828	0.579949	-0.823481	-0.0467777	0.879925	0.951138	0.151962	0.00999109
ENSG00000130939	UBE4B	0.0195439	0.0791056	-2.42484	-0.104218	0.419255	0.582713	-0.817386	-0.0512186	0.403998	0.687057	-0.842781	-0.0338868
ENSG00000103353	UBFD1	0.0413507	0.12883	-2.10238	-0.127086	0.122407	0.264057	-1.58317	-0.144169	0.00630679	0.0837164	-2.87162	-0.115096
ENSG00000120942	UBIAD1	0.329039	0.50325	0.98714	0.0646041	0.367313	0.536427	0.913378	0.0786172	0.699512	0.86921	0.38856	0.0211792
ENSG00000122042	UBL3	0.00263272	0.0233537	3.19113	0.173381	0.188313	0.350097	1.34185	0.118329	0.147577	0.426345	-1.47461	-0.0832987
ENSG00000102178	UBL4A	0.531495	0.684462	-0.630769	-0.0428132	0.399656	0.565227	-0.852674	-0.0898051	0.0938203	0.340586	-1.71338	-0.134201
ENSG00000198258	UBL5	0.0802483	0.199875	1.79108	0.168132	0.257632	0.42792	1.15082	0.0917266	0.0424261	0.229564	2.09128	0.157708
ENSG00000138629	UBL7	0.336812	0.511795	-0.971224	-0.0763417	0.268207	0.438747	-1.12515	-0.130543	0.905389	0.962645	-0.119557	-0.0098474
ENSG00000164332	UBLCP1	0.198258	0.360485	-1.30649	-0.117464	0.0656579	0.177908	-1.90049	-0.209863	0.0468768	0.243522	-2.04605	-0.18233
ENSG00000118900	UBN1	0.644806	0.775449	-0.464223	-0.0216748	0.926678	0.957037	0.0926924	0.00731315	0.630127	0.83385	-0.485004	-0.019615
ENSG00000157741	UBN2	0.214183	0.379797	-1.26059	-0.0620898	0.278409	0.448107	-1.10106	-0.0576518	0.430914	0.708054	0.795089	0.0374321
ENSG00000185019	UBOX5	0.0349232	0.11534	-2.17744	-0.15724	0.000197	0.0125792	-4.16055	-0.287428	0.796741	0.913155	0.259164	0.0247455
ENSG00000153560	UBP1	0.201696	0.364711	-1.29636	-0.0672458	0.346059	0.515349	-0.955181	-0.0866817	0.260952	0.559964	1.13908	0.0642788
ENSG00000135018	UBQLN1	0.328386	0.50265	-0.98849	-0.0632081	0.160932	0.315431	-1.43239	-0.154883	0.56092	0.794297	-0.586013	-0.0280566
ENSG00000188021	UBQLN2	0.635897	0.76912	-0.476796	-0.0317581	0.0165003	0.0804482	-2.51915	-0.250882	0.0727844	0.300595	-1.83913	-0.0712093
ENSG00000160803	UBQLN4	0.299879	0.473418	-1.04922	-0.084221	0.160821	0.3153	-1.43278	-0.132617	0.164835	0.448217	1.41298	0.0883136
ENSG00000159459	UBR1	0.736492	0.840419	-0.338666	-0.0147994	0.172771	0.330356	-1.39188	-0.0786587	0.904047	0.962162	0.121261	0.00614354
ENSG00000024048	UBR2	0.438613	0.60531	0.781729	0.0412366	0.458911	0.619372	0.748944	0.0435341	0.508772	0.761112	-0.666292	-0.0347495
ENSG00000144357	UBR3	0.118476	0.257761	-1.59271	-0.0959381	0.0179878	0.0847572	-2.48295	-0.203679	0.398304	0.681837	-0.85312	-0.0369032
ENSG00000127481	UBR4	0.859385	0.918376	-0.178211	-0.00729751	0.725756	0.827042	0.353615	0.019723	0.0225844	0.164472	2.36521	0.0967952
ENSG00000104517	UBR5	0.103257	0.235626	1.66426	0.084705	0.315821	0.486864	1.01771	0.0758269	0.140721	0.41634	1.50068	0.0706257
ENSG00000012963	UBR7	0.677402	0.799047	0.418832	0.0168554	0.172122	0.329437	-1.39404	-0.0799143	0.875686	0.949348	-0.157372	-0.00762791
ENSG00000165886	UBTD1	0.000184	0.00478552	4.08947	0.303285	0.00228817	0.0333325	3.29129	0.347424	0.215266	0.508311	-1.2577	-0.151201
ENSG00000168246	UBTD2	0.00213697	0.0205515	3.2653	0.213628	0.0766379	0.196576	1.82458	0.199941	0.999638	0.999704	-0.000456	-3.94e-05
ENSG00000108312	UBTF	0.289996	0.463401	-1.0712	-0.0557989	0.996742	0.997507	0.00411324	0.000284	0.246832	0.545115	-1.17401	-0.0806364
ENSG00000162191	UBXN1	0.532151	0.684848	0.629758	0.0320769	0.0466234	0.14496	2.06294	0.112308	0.141733	0.417876	-1.49677	-0.0919795
ENSG00000162543	UBXN10	0.0180065	0.0754003	-2.45859	-0.254555	0.479926	0.636984	-0.714084	-0.163774	0.132716	0.40443	-1.53243	-0.280267
ENSG00000158062	UBXN11	0.000158	0.00437754	-4.13769	-0.236844	0.00768442	0.0548066	-2.82925	-0.243978	0.265722	0.564491	-1.1276	-0.183098
ENSG00000173960	UBXN2A	0.0020879	0.0202312	3.27351	0.226342	0.000688	0.0209214	3.72532	0.341514	0.283955	0.58324	1.08498	0.080819
ENSG00000215114	UBXN2B	0.251144	0.422654	1.16308	0.0664033	0.479954	0.636984	-0.714038	-0.0491127	0.94	0.977366	-0.0757102	-0.00459415
ENSG00000144224	UBXN4	0.18236	0.340918	1.35519	0.0718495	0.173184	0.330812	1.3905	0.0863717	0.289061	0.586926	1.07339	0.0496939
ENSG00000167671	UBXN6	0.0983148	0.22825	-1.68936	-0.0882094	0.00998034	0.0619958	-2.7251	-0.194968	0.942867	0.978039	0.0720852	0.00487757
ENSG00000163960	UBXN7	0.0168031	0.0721464	2.48689	0.128343	0.00320431	0.0379983	3.1658	0.223783	0.526265	0.773835	0.6389	0.0485172
ENSG00000104691	UBXN8	0.308509	0.482387	-1.03043	-0.1005	0.337237	0.507867	-0.973029	-0.118686	0.398295	0.681837	-0.853137	-0.115266
ENSG00000154277	UCHL1	0.0860659	0.20918	-1.7564	-0.208518	0.0216567	0.0942089	-2.40417	-0.503374	0.134823	0.4074	-1.52393	-0.166665
ENSG00000118939	UCHL3	0.679264	0.800278	0.416267	0.0457793	0.773661	0.858913	0.289831	0.0379194	0.912317	0.965236	0.110765	0.00882252
ENSG00000116750	UCHL5	0.243094	0.413582	-1.18338	-0.102549	0.0288911	0.110514	-2.27911	-0.264654	0.535473	0.77963	-0.624677	-0.0539461
ENSG00000130717	UCK1	0.254347	0.425488	1.15514	0.0638798	0.027688	0.107982	2.29779	0.119567	0.656943	0.848309	-0.447234	-0.0263243
ENSG00000143179	UCK2	0.36461	0.538297	-0.916218	-0.0599363	0.345998	0.51531	-0.955301	-0.0992861	0.485787	0.747342	0.703073	0.0438034
ENSG00000198276	UCKL1	0.00142623	0.0158783	3.40686	0.245291	0.000296	0.0151335	4.01934	0.330278	0.0380846	0.216277	2.1396	0.154424
ENSG00000280213	UCKL1-AS1	NA	NA	NA	NA	NA	NA	NA	NA	0.0152107	0.132541	-2.52804	-0.407963
ENSG00000163794	UCN	0.000208	0.00519916	-4.0499	-0.372395	0.104375	0.238457	-1.66747	-0.222088	NA	NA	NA	NA
ENSG00000175567	UCP2	0.217662	0.384011	1.25091	0.288299	0.241183	0.409642	1.19232	0.458498	NA	NA	NA	NA
ENSG00000175564	UCP3	0.935081	0.964456	-0.081927	-0.00925351	0.720179	0.823051	0.361131	0.0527021	0.548989	0.786944	-0.604026	-0.0552006
ENSG00000151116	UEVLD	0.0428942	0.132317	2.08589	0.1814	0.23337	0.400882	1.21276	0.183374	0.541447	0.782764	-0.615517	-0.076264
ENSG00000143222	UFC1	0.0791675	0.198137	1.79775	0.109843	0.518406	0.670527	0.652421	0.0385284	0.154931	0.436788	1.44769	0.0967609
ENSG00000070010	UFD1	0.0252195	0.0933426	2.31804	0.186946	0.00152222	0.0283513	3.44069	0.34745	0.0346838	0.20687	2.18096	0.221153
ENSG00000014123	UFL1	0.304432	0.478203	1.03926	0.0962758	0.666285	0.78469	0.43494	0.0583093	0.625734	0.831259	-0.491257	-0.037769
ENSG00000120686	UFM1	0.624537	0.76076	0.492939	0.0251135	0.876092	0.924889	0.157075	0.012377	0.439391	0.714811	0.780443	0.0474262
ENSG00000109775	UFSP2	0.922218	0.957052	0.0982095	0.00937344	0.775149	0.86006	0.287871	0.0293212	0.199847	0.48886	-1.30193	-0.111247
ENSG00000148154	UGCG	0.502716	0.660425	0.675852	0.0501608	0.745451	0.840539	0.327229	0.0521362	0.808994	0.917932	-0.243211	-0.0167906
ENSG00000109814	UGDH	0.0288335	0.102389	2.26081	0.197841	0.0025843	0.0347893	3.24617	0.333871	0.0188905	0.149436	2.43954	0.184464
ENSG00000249348	UGDH-AS1	0.0156043	0.0689607	2.51697	0.276985	0.0466578	0.144989	2.0626	0.28867	0.114117	0.376128	1.61263	0.205901
ENSG00000136731	UGGT1	0.376656	0.549912	0.893228	0.0397075	0.0860968	0.21121	1.76629	0.112502	0.444996	0.718464	0.770851	0.032071
ENSG00000102595	UGGT2	0.0244852	0.0914681	-2.33056	-0.199037	0.08367	0.207312	-1.78071	-0.181596	0.0453213	0.239079	-2.06141	-0.305338
ENSG00000169764	UGP2	0.0186977	0.0770581	-2.4431	-0.174055	0.0364999	0.125219	-2.17495	-0.262478	0.00610738	0.0820088	-2.88374	-0.217848
ENSG00000174607	UGT8	0.246374	0.417225	1.17505	0.301239	0.0358195	0.123946	2.18343	0.615509	0.543923	0.784019	0.611736	0.118619
ENSG00000152332	UHMK1	0.0198462	0.079888	2.41848	0.165896	0.756669	0.848308	-0.312304	-0.0260066	0.0348553	0.207152	-2.17879	-0.124862
ENSG00000276043	UHRF1	1.77e-05	0.00121381	4.82325	0.817863	0.00178521	0.0303325	3.38258	0.996742	0.9147	0.966061	0.107742	0.0167947
ENSG00000065060	UHRF1BP1	0.249027	0.420155	1.16837	0.0535314	0.199175	0.362861	1.30875	0.0998346	0.481307	0.744418	0.710353	0.0249709
ENSG00000111647	UHRF1BP1L	0.520268	0.674858	-0.648198	-0.046183	0.0821505	0.205193	-1.78992	-0.172427	0.275531	0.574712	-1.10442	-0.0566688
ENSG00000147854	UHRF2	0.0963638	0.225385	1.69956	0.0906352	0.0527116	0.155742	2.00553	0.131151	0.623783	0.830645	-0.494041	-0.0327651
ENSG00000087206	UIMC1	0.319063	0.493234	1.00794	0.0622207	0.00107244	0.0246758	3.56715	0.26066	0.00501985	0.0736193	2.95714	0.187574
ENSG00000111981	ULBP1	NA	NA	NA	NA	NA	NA	NA	NA	0.217613	0.511038	1.25117	0.256283
ENSG00000131019	ULBP3	0.79449	0.87898	-0.262091	-0.0474663	0.426031	0.588603	-0.805423	-0.15638	NA	NA	NA	NA
ENSG00000177169	ULK1	0.404422	0.575001	-0.841958	-0.0647022	0.00176363	0.0301833	-3.38703	-0.376075	0.452358	0.724203	-0.75836	-0.0598161
ENSG00000083290	ULK2	0.0311906	0.107676	-2.22684	-0.122936	0.00406177	0.0422418	-3.07618	-0.212154	0.991052	0.995877	-0.0112807	-0.000564
ENSG00000140474	ULK3	0.333622	0.508239	-0.977727	-0.053511	0.0480738	0.147588	-2.04869	-0.197304	0.225541	0.521726	-1.22952	-0.139802
ENSG00000168038	ULK4	0.255846	0.426973	-1.15145	-0.10557	0.723227	0.825302	-0.35702	-0.0482777	0.499974	0.756754	-0.68026	-0.075634
ENSG00000219545	UMAD1	0.0175821	0.0744325	2.46837	0.170684	0.645152	0.76912	0.464534	0.0393745	0.316103	0.611696	-1.01428	-0.0711918
ENSG00000184385	UMODL1-AS1	0.00023	0.00552744	-4.01721	-0.699467	NA	NA	NA	NA	NA	NA	NA	NA
ENSG00000114491	UMPS	0.0694514	0.181768	1.86147	0.112456	0.25206	0.421906	1.16466	0.102466	0.284535	0.583642	1.08366	0.0656828
ENSG00000109103	UNC119	0.191539	0.352478	1.3267	0.127458	0.421042	0.584425	0.81422	0.118612	0.386434	0.673853	0.874971	0.0835002
ENSG00000175970	UNC119B	0.00239276	0.0220739	3.22521	0.236735	0.00270638	0.0354071	3.22899	0.328062	0.54443	0.784019	0.610962	0.0280503
ENSG00000130477	UNC13A	0.000528	0.00876508	-3.74418	-0.487448	0.00136602	0.0272905	-3.47996	-0.81442	0.208285	0.500401	-1.27742	-0.104125
ENSG00000198722	UNC13B	0.0116732	0.0418297	-2.49005	-0.131615	0.0091591	0.0340399	-2.40723	-0.221163	0.000328	0.0162766	-3.90319	-0.268697
ENSG00000137766	UNC13C	2.71e-06	0.00055	-5.39133	-0.58119	0.29163	0.461826	-1.07076	-0.236142	0.407929	0.690267	-0.835698	-0.0514753
ENSG00000092929	UNC13D	0.761034	0.857117	0.306042	0.0584237	0.122131	0.2638	1.58438	0.32478	0.895582	0.958979	0.132021	0.0148306
ENSG00000140553	UNC45A	0.111014	0.246721	1.62679	0.0934097	0.00395804	0.0419643	3.08601	0.19273	0.0870136	0.328147	1.75123	0.0993475
ENSG00000115446	UNC50	0.756007	0.854157	0.312697	0.0155196	0.623201	0.753157	0.495719	0.0331811	0.305202	0.601618	-1.03768	-0.0793412
ENSG00000113763	UNC5A	0.0571009	0.160135	-1.95446	-0.193713	0.0872232	0.212877	-1.75972	-0.374293	0.0204584	0.155733	2.40652	0.307386
ENSG00000107731	UNC5B	0.265912	0.437654	1.12704	0.143875	0.0473783	0.146373	2.05548	0.388224	0.331593	0.624217	0.981962	0.063026
ENSG00000182168	UNC5C	0.732125	0.837893	0.34451	0.0298983	0.0249336	0.102208	2.34346	0.247689	0.0861104	0.326301	-1.75643	-0.329142
ENSG00000156687	UNC5D	0.0154476	0.0686936	-2.52106	-0.375878	0.0359704	0.124242	-2.18154	-0.577269	1.35e-05	0.00259578	-4.91073	-1.06148
ENSG00000133958	UNC79	0.000273	0.00604793	-3.96169	-0.357555	0.000641	0.0202622	-3.75011	-0.574086	0.120859	0.386898	-1.58241	-0.0771078
ENSG00000144406	UNC80	0.00274186	0.0238648	-3.17659	-0.335198	0.00074	0.0213652	-3.6995	-0.658517	0.00918975	0.102521	-2.72757	-0.193098
ENSG00000110057	UNC93B1	0.43071	0.598577	0.795391	0.130803	0.40748	0.571936	0.838461	0.240777	0.700108	0.86921	-0.387749	-0.0909181
ENSG00000164853	UNCX	NA	NA	NA	NA	NA	NA	NA	NA	0.165635	0.448903	1.41025	0.199215
ENSG00000076248	UNG	0.000845	0.0116229	3.58605	0.368672	0.0358779	0.124035	2.1827	0.28429	0.036404	0.211874	2.15961	0.150627
ENSG00000132478	UNK	0.912987	0.951615	-0.10991	-0.00706316	0.245622	0.414786	1.18092	0.096372	0.52541	0.772954	0.640228	0.0490007
ENSG00000059145	UNKL	0.38712	0.558987	0.873636	0.0475353	0.446186	0.607263	-0.770508	-0.0515656	0.26986	0.569525	1.11775	0.0762207
ENSG00000005007	UPF1	0.0166613	0.0718181	2.49034	0.167914	0.262131	0.432266	1.13981	0.0829626	0.720859	0.87811	-0.359656	-0.017782
ENSG00000151461	UPF2	0.140215	0.288199	1.50245	0.0939789	0.171301	0.328366	1.39679	0.122289	0.286011	0.584592	1.0803	0.0695384
ENSG00000169062	UPF3A	0.0781933	0.19637	-1.80383	-0.109434	0.754142	0.846414	0.31566	0.0227732	0.458488	0.727947	-0.74805	-0.0400787
ENSG00000234709	UPF3AP3	NA	NA	NA	NA	NA	NA	NA	NA	0.258462	0.557235	1.14514	0.13028
ENSG00000125351	UPF3B	0.590122	0.731807	0.542681	0.0333265	0.735252	0.833667	-0.340861	-0.0235271	0.972579	0.990021	0.0345744	0.0021741
ENSG00000267368	UPK3BL1	0.155137	0.307024	-1.44677	-0.290781	0.604059	0.740756	-0.523322	-0.164938	0.802873	0.915191	0.251173	0.0805564
ENSG00000183696	UPP1	0.0105976	0.0539945	-2.67111	-0.30215	0.0174672	0.0836827	-2.49529	-0.369665	0.134534	0.407088	-1.52509	-0.226988
ENSG00000007001	UPP2	0.142509	0.291125	1.49359	0.215236	NA	NA	NA	NA	NA	NA	NA	NA
ENSG00000094841	UPRT	0.125604	0.267671	1.56174	0.0846779	0.297662	0.468588	1.05726	0.0752711	0.480607	0.744272	0.711494	0.0469419
ENSG00000101019	UQCC1	0.00460858	0.0324455	-2.9877	-0.171572	0.00168065	0.029691	-3.40463	-0.236401	0.496728	0.754751	-0.685447	-0.0443913
ENSG00000137288	UQCC2	0.5767	0.72062	0.56245	0.0352624	0.761309	0.85178	-0.306151	-0.0248558	0.689122	0.86417	-0.402749	-0.0302557
ENSG00000204922	UQCC3	0.165681	0.320154	1.40992	0.145608	0.132877	0.278213	1.53879	0.221462	0.449895	0.721448	0.762526	0.0616827
ENSG00000184076	UQCR10	0.411182	0.581356	0.829811	0.0665455	0.525505	0.67688	-0.641322	-0.0485808	0.363582	0.655545	0.91827	0.0613697
ENSG00000127540	UQCR11	0.254639	0.425651	1.15442	0.0981209	0.186101	0.34745	1.34877	0.0812863	0.438102	0.714052	0.782659	0.0500331
ENSG00000156467	UQCRB	0.172456	0.328501	1.3872	0.0873532	0.702651	0.811571	0.384896	0.041562	0.0461185	0.241174	-2.05348	-0.178776
ENSG00000010256	UQCRC1	0.941178	0.967846	-0.0742169	-0.00805425	0.283965	0.453939	-1.08821	-0.123061	0.0905823	0.334463	-1.73109	-0.0967471
ENSG00000140740	UQCRC2	0.0860549	0.20918	-1.75647	-0.107862	0.0144851	0.075167	-2.57329	-0.212755	0.00303508	0.0565981	-3.14138	-0.146855
ENSG00000169021	UQCRFS1	0.83523	0.904044	0.209252	0.016721	0.370373	0.539064	-0.907492	-0.0793824	0.519144	0.767848	-0.649991	-0.0412968
ENSG00000226085	UQCRFS1P1	0.552101	0.700586	0.599276	0.177138	0.906567	0.944567	0.118225	0.0438556	NA	NA	NA	NA
ENSG00000173660	UQCRH	0.973201	0.98591	0.0337884	0.00331176	0.817359	0.887604	-0.232694	-0.0326488	0.636387	0.837802	-0.476126	-0.0300961
ENSG00000233954	UQCRHL	0.217467	0.383803	1.25145	0.122997	0.0426074	0.137305	2.10453	0.252065	0.0761171	0.308274	1.81732	0.220863
ENSG00000164405	UQCRQ	0.866541	0.923152	-0.169051	-0.0129502	0.203967	0.367803	-1.29459	-0.0887873	0.784948	0.907833	0.274582	0.0165543
ENSG00000142207	URB1	0.374143	0.54747	0.897984	0.0543036	0.464666	0.624235	0.739307	0.0539668	0.284163	0.583508	1.08451	0.0591951
ENSG00000256073	URB1-AS1	0.456471	0.619968	-0.751386	-0.0881866	0.271571	0.441684	1.11714	0.134686	NA	NA	NA	NA
ENSG00000135763	URB2	0.185224	0.344377	-1.34619	-0.0787674	0.58808	0.72822	0.546678	0.0392375	0.349498	0.642453	-0.945837	-0.0829838
ENSG00000106608	URGCP	0.256096	0.427159	-1.15083	-0.0601222	0.0494722	0.150252	-2.03531	-0.171152	0.23046	0.527422	-1.21636	-0.0478838
ENSG00000105176	URI1	0.0402038	0.126485	2.11498	0.102359	0.18208	0.342374	1.36152	0.102364	0.0179868	0.144604	2.45972	0.18942
ENSG00000167118	URM1	0.0498248	0.146431	-2.0177	-0.112536	0.941573	0.965058	-0.0738232	-0.00426419	0.111147	0.370404	-1.6264	-0.0992548
ENSG00000126088	UROD	0.548483	0.697703	0.604761	0.0394812	0.896818	0.937732	0.13063	0.00792157	0.178706	0.463678	-1.367	-0.0967192
ENSG00000188690	UROS	0.00815583	0.0461844	-2.77274	-0.225036	0.000803	0.0221402	-3.67059	-0.398946	0.0683112	0.29217	-1.86977	-0.220519
ENSG00000103005	USB1	0.147793	0.297772	-1.47362	-0.073957	0.342387	0.512196	-0.962572	-0.0680564	0.0454575	0.23963	2.06005	0.203422
ENSG00000053501	USE1	0.56405	0.710171	-0.581288	-0.0430743	0.60749	0.742679	-0.518345	-0.0452963	0.472947	0.738691	0.724044	0.0648262
ENSG00000158773	USF1	0.614876	0.752623	0.506774	0.0280697	0.0826366	0.205885	1.78696	0.117478	0.132875	0.40475	1.53179	0.0793149
ENSG00000105698	USF2	0.287083	0.460488	1.07777	0.0602609	0.125643	0.268895	1.56914	0.124085	0.793892	0.912961	0.262883	0.0134234
ENSG00000176542	USF3	0.912689	0.951369	0.110288	0.00510199	0.98399	0.989841	-0.0202117	-0.00115086	0.0799723	0.315244	-1.79308	-0.0979835
ENSG00000042781	USH2A	0.573345	0.717802	-0.567427	-0.0841687	NA	NA	NA	NA	0.56092	0.794297	-0.586013	-0.105532
ENSG00000130307	USHBP1	0.424286	0.59227	0.806606	0.226229	0.332971	0.504224	0.981775	0.257581	NA	NA	NA	NA
ENSG00000138768	USO1	0.210122	0.374624	1.27205	0.0612445	0.220346	0.386389	1.24799	0.0914571	0.339552	0.63266	-0.965748	-0.0484525
ENSG00000162607	USP1	0.185671	0.344879	1.34479	0.071251	0.109792	0.246377	1.64096	0.119786	0.749297	0.890082	-0.321615	-0.0233553
ENSG00000103194	USP10	0.0723358	0.186559	-1.8418	-0.084187	0.0624727	0.172263	-1.92455	-0.118017	0.0552914	0.264792	1.96989	0.0773197
ENSG00000102226	USP11	0.00089	0.0120549	-3.56856	-0.362032	0.00447307	0.0440932	-3.0394	-0.476514	0.0141575	0.12757	-2.55697	-0.179323
ENSG00000152484	USP12	0.568579	0.713733	0.574519	0.0368418	0.393933	0.560339	-0.863181	-0.062018	0.667104	0.853663	0.433093	0.0274983
ENSG00000058056	USP13	0.0655877	0.174594	-1.88893	-0.155218	0.508359	0.662448	-0.66827	-0.0625685	7.01e-06	0.00182176	-5.10943	-0.268702
ENSG00000101557	USP14	0.105703	0.239207	-1.6522	-0.104959	0.0408104	0.13404	-2.12427	-0.208	0.403869	0.686979	-0.843015	-0.058124
ENSG00000135655	USP15	0.253916	0.425354	-1.1562	-0.0545787	0.905449	0.94379	0.119648	0.00871546	0.916776	0.966967	0.105109	0.00581169
ENSG00000156256	USP16	0.507082	0.664534	0.668925	0.0433801	0.0871419	0.212826	1.76019	0.15671	0.839922	0.932905	-0.203215	-0.0105145
ENSG00000184979	USP18	0.44371	0.608949	-0.772995	-0.110433	0.928691	0.958196	-0.0901412	-0.016967	NA	NA	NA	NA
ENSG00000172046	USP19	0.103391	0.235803	-1.66359	-0.0792237	0.630806	0.75918	0.484861	0.0308903	0.210706	0.50301	-1.27052	-0.0591542
ENSG00000036672	USP2	0.0419131	0.130213	-2.09631	-0.148648	0.0456403	0.142905	-2.07282	-0.195303	0.575626	0.802179	-0.564071	-0.0329724
ENSG00000136878	USP20	0.121751	0.262472	-1.5783	-0.0889099	0.0404542	0.13341	-2.12827	-0.185077	0.187988	0.474252	1.33774	0.0957443
ENSG00000143258	USP21	0.14689	0.296806	1.47699	0.101325	0.0245846	0.101342	2.34957	0.217471	0.192077	0.479964	1.32521	0.0832969
ENSG00000124422	USP22	0.187235	0.346788	-1.33993	-0.0802255	0.0319426	0.11657	-2.23469	-0.189145	0.824565	0.926321	-0.22303	-0.0121817
ENSG00000162402	USP24	0.816511	0.893075	0.233447	0.011273	0.431956	0.593832	0.795059	0.0429873	0.680899	0.860462	-0.414036	-0.0215391
ENSG00000155313	USP25	0.237943	0.407611	-1.19662	-0.066541	0.0342248	0.120742	-2.20389	-0.167693	0.0372292	0.213765	2.14968	0.139102
ENSG00000273820	USP27X	0.394335	0.565219	-0.86032	-0.0884759	0.508023	0.662251	-0.668803	-0.102014	0.000336	0.0164432	-3.8953	-0.284882
ENSG00000234390	USP27X-AS1	NA	NA	NA	NA	NA	NA	NA	NA	0.229334	0.526308	-1.21935	-0.180377
ENSG00000048028	USP28	0.389159	0.560553	0.869857	0.0535492	0.678203	0.79312	0.418423	0.0399646	0.00882285	0.100149	-2.74335	-0.174171
ENSG00000135093	USP30	0.227966	0.396207	1.22288	0.0659431	0.481883	0.638873	0.710883	0.0454197	0.639154	0.839215	-0.472213	-0.0216379
ENSG00000103404	USP31	0.0779844	0.196101	1.80514	0.142678	0.223263	0.389334	1.23997	0.158997	0.286115	0.584592	1.08006	0.0797651
ENSG00000170832	USP32	0.0681005	0.179177	-1.87092	-0.119753	0.213682	0.378817	-1.26662	-0.11514	0.0709261	0.297291	1.85166	0.0892106
ENSG00000188933	USP32P1	0.703377	0.817721	-0.383286	-0.0700569	0.778203	0.862187	-0.283851	-0.0817401	0.491152	0.750764	0.694402	0.234407
ENSG00000233327	USP32P2	0.234567	0.40374	-1.20542	-0.381186	0.860512	0.914683	0.177025	0.0766847	0.116468	0.379663	1.60193	0.769412
ENSG00000189423	USP32P3	0.348971	0.523748	0.946811	0.12054	0.200876	0.364427	1.30369	0.204269	0.64656	0.843754	-0.461779	-0.0388669
ENSG00000077254	USP33	0.143709	0.292916	-1.489	-0.0786306	0.253374	0.423354	-1.16138	-0.100102	0.0963295	0.345006	-1.7	-0.105314
ENSG00000115464	USP34	0.690909	0.808353	0.400283	0.0265943	0.26275	0.432911	1.1383	0.0888965	0.215285	0.508311	1.25764	0.0675567
ENSG00000118369	USP35	0.0832007	0.204705	-1.77323	-0.0879831	0.0190349	0.0871787	-2.45907	-0.189512	0.754548	0.892922	-0.314645	-0.0270468
ENSG00000055483	USP36	0.0586129	0.162841	-1.9422	-0.1167	0.791459	0.871145	0.266453	0.0212019	0.124576	0.391665	1.56633	0.126149
ENSG00000135913	USP37	0.0222562	0.0861868	2.37074	0.161301	0.502195	0.657311	0.678079	0.0413512	0.198014	0.486352	1.30736	0.072584
ENSG00000170185	USP38	0.32966	0.5039	0.985859	0.0540753	0.0997711	0.232207	1.69091	0.129018	0.913552	0.965898	-0.109197	-0.00523454
ENSG00000168883	USP39	0.460677	0.623944	0.744341	0.0392945	0.117129	0.256688	1.60673	0.0981801	0.748521	0.889555	0.322646	0.0148054
ENSG00000259248	USP3-AS1	0.186986	0.346413	-1.3407	-0.171501	0.0471149	0.145838	-2.05807	-0.362831	0.260711	0.559603	1.13967	0.167845
ENSG00000114316	USP4	0.00431338	0.0311506	-3.01211	-0.116828	0.409552	0.573994	-0.834725	-0.0437505	0.0316983	0.197258	-2.22034	-0.124814
ENSG00000085982	USP40	0.199843	0.36251	1.3018	0.137313	0.0925176	0.221199	1.72973	0.251199	0.811419	0.919178	-0.240062	-0.0255439
ENSG00000106346	USP42	0.135167	0.281077	-1.52235	-0.0575627	0.709112	0.815369	0.376111	0.0154777	0.0617581	0.279544	1.9179	0.0704857
ENSG00000154914	USP43	6.64e-07	0.000292	-5.81149	-0.552052	0.0125514	0.0696507	-2.63219	-0.442965	NA	NA	NA	NA
ENSG00000136014	USP44	0.871948	0.926271	0.16214	0.0215397	0.84561	0.905749	0.196177	0.027429	0.762859	0.896998	-0.303644	-0.0333129
ENSG00000123552	USP45	0.891815	0.93834	-0.136807	-0.0120463	0.563681	0.708714	-0.582943	-0.0683682	0.471238	0.737245	-0.726859	-0.0636252
ENSG00000109189	USP46	0.993385	0.996427	-0.00833817	-0.00043	0.186207	0.347544	-1.34844	-0.102683	0.00531929	0.0759115	-2.93555	-0.169349
ENSG00000170242	USP47	0.0407912	0.127759	2.10849	0.112666	0.00210105	0.0323434	3.32278	0.200259	0.425124	0.703934	0.805192	0.0407251
ENSG00000090686	USP48	0.553033	0.701118	-0.597866	-0.0258027	0.808648	0.882348	-0.244016	-0.0122826	0.558673	0.792857	0.58939	0.0315552
ENSG00000164663	USP49	0.459634	0.622911	-0.746085	-0.0498702	0.033044	0.118647	-2.21959	-0.167676	0.596561	0.814978	-0.533302	-0.025946
ENSG00000111667	USP5	0.0192447	0.0783268	-2.43121	-0.211294	0.0200942	0.0902078	-2.4361	-0.289264	0.00797999	0.0946665	-2.78204	-0.213394
ENSG00000247746	USP51	0.219802	0.386379	1.24501	0.115121	0.872876	0.922843	-0.161188	-0.0182554	0.796445	0.913155	0.25955	0.0300473
ENSG00000145390	USP53	0.0025736	0.0230382	3.19924	0.473516	0.0466028	0.14496	2.06315	0.475078	0.100043	0.350357	1.68073	0.149885
ENSG00000166348	USP54	0.0476393	0.142124	2.03826	0.255619	0.00133014	0.0270053	3.48959	0.550181	0.0116007	0.115683	2.63634	0.196225
ENSG00000148429	USP6NL	0.668662	0.793785	0.430912	0.034609	0.0571678	0.162725	1.96707	0.262472	0.0115881	0.115683	-2.63677	-0.21254
ENSG00000187555	USP7	0.616044	0.753657	-0.505095	-0.0251718	0.451844	0.613096	-0.760876	-0.0549036	0.501913	0.757857	0.67717	0.0372324
ENSG00000138592	USP8	0.845038	0.910564	-0.196625	-0.00866155	0.827177	0.893751	0.21997	0.0131977	0.486799	0.748074	-0.701433	-0.0369643
ENSG00000124486	USP9X	0.484881	0.645592	0.704499	0.0235089	0.975237	0.985703	0.0312643	0.00184907	0.582129	0.80595	-0.554457	-0.0222375
ENSG00000132952	USPL1	0.796718	0.880432	0.259184	0.0161164	0.774354	0.859391	0.288919	0.0273476	0.804799	0.915724	0.248667	0.0184658
ENSG00000111962	UST	0.0891366	0.213742	-1.73888	-0.20838	0.628032	0.757103	0.488815	0.0728219	0.859259	0.942093	0.178381	0.0226465
ENSG00000183520	UTP11	0.392813	0.563667	-0.863115	-0.0559384	0.433452	0.595221	0.792454	0.0558815	0.731543	0.883315	-0.345305	-0.0210009
ENSG00000156697	UTP14A	0.0617929	0.168188	-1.91727	-0.125528	0.796796	0.874429	-0.259473	-0.0215169	0.464675	0.73182	-0.737725	-0.0610716
ENSG00000253797	UTP14C	0.61264	0.750363	-0.50999	-0.0325566	0.490944	0.647096	0.696155	0.0672501	0.347416	0.639639	-0.949976	-0.0765426
ENSG00000164338	UTP15	0.181311	0.339534	-1.35852	-0.092474	0.107503	0.242894	-1.65203	-0.130822	0.605004	0.819942	-0.521038	-0.0321366
ENSG00000011260	UTP18	0.00898016	0.0488061	-2.73561	-0.132936	0.502277	0.657311	0.677947	0.0459544	0.503111	0.758366	0.675264	0.0360641
ENSG00000120800	UTP20	0.502102	0.660024	-0.676829	-0.0421191	0.40542	0.570311	0.842187	0.0828877	0.684554	0.862186	-0.409012	-0.0311665
ENSG00000147679	UTP23	0.688891	0.806728	-0.403045	-0.0193711	0.455768	0.616266	-0.754237	-0.0375091	0.709978	0.873231	0.374349	0.0227444
ENSG00000117597	UTP25	0.185325	0.344453	-1.34587	-0.0916121	0.0863837	0.211673	-1.76461	-0.143063	0.474725	0.740162	0.72112	0.0610671
ENSG00000132467	UTP3	0.208635	0.372971	1.27629	0.064283	0.207957	0.37189	1.28298	0.0870718	0.347167	0.639415	0.950471	0.0670602
ENSG00000141076	UTP4	0.00713828	0.0424684	-2.82369	-0.156245	0.0123812	0.0693554	-2.63777	-0.171745	0.445653	0.718788	0.769732	0.0421649
ENSG00000108651	UTP6	0.874556	0.927442	-0.158808	-0.00845164	0.205523	0.369368	1.29004	0.106952	0.677277	0.858911	-0.419024	-0.032165
ENSG00000152818	UTRN	0.00648883	0.0400917	2.85986	0.301248	0.0159613	0.0789729	2.533	0.44043	0.511146	0.76345	0.662545	0.0627773
ENSG00000198382	UVRAG	0.385923	0.558097	-0.875858	-0.0476968	0.769616	0.856679	0.295167	0.0200556	0.755588	0.893399	0.313265	0.0165474
ENSG00000163945	UVSSA	0.99081	0.995166	0.0115851	0.00147001	0.913469	0.948793	-0.109454	-0.0169871	0.838647	0.932669	0.204858	0.0228226
ENSG00000115652	UXS1	0.854788	0.916139	-0.184105	-0.00966151	0.614863	0.747268	-0.507694	-0.0377656	0.0295315	0.191387	2.25103	0.17394
ENSG00000126756	UXT	0.00100956	0.012986	3.52572	0.328103	1.93e-06	0.00344409	5.70127	0.549669	0.23415	0.531977	1.20663	0.0834678
ENSG00000103043	VAC14	0.00508001	0.0344871	-2.9516	-0.122432	0.948293	0.969194	-0.0653191	-0.00411711	0.232415	0.529738	-1.21119	-0.0885027
ENSG00000214353	VAC14-AS1	0.00110487	0.0137708	3.49486	0.951951	0.01881	0.0866653	2.4641	0.927505	0.15489	0.436788	1.44784	0.229537
ENSG00000139190	VAMP1	0.232403	0.401291	-1.2111	-0.236036	0.334929	0.505931	-0.977751	-0.323177	0.837655	0.932588	0.206136	0.0388516
ENSG00000220205	VAMP2	0.0281736	0.100741	-2.27076	-0.252216	0.00673159	0.051918	-2.8813	-0.52459	0.264649	0.563586	-1.13017	-0.0551705
ENSG00000049245	VAMP3	0.0738684	0.18918	1.83162	0.229703	0.0511859	0.153026	2.01935	0.371549	0.159199	0.441794	1.43252	0.104597
ENSG00000117533	VAMP4	0.22617	0.393975	1.2277	0.0869947	0.00955384	0.0610152	-2.74263	-0.228547	0.0218871	0.161801	-2.37836	-0.195091
ENSG00000168899	VAMP5	0.000258	0.0059035	3.97985	0.804206	0.00725426	0.0537401	2.85195	0.709243	NA	NA	NA	NA
ENSG00000124333	VAMP7	0.432972	0.600339	0.791465	0.0504049	0.821213	0.890196	-0.227694	-0.0192064	0.874412	0.949059	-0.158998	-0.012164
ENSG00000173218	VANGL1	0.321299	0.495526	1.00324	0.14761	0.254165	0.42418	1.15941	0.270016	NA	NA	NA	NA
ENSG00000162738	VANGL2	0.0300561	0.105202	2.24289	0.35089	0.0429547	0.137845	2.1008	0.530485	0.663232	0.851927	0.438472	0.0405493
ENSG00000101558	VAPA	0.766974	0.861286	-0.298198	-0.0124794	0.199434	0.363079	-1.30798	-0.086227	0.121978	0.388022	1.57753	0.0841197
ENSG00000124164	VAPB	0.266465	0.438283	-1.12572	-0.0714427	0.0488279	0.149181	-2.04143	-0.215515	0.00570113	0.0787146	-2.90961	-0.127749
ENSG00000204394	VARS	0.0344518	0.114396	-2.18341	-0.135693	0.0538637	0.157732	-1.99533	-0.148422	0.319678	0.614552	-1.00673	-0.0867242
ENSG00000137411	VARS2	0.857055	0.917072	-0.181198	-0.0147928	0.242606	0.411619	1.18865	0.140027	0.931115	0.972718	0.0869481	0.0063226
ENSG00000071246	VASH1	0.284083	0.457107	-1.08459	-0.104605	0.359038	0.528212	0.92946	0.128101	0.572846	0.801122	0.568198	0.0452274
ENSG00000258301	VASH1-AS1	0.859901	0.918799	0.177551	0.0110681	0.978398	0.987253	0.0272725	0.00255989	0.78001	0.905511	-0.281057	-0.0242035
ENSG00000143494	VASH2	0.0312291	0.107676	2.2263	0.320781	0.795038	0.873436	-0.26177	-0.0505083	NA	NA	NA	NA
ENSG00000168140	VASN	0.0268778	0.0976824	2.29093	0.321615	0.0636987	0.174615	1.91516	0.410789	0.000642	0.0236512	3.68102	0.778112
ENSG00000125753	VASP	9.9e-06	0.000907	4.99998	0.62251	0.00139602	0.0275562	3.47209	0.650807	0.369907	0.661094	0.906115	0.110111
ENSG00000108828	VAT1	2.69e-07	0.00018	6.08012	0.529002	0.00452307	0.0443045	3.03515	0.603279	0.0114911	0.115241	2.64009	0.295771
ENSG00000171724	VAT1L	0.746829	0.848379	0.324882	0.0567939	0.131863	0.277173	-1.54296	-0.443844	0.104961	0.357852	-1.65608	-0.100591
ENSG00000141968	VAV1	0.0188643	0.0773922	2.43945	0.505139	0.176086	0.334502	1.38092	0.406319	NA	NA	NA	NA
ENSG00000160293	VAV2	0.054263	0.154823	1.97825	0.144016	0.114113	0.252414	1.62058	0.181691	0.129008	0.399023	1.54766	0.196382
ENSG00000134215	VAV3	0.546123	0.696139	0.608349	0.0945304	0.330607	0.502204	0.986652	0.290359	0.00418066	0.0664748	-3.02477	-0.487148
ENSG00000148704	VAX1	0.70599	0.819459	0.379738	0.0530346	NA	NA	NA	NA	NA	NA	NA	NA
ENSG00000116035	VAX2	NA	NA	NA	NA	NA	NA	NA	NA	0.308201	0.60458	-1.03118	-0.150812
ENSG00000155959	VBP1	0.503103	0.660776	-0.675237	-0.0404749	0.0337312	0.119922	-2.21039	-0.15353	0.250589	0.549065	-1.16458	-0.0723093
ENSG00000038427	VCAN	0.0119029	0.0580332	2.62536	0.386464	0.0212248	0.0934312	2.41278	0.548665	0.683743	0.861888	-0.410125	-0.0459372
ENSG00000035403	VCL	0.08086	0.200904	1.78733	0.213736	0.0612182	0.170301	1.93431	0.314707	0.822642	0.925472	-0.225517	-0.0185352
ENSG00000165280	VCP	0.825447	0.898709	0.22188	0.0108043	0.907824	0.945449	0.116627	0.00798916	0.828504	0.928255	0.217939	0.00749663
ENSG00000175073	VCPIP1	0.681467	0.801448	0.413234	0.020352	0.575041	0.718056	-0.565963	-0.0420699	0.450215	0.721743	-0.761983	-0.0485529
ENSG00000100483	VCPKMT	0.610497	0.748801	0.513076	0.0548431	0.275386	0.445358	-1.10813	-0.151955	0.875263	0.949139	0.157912	0.0122083
ENSG00000213585	VDAC1	0.114597	0.251992	-1.6102	-0.147456	0.0403981	0.133368	-2.12891	-0.284548	0.080415	0.31641	-1.79035	-0.123659
ENSG00000229036	VDAC1P8	0.933396	0.963795	0.0840589	0.00860908	0.468909	0.626989	0.732248	0.0888938	0.00704566	0.0889027	2.82963	0.214196
ENSG00000165637	VDAC2	0.93271	0.963348	-0.0849268	-0.00531411	0.717671	0.821388	-0.364519	-0.0298332	0.783543	0.90743	-0.276423	-0.014091
ENSG00000078668	VDAC3	0.983049	0.991549	-0.0213696	-0.00197919	0.100067	0.232638	-1.68937	-0.215022	0.988914	0.994827	0.0139755	0.000756
ENSG00000112715	VEGFA	0.992066	0.995817	0.0100018	0.00243233	0.483715	0.640573	-0.707893	-0.233533	0.493227	0.752192	0.691063	0.149728
ENSG00000173511	VEGFB	0.184545	0.343559	1.34831	0.0993825	0.0477032	0.146868	2.0523	0.212996	0.875367	0.949139	-0.157779	-0.0183069
ENSG00000136451	VEZF1	0.00123724	0.0146537	3.45598	0.413938	0.00128284	0.0266097	3.50267	0.572104	0.378187	0.667577	0.890403	0.0617824
ENSG00000028203	VEZT	0.0119211	0.0580669	-2.62476	-0.155054	0.00645802	0.051323	-2.89753	-0.230445	0.709394	0.872892	-0.375141	-0.0192416
ENSG00000128564	VGF	0.00464339	0.0325715	-2.98492	-0.839077	0.00253671	0.0345486	-3.25308	-1.17018	NA	NA	NA	NA
ENSG00000144560	VGLL4	0.397626	0.568322	0.854296	0.0564906	0.041952	0.136137	2.11164	0.192608	0.0476784	0.245852	2.0383	0.125859
ENSG00000134086	VHL	0.65608	0.784299	0.448418	0.0221004	0.918246	0.951829	0.10339	0.00589085	0.256236	0.554663	1.15059	0.0461744
ENSG00000136059	VILL	0.152876	0.304152	-1.45493	-0.11739	0.880249	0.926898	-0.151762	-0.0158267	0.0591032	0.272392	1.93865	0.308222
ENSG00000026025	VIM	0.000748	0.0108666	3.62741	0.857188	0.0370637	0.126348	2.16803	0.71536	0.0151391	0.132224	2.52994	0.739964
ENSG00000146469	VIP	0.515746	0.671595	-0.655273	-0.158508	0.373175	0.541634	-0.902129	-0.264743	NA	NA	NA	NA
ENSG00000151445	VIPAS39	0.00163322	0.0173815	-3.35973	-0.160961	0.324341	0.495976	-0.999698	-0.0668509	0.213993	0.507	-1.26126	-0.118926
ENSG00000114812	VIPR1	7.48e-06	0.000828	-5.08511	-0.471696	0.00508967	0.0464348	-2.98986	-0.545217	0.343258	0.635647	0.958285	0.100203
ENSG00000106018	VIPR2	0.0111619	0.0558712	-2.65073	-0.43525	0.92489	0.955963	0.0949604	0.0235282	NA	NA	NA	NA
ENSG00000164944	VIRMA	0.839245	0.90681	-0.204079	-0.011046	0.221244	0.387261	1.24551	0.0903301	0.473347	0.738781	0.723386	0.0397305
ENSG00000167397	VKORC1	0.0241878	0.0907899	2.33572	0.226839	0.0157535	0.0785088	2.53846	0.249206	0.779895	0.905511	-0.281208	-0.0225556
ENSG00000196715	VKORC1L1	0.0774779	0.195284	-1.80834	-0.0908775	0.0262663	0.105141	-2.32082	-0.184442	0.277678	0.577114	-1.09943	-0.0621671
ENSG00000147852	VLDLR	0.052971	0.152419	-1.98944	-0.148623	0.105701	0.240389	-1.66087	-0.293349	0.0360023	0.210976	-2.16451	-0.280094
ENSG00000236404	VLDLR-AS1	0.000723	0.0106258	-3.63912	-0.338509	0.000509	0.0183361	-3.83112	-0.508216	0.0602863	0.275652	-1.9293	-0.271173
ENSG00000160131	VMA21	0.428157	0.595944	0.799836	0.044839	0.660698	0.780596	-0.442724	-0.0314228	0.0321587	0.198669	-2.21405	-0.134389
ENSG00000187650	VMAC	0.347409	0.522216	0.949915	0.106913	0.24702	0.416174	1.17737	0.204948	0.962766	0.986625	-0.0469545	-0.00732201
ENSG00000062716	VMP1	0.163426	0.317151	1.41764	0.110572	0.224622	0.390634	1.23626	0.147422	0.396091	0.68029	0.857163	0.0530191
ENSG00000178201	VN1R1	0.0584804	0.162583	-1.94326	-0.274226	0.0470041	0.145691	-2.05917	-0.310367	0.55293	0.789249	-0.598055	-0.06419
ENSG00000154978	VOPP1	0.975873	0.987901	0.0304177	0.00184557	0.145802	0.294885	1.48775	0.12054	0.759111	0.895176	-0.308599	-0.0300727
ENSG00000160695	VPS11	0.133668	0.278836	-1.52837	-0.0985956	0.525479	0.67688	-0.641362	-0.0459976	0.43141	0.708638	-0.794226	-0.0504744
ENSG00000197969	VPS13A	0.131175	0.275249	-1.53851	-0.127715	0.00188987	0.0312158	-3.36171	-0.364537	0.0341498	0.205042	-2.18777	-0.143345
ENSG00000132549	VPS13B	0.102865	0.235162	-1.66621	-0.0947075	0.632804	0.760679	-0.482018	-0.0341705	0.582037	0.805897	0.554593	0.0215112
ENSG00000129003	VPS13C	0.0330325	0.111217	2.20184	0.121647	0.0732044	0.190984	1.84726	0.120928	0.10137	0.351776	-1.67398	-0.0908346
ENSG00000048707	VPS13D	0.396681	0.567261	-0.856023	-0.0382853	0.793997	0.872671	-0.263132	-0.0180082	0.0797073	0.314562	1.79471	0.0671389
ENSG00000215305	VPS16	0.815192	0.892013	0.235157	0.0145604	0.383244	0.551078	0.88307	0.0655508	0.418377	0.698388	0.81707	0.0689414
ENSG00000104142	VPS18	0.361203	0.535423	-0.922809	-0.0550603	0.262057	0.432191	-1.13999	-0.091965	0.0213702	0.159863	-2.38835	-0.132365
ENSG00000131475	VPS25	0.610993	0.749002	-0.512361	-0.0397203	0.591474	0.73108	-0.541691	-0.0433037	0.410531	0.691492	-0.831032	-0.0803938
ENSG00000122958	VPS26A	0.00856203	0.0475233	2.75403	0.124014	0.237266	0.405461	1.20251	0.0731394	0.893685	0.958132	0.134433	0.0103628
ENSG00000151502	VPS26B	0.156512	0.3082	-1.44186	-0.0720333	0.0275454	0.107731	-2.30005	-0.182989	0.522185	0.770015	-0.645245	-0.0257979
ENSG00000157538	VPS26C	0.109754	0.245052	1.63272	0.0750373	0.322515	0.494247	1.00353	0.0621548	0.407046	0.689904	0.837285	0.0408641
ENSG00000160948	VPS28	0.2281	0.39635	1.22252	0.0735998	0.141747	0.289469	1.50336	0.113816	0.627557	0.832622	0.48866	0.0387865
ENSG00000111237	VPS29	0.0275777	0.0992783	2.27993	0.117089	0.250339	0.420048	1.16898	0.0928037	0.406143	0.689103	0.838911	0.0518827
ENSG00000139719	VPS33A	0.178921	0.336409	-1.36615	-0.0773903	0.730714	0.830135	-0.346949	-0.0224884	0.0478392	0.246307	-2.03676	-0.129502
ENSG00000184056	VPS33B	0.0299606	0.10508	-2.24427	-0.218594	0.00603253	0.0500847	-2.92409	-0.325789	0.634454	0.836646	-0.478863	-0.0384217
ENSG00000069329	VPS35	0.207207	0.371232	-1.28037	-0.0874549	0.275604	0.445473	-1.10762	-0.112643	0.103208	0.355414	-1.66475	-0.0893511
ENSG00000103544	VPS35L	0.892847	0.939014	0.135494	0.00691511	0.270278	0.440385	1.12021	0.0647398	0.0605931	0.276133	1.92691	0.0777
ENSG00000136100	VPS36	0.221112	0.388327	-1.24142	-0.0663738	0.230116	0.397002	-1.22142	-0.10759	0.220581	0.515317	-1.243	-0.0631293
ENSG00000155975	VPS37A	0.153621	0.30513	1.45223	0.0709128	0.976198	0.986477	-0.0300507	-0.00180049	0.745863	0.888525	0.326183	0.0167621
ENSG00000139722	VPS37B	0.974811	0.987315	-0.031757	-0.00210234	0.875851	0.924764	-0.157382	-0.0149114	0.0777204	0.311171	1.80711	0.176299
ENSG00000167987	VPS37C	0.78417	0.872007	-0.275589	-0.0156183	0.963496	0.978664	-0.0460963	-0.00414138	0.678078	0.859347	0.41792	0.0268844
ENSG00000176428	VPS37D	0.825456	0.898709	0.221868	0.0239502	0.600288	0.737435	-0.528807	-0.068439	0.115255	0.377896	1.60743	0.163699
ENSG00000166887	VPS39	0.276085	0.448169	-1.10303	-0.0497474	0.0970524	0.228265	-1.70518	-0.0893275	0.179393	0.46433	-1.3648	-0.1214
ENSG00000006715	VPS41	0.311365	0.485808	-1.0243	-0.0434338	0.133536	0.278834	-1.53609	-0.120538	0.105971	0.359829	-1.65114	-0.0853006
ENSG00000136631	VPS45	0.41017	0.580459	-0.83162	-0.0412281	0.209595	0.37385	-1.27827	-0.074718	0.157011	0.439443	-1.44026	-0.0822263
ENSG00000132612	VPS4A	0.936782	0.965501	-0.0797762	-0.00495666	0.415769	0.57992	-0.823587	-0.0627027	0.733054	0.883617	0.343281	0.0182494
ENSG00000119541	VPS4B	0.211979	0.377317	-1.26679	-0.091763	0.692133	0.803333	-0.399264	-0.0443645	0.0764508	0.309293	-1.81518	-0.157709
ENSG00000004766	VPS50	0.313363	0.487373	-1.02003	-0.0650663	0.188164	0.349948	-1.34232	-0.138528	0.0167006	0.139551	-2.49009	-0.132787
ENSG00000149823	VPS51	0.223767	0.39125	-1.23419	-0.0713497	0.0851743	0.209489	-1.77173	-0.110996	0.0144492	0.128421	-2.54876	-0.196392
ENSG00000223501	VPS52	0.4998	0.658083	-0.680497	-0.0347219	0.634431	0.761606	0.479705	0.0320452	0.838864	0.932682	-0.204578	-0.0125983
ENSG00000141252	VPS53	0.00252249	0.022766	-3.2064	-0.195972	0.000752	0.0215506	-3.69379	-0.33709	0.774161	0.902788	0.288742	0.0226129
ENSG00000143952	VPS54	0.0727827	0.187317	1.83882	0.122919	0.0025809	0.0347893	3.24666	0.297346	0.074391	0.304228	1.82851	0.110003
ENSG00000163159	VPS72	0.0254805	0.0939922	2.31367	0.114839	0.983419	0.989569	0.0209322	0.00125222	0.506264	0.759767	0.670259	0.0294347
ENSG00000156931	VPS8	0.720914	0.830086	-0.359566	-0.0140613	0.641232	0.766315	-0.470067	-0.0279808	0.123564	0.39044	1.57067	0.05668
ENSG00000075399	VPS9D1	0.0228226	0.0875231	-2.3602	-0.147159	0.194759	0.357599	-1.32204	-0.1501	0.683377	0.861888	-0.410629	-0.0444836
ENSG00000100749	VRK1	0.49859	0.65709	-0.682429	-0.0574621	0.463368	0.623042	-0.741476	-0.0755622	9.24e-05	0.00778328	4.31177	0.563247
ENSG00000028116	VRK2	0.823314	0.897395	-0.224638	-0.0457097	0.18354	0.344347	1.35686	0.340999	NA	NA	NA	NA
ENSG00000105053	VRK3	0.894181	0.939809	0.133796	0.00657028	0.00306285	0.0374542	3.18274	0.150996	0.449633	0.721424	0.762969	0.0361821
ENSG00000176834	VSIG10	0.00303229	0.0252902	3.14041	0.303597	0.0235212	0.0985228	2.36868	0.293019	0.145805	0.423992	1.48125	0.149486
ENSG00000186806	VSIG10L	0.0915898	0.217777	-1.72525	-0.160143	0.674505	0.790503	0.423534	0.0849178	0.00781453	0.0937961	2.79008	0.31798
ENSG00000155659	VSIG4	0.00280852	0.0242002	3.16797	1.31552	0.00407827	0.0423075	3.07464	1.40278	NA	NA	NA	NA
ENSG00000107738	VSIR	0.045906	0.138758	2.05516	0.463804	0.0606465	0.169228	1.93882	0.522765	0.0779522	0.311466	1.80565	0.35329
ENSG00000163032	VSNL1	0.0106027	0.0540024	-2.67092	-0.534251	0.193136	0.355918	-1.32698	-0.657016	2.1e-07	0.000279	-6.16167	-0.682625
ENSG00000170419	VSTM2A	0.612061	0.749893	-0.510823	-0.096238	0.0279812	0.108567	-2.29317	-0.68692	NA	NA	NA	NA
ENSG00000224223	VSTM2A-OT1	0.556532	0.70397	-0.592583	-0.0980767	0.19985	0.363435	-1.30674	-0.298189	NA	NA	NA	NA
ENSG00000187135	VSTM2B	0.00046	0.00812321	-3.79016	-0.316686	2.52e-05	0.00611705	-4.85199	-0.660053	0.0364373	0.211874	2.1592	0.371849
ENSG00000132821	VSTM2L	0.00065	0.00994347	-3.67485	-0.554614	0.00432794	0.0432833	-3.052	-0.705443	0.000135	0.00965481	-4.19048	-0.620537
ENSG00000165633	VSTM4	0.00382746	0.0293045	3.05592	0.266495	0.0526266	0.155551	2.00629	0.344409	0.609457	0.822104	0.514602	0.0975295
ENSG00000214376	VSTM5	0.00877203	0.0482106	-2.74468	-0.363514	NA	NA	NA	NA	NA	NA	NA	NA
ENSG00000100987	VSX1	0.188027	0.347751	1.33748	0.23497	NA	NA	NA	NA	0.277123	0.576118	-1.10072	-0.156802
ENSG00000009844	VTA1	0.607404	0.745908	-0.51754	-0.0347143	0.231393	0.398529	-1.21801	-0.109629	0.469348	0.73593	-0.729978	-0.0591096
ENSG00000151532	VTI1A	0.153489	0.304938	-1.45271	-0.0521029	0.397121	0.563288	-0.857317	-0.0520263	0.176915	0.461862	1.37278	0.0577299
ENSG00000100568	VTI1B	0.41534	0.58439	0.8224	0.0354225	0.745313	0.840526	-0.327411	-0.0140672	0.984642	0.993888	-0.0193619	-0.000932
ENSG00000109072	VTN	NA	NA	NA	NA	NA	NA	NA	NA	0.276033	0.575232	1.10325	0.160128
ENSG00000179403	VWA1	0.729021	0.835694	0.34867	0.0624409	0.397834	0.56393	0.856009	0.223904	0.569612	0.798884	0.57301	0.115552
ENSG00000165816	VWA2	0.143184	0.292195	1.49101	0.361929	0.143706	0.292171	1.49577	0.376911	NA	NA	NA	NA
ENSG00000175267	VWA3A	0.0162208	0.0704318	-2.50125	-0.360675	0.797948	0.87495	-0.257967	-0.0575507	NA	NA	NA	NA
ENSG00000110002	VWA5A	0.0714802	0.185252	1.84757	0.227043	0.53156	0.681842	0.631917	0.1185	0.235566	0.533129	1.20292	0.227831
ENSG00000145198	VWA5B2	2.17e-05	0.00136093	-4.76069	-0.616866	0.00587009	0.0495333	-2.9347	-0.585936	0.00874608	0.0994479	-2.74673	-0.279754
ENSG00000204396	VWA7	0.000483	0.00830445	-3.77393	-0.59212	0.000548	0.0188263	-3.80565	-0.898764	4.23e-05	0.00472073	-4.55708	-1.18104
ENSG00000102763	VWA8	0.105121	0.238302	-1.65505	-0.0932923	0.262602	0.432714	-1.13866	-0.0889936	0.00545008	0.0767057	-2.92647	-0.212367
ENSG00000188730	VWC2	0.0332004	0.111564	-2.19962	-0.339095	0.107639	0.24313	-1.65136	-0.364933	0.000259	0.0145277	-3.98031	-0.43064
ENSG00000174453	VWC2L	0.239622	0.409202	-1.19228	-0.194359	0.815615	0.886599	-0.234959	-0.0938607	NA	NA	NA	NA
ENSG00000167992	VWCE	0.302154	0.475643	1.04423	0.129144	0.446101	0.607203	0.770652	0.149326	0.00378255	0.0633199	3.06145	0.422243
ENSG00000146530	VWDE	0.204314	0.368089	-1.28872	-0.22233	0.000419	0.0173662	-3.89957	-0.784319	NA	NA	NA	NA
ENSG00000110799	VWF	0.0746619	0.190649	1.82642	0.47291	0.193397	0.35623	1.32618	0.439717	0.775741	0.903279	-0.286665	-0.0685545
ENSG00000169085	VXN	0.604719	0.743971	-0.521425	-0.0471657	0.228233	0.394786	-1.22648	-0.173243	0.388188	0.675058	0.871717	0.123295
ENSG00000095787	WAC	0.0928082	0.21974	1.71859	0.0995809	0.312339	0.483511	1.02517	0.0825234	0.0926451	0.338702	1.71975	0.135971
ENSG00000254635	WAC-AS1	0.0130711	0.0618278	-2.58817	-0.25183	0.0127919	0.0704266	-2.62443	-0.339075	0.150923	0.431281	-1.46223	-0.244728
ENSG00000062650	WAPL	0.0824397	0.203515	1.77778	0.0747873	0.0248827	0.102137	2.34435	0.140281	0.108266	0.364908	1.64005	0.0843915
ENSG00000140105	WARS	0.0622634	0.168999	-1.91368	-0.216319	0.120686	0.261498	-1.59076	-0.250496	0.0730806	0.301405	-1.83715	-0.133279
ENSG00000116874	WARS2	0.452468	0.616408	0.758127	0.0563081	0.734816	0.833369	-0.341446	-0.0393742	0.305593	0.602074	-1.03683	-0.0856558
ENSG00000231365	WARS2-AS1	0.0150064	0.0674527	2.53277	0.294101	0.139016	0.286128	1.51407	0.232659	0.791103	0.911052	0.266526	0.0360847
ENSG00000015285	WAS	0.175586	0.332002	1.37693	0.287106	0.0401058	0.132855	2.13222	0.618182	NA	NA	NA	NA
ENSG00000112290	WASF1	0.0203122	0.0810223	-2.40886	-0.280339	0.0012763	0.0266077	-3.50452	-0.712595	0.147081	0.425566	-1.47646	-0.0733486
ENSG00000158195	WASF2	0.105577	0.239037	1.65282	0.241393	0.0298733	0.112567	2.26437	0.469915	0.161179	0.443152	1.4256	0.110689
ENSG00000132970	WASF3	0.151847	0.303005	-1.45867	-0.0835017	0.0979725	0.229601	-1.70031	-0.133535	0.248468	0.546803	-1.16989	-0.0480556
ENSG00000146556	WASH2P	0.714601	0.825739	-0.368079	-0.0209034	0.216919	0.382192	1.25752	0.103528	0.8268	0.927428	0.22014	0.0165253
ENSG00000185596	WASH3P	0.104761	0.237837	1.65682	0.16649	0.0249581	0.102239	2.34304	0.213762	0.795937	0.913155	-0.260213	-0.0273092
ENSG00000282458	WASH5P	0.031168	0.107648	2.22715	0.229952	0.0100759	0.0623341	2.72127	0.308238	0.160368	0.44268	1.42843	0.151355
ENSG00000182484	WASH6P	0.176938	0.334062	1.37254	0.129013	0.0366849	0.125593	2.17267	0.223054	0.538242	0.780627	0.620424	0.0564296
ENSG00000227232	WASH7P	0.858205	0.917688	0.179724	0.0279074	0.0779006	0.198489	1.81646	0.262549	0.225979	0.522417	1.22834	0.199241
