## Supplementary Tables 1-14 and Supplementary Acknowledgments for "Transcriptomic analysis of frontotemporal lobar degeneration with TDP-43 pathology reveals cellular alterations across multiple brain regions" (part 3 of 3)

### Sheet: ST2 (continued)
Supplementary Table 2: FTLD-TDP vs Control differential expression results
ENSG00000226210	WASH8P	0.149236	0.299907	1.46826	0.362848	0.611794	0.74547	0.51212	0.189837	0.630809	0.833911	0.484035	0.108637
ENSG00000279457	WASH9P	0.0619229	0.168346	-1.91628	-0.216608	0.214247	0.379512	-1.26503	-0.167461	0.212936	0.505768	-1.26423	-0.189966
ENSG00000181404	WASHC1	0.962441	0.980203	-0.0473628	-0.00682353	0.271957	0.441936	1.11622	0.202508	0.427098	0.705553	0.801738	0.143228
ENSG00000099290	WASHC2A	0.664017	0.790678	0.43736	0.0176175	0.0153135	0.0771505	2.55024	0.153549	4.25e-05	0.00472073	-4.55555	-0.399228
ENSG00000172661	WASHC2C	0.814399	0.891589	0.236185	0.0128771	0.028656	0.110031	2.2827	0.171838	0.0170457	0.140862	-2.48173	-0.200698
ENSG00000120860	WASHC3	0.687074	0.805452	-0.405535	-0.0304831	0.902317	0.941756	-0.123632	-0.00968688	0.966805	0.987584	-0.0418585	-0.00437373
ENSG00000136051	WASHC4	0.000244	0.00571232	3.99756	0.277053	0.00514595	0.0466954	2.98562	0.355558	0.645244	0.842687	0.46363	0.0304975
ENSG00000164961	WASHC5	0.86329	0.921142	-0.173211	-0.0106513	0.320276	0.492031	1.00825	0.0958723	0.508307	0.760954	-0.667026	-0.0382324
ENSG00000106299	WASL	0.990895	0.995166	0.0114769	0.000705	0.320097	0.491905	-1.00863	-0.0937597	0.692747	0.866063	0.397789	0.0241998
ENSG00000239779	WBP1	0.000714	0.0105419	-3.64313	-0.22434	0.211422	0.376071	-1.27304	-0.127365	0.730534	0.882903	-0.346657	-0.0292727
ENSG00000084463	WBP11	0.142376	0.290932	-1.4941	-0.0832871	0.0433241	0.138621	-2.09686	-0.138865	0.948626	0.980284	-0.0648088	-0.00285098
ENSG00000166272	WBP1L	0.00139118	0.0156746	3.41548	0.256031	0.0409891	0.13441	2.12227	0.201717	0.552889	0.789249	0.598117	0.0341179
ENSG00000132471	WBP2	0.00451499	0.0320497	-2.99527	-0.226117	0.0552219	0.159765	-1.98353	-0.228946	0.967841	0.988091	-0.0405503	-0.00269464
ENSG00000183066	WBP2NL	0.341206	0.516269	-0.962336	-0.162919	0.0642888	0.175488	-1.9107	-0.342192	0.0349906	0.207628	-2.17708	-0.41949
ENSG00000120688	WBP4	0.523896	0.677794	0.642544	0.0333165	0.394771	0.561057	-0.861637	-0.051061	0.707363	0.872105	0.377893	0.0248011
ENSG00000163026	WDCP	0.88232	0.932388	0.148902	0.0101549	0.00193815	0.0315702	3.35246	0.264874	0.564336	0.795871	0.580891	0.0420192
ENSG00000085449	WDFY1	0.766212	0.860807	0.299203	0.010742	0.782108	0.864693	0.278717	0.0170711	0.149558	0.429434	-1.46726	-0.0641339
ENSG00000139668	WDFY2	0.0064655	0.0400118	2.86122	0.310398	0.0274708	0.107549	2.30124	0.354318	0.669558	0.854299	0.429692	0.0305106
ENSG00000163625	WDFY3	0.637448	0.770331	0.474601	0.0190288	0.136437	0.282683	1.52435	0.0704306	0.00807464	0.0953389	2.77751	0.108709
ENSG00000180769	WDFY3-AS2	0.0348895	0.115278	2.17786	0.247491	0.690545	0.802526	0.401439	0.0835533	0.0294501	0.191056	2.25222	0.202596
ENSG00000128815	WDFY4	0.167603	0.322332	1.4034	0.394396	0.0114748	0.0665119	2.66873	0.817044	0.297277	0.593922	1.05505	0.276204
ENSG00000198554	WDHD1	0.0664125	0.176333	-1.88295	-0.172108	0.0117569	0.0674184	-2.65886	-0.333641	0.905121	0.962507	0.119898	0.0121707
ENSG00000143951	WDPCP	0.204703	0.368505	-1.28759	-0.0823571	0.200643	0.364179	-1.30438	-0.107543	0.839755	0.932905	0.20343	0.0143103
ENSG00000071127	WDR1	0.00736503	0.043336	2.81177	0.247386	0.0022105	0.0328484	3.30405	0.457241	0.263909	0.56287	1.13195	0.0697243
ENSG00000120008	WDR11	0.386474	0.558568	0.874835	0.0583794	0.129009	0.27336	1.55485	0.144344	0.311959	0.608175	1.02311	0.0620735
ENSG00000227165	WDR11-AS1	0.638363	0.77077	-0.473308	-0.0521836	0.917565	0.951443	-0.104254	-0.0153649	0.799668	0.914167	0.255347	0.0424577
ENSG00000138442	WDR12	0.154375	0.306066	-1.44951	-0.111694	0.0148705	0.0760948	-2.56242	-0.350318	0.0646427	0.286106	-1.8962	-0.14183
ENSG00000101940	WDR13	0.0191231	0.0780313	-2.43383	-0.119115	0.00990421	0.061948	-2.72818	-0.193897	0.385342	0.67294	-0.877004	-0.0552704
ENSG00000150627	WDR17	0.0398319	0.125919	-2.11914	-0.182768	9.85e-06	0.00437469	-5.16393	-0.587292	0.511358	0.763481	-0.662211	-0.0439762
ENSG00000065268	WDR18	0.00151625	0.0165338	-3.38561	-0.223007	0.00466808	0.0447705	-3.02307	-0.282781	0.0293453	0.190979	-2.25376	-0.22373
ENSG00000157796	WDR19	0.673659	0.796523	0.423998	0.0310843	0.837705	0.90052	-0.206365	-0.0193649	0.837379	0.932588	-0.206491	-0.0183913
ENSG00000140153	WDR20	0.81787	0.893799	0.231686	0.0125744	0.00356752	0.0398631	3.12535	0.209796	0.158027	0.440725	1.43666	0.0735453
ENSG00000127580	WDR24	0.888263	0.936048	0.141329	0.00835472	0.979422	0.987819	-0.0259796	-0.00188483	0.549004	0.786944	-0.604004	-0.0468318
ENSG00000176473	WDR25	0.458209	0.62159	-0.74847	-0.0468203	0.139278	0.286433	-1.51304	-0.117534	0.633057	0.835403	-0.480843	-0.0362711
ENSG00000162923	WDR26	0.0250011	0.0928241	2.32173	0.0870742	0.889415	0.932914	0.140064	0.00669098	0.870338	0.946842	-0.164203	-0.0106144
ENSG00000184465	WDR27	0.782844	0.871292	0.277327	0.0166889	0.464438	0.624149	-0.739688	-0.050114	0.144583	0.421963	1.48587	0.118141
ENSG00000065183	WDR3	0.0111893	0.0559285	-2.64977	-0.161882	0.254504	0.424398	-1.15856	-0.102902	0.910613	0.964727	-0.112925	-0.00679783
ENSG00000148225	WDR31	0.89468	0.939936	0.133162	0.0145334	0.10453	0.238704	-1.66669	-0.264076	0.325631	0.619197	-0.994278	-0.182701
ENSG00000136709	WDR33	0.668204	0.793486	-0.431548	-0.0184357	0.21237	0.377246	1.27034	0.0641301	0.746099	0.888525	-0.325869	-0.0145032
ENSG00000119333	WDR34	0.0142522	0.065583	2.55354	0.229799	0.0305383	0.113828	2.25464	0.261446	0.619185	0.82833	0.500616	0.0642063
ENSG00000118965	WDR35	0.889216	0.936731	0.140116	0.00927037	0.794068	0.872687	-0.263038	-0.0295266	0.589865	0.811543	-0.543086	-0.0422266
ENSG00000134987	WDR36	0.795531	0.879815	-0.260733	-0.0177794	0.261688	0.431959	-1.14089	-0.0866577	0.639371	0.839215	-0.471906	-0.0405639
ENSG00000047056	WDR37	0.023019	0.087968	-2.3566	-0.183868	0.0050278	0.0462045	-2.99457	-0.407722	0.105937	0.359829	-1.65131	-0.0965235
ENSG00000160193	WDR4	0.43607	0.603033	0.786109	0.0607109	0.0998628	0.232314	1.69043	0.172895	0.179742	0.464619	1.36368	0.137546
ENSG00000164253	WDR41	0.516348	0.672151	0.65433	0.0327622	0.322097	0.493778	-1.00441	-0.0658896	0.883472	0.952511	-0.14744	-0.00830756
ENSG00000163811	WDR43	0.900517	0.943664	-0.125742	-0.00676622	0.244474	0.413646	1.18386	0.0923308	0.954929	0.982716	0.0568475	0.00350706
ENSG00000131725	WDR44	0.594144	0.734797	0.536799	0.0257069	0.257743	0.428049	-1.15055	-0.0655235	0.372715	0.66278	0.900763	0.0507206
ENSG00000196998	WDR45	0.00168215	0.0177155	3.34942	0.177224	1.74e-05	0.00538582	4.97551	0.362982	0.512833	0.76453	0.659888	0.0418445
ENSG00000141580	WDR45B	0.0738317	0.189118	1.83187	0.11049	0.0466625	0.144989	2.06255	0.149184	0.000134	0.00963074	4.19279	0.223629
ENSG00000227057	WDR46	0.0019289	0.0192027	-3.30143	-0.230254	0.233233	0.400783	-1.21312	-0.100736	0.0964075	0.345006	-1.69959	-0.166764
ENSG00000085433	WDR47	0.0913802	0.217496	-1.7264	-0.17011	0.00801879	0.056133	-2.8124	-0.421308	0.943206	0.978039	0.0716568	0.00421099
ENSG00000114742	WDR48	0.557868	0.704915	0.590569	0.0239327	0.519256	0.671341	-0.651087	-0.0353938	0.152126	0.432542	-1.45784	-0.0788124
ENSG00000174776	WDR49	0.000135	0.00392961	4.18754	0.920626	0.0126795	0.0700706	2.62804	0.986686	0.00419023	0.0664963	3.02393	0.503726
ENSG00000196363	WDR5	0.611847	0.74981	-0.511131	-0.0230276	0.760659	0.851334	0.307012	0.0177039	0.171875	0.456558	1.38928	0.077515
ENSG00000185798	WDR53	0.656087	0.784299	-0.448408	-0.0383658	0.462642	0.622585	0.742689	0.0752089	0.746085	0.888525	0.325888	0.0363537
ENSG00000005448	WDR54	0.13517	0.281077	-1.52234	-0.167035	0.0217272	0.0943701	-2.40277	-0.362973	0.423926	0.703135	0.807292	0.0936413
ENSG00000120314	WDR55	0.0519362	0.150482	1.99857	0.101313	0.00089	0.0231632	3.63388	0.253682	0.624072	0.830671	0.493628	0.0252651
ENSG00000103091	WDR59	0.0583841	0.162381	1.94404	0.1069	0.0215684	0.0941129	2.40591	0.156947	8.5e-05	0.00744461	4.33813	0.257067
ENSG00000196981	WDR5B	0.00184129	0.0186515	3.31777	0.379835	0.000265	0.0143936	4.05821	0.6162	0.00216255	0.0472874	3.26253	0.373754
ENSG00000178252	WDR6	0.000287	0.0061619	3.94544	0.343603	0.00204403	0.0320249	3.33291	0.425831	0.0585796	0.27114	1.94283	0.172656
ENSG00000126870	WDR60	0.0769569	0.194438	-1.81164	-0.103341	0.0440146	0.139858	-2.08958	-0.173038	0.768159	0.900058	-0.296648	-0.0238537
ENSG00000140395	WDR61	0.402768	0.573596	-0.844949	-0.0531282	0.523091	0.675102	-0.645087	-0.0441133	0.444369	0.718178	-0.771921	-0.0534003
ENSG00000075702	WDR62	0.412288	0.581852	0.827834	0.0940097	0.816396	0.887067	0.233943	0.0555395	0.448621	0.720544	0.764686	0.152592
ENSG00000158023	WDR66	0.197906	0.360057	1.30754	0.138099	0.767028	0.855319	0.298585	0.0491884	0.00295322	0.0560267	3.15123	0.676822
ENSG00000091157	WDR7	0.166211	0.320856	-1.40812	-0.10887	0.0353583	0.122857	-2.18926	-0.28272	0.00066	0.0240543	-3.67133	-0.159167
ENSG00000082068	WDR70	0.471478	0.633581	-0.726418	-0.0279485	0.727777	0.82835	-0.350896	-0.0169889	0.0830887	0.321297	1.77419	0.0778597
ENSG00000177082	WDR73	0.17514	0.331321	1.37839	0.0738172	0.0144802	0.075167	2.57343	0.218779	0.62246	0.829975	-0.495931	-0.0348414
ENSG00000133316	WDR74	0.884971	0.934177	0.145522	0.0116705	0.764591	0.853781	-0.301807	-0.0282465	0.710859	0.873486	0.373156	0.0280093
ENSG00000115368	WDR75	0.025315	0.0934938	-2.31643	-0.176607	0.145398	0.294466	-1.48929	-0.134177	0.00826733	0.0964053	-2.76844	-0.200038
ENSG00000092470	WDR76	0.000792	0.0112213	3.60806	0.397944	0.0020365	0.0320249	3.33427	0.57782	0.294877	0.592269	1.06037	0.0915333
ENSG00000116455	WDR77	0.252087	0.423363	-1.16073	-0.0678845	0.436721	0.598463	-0.786784	-0.0618212	0.402083	0.685347	0.846248	0.0652075
ENSG00000152763	WDR78	0.000474	0.00820823	3.7802	0.312386	0.354922	0.524121	0.93755	0.166305	0.607023	0.820677	0.518118	0.0724357
ENSG00000167716	WDR81	0.0390008	0.124146	2.12855	0.139715	0.00236952	0.03366	3.27836	0.414825	0.286128	0.584592	-1.08003	-0.0857625
ENSG00000164091	WDR82	0.282017	0.454873	1.08932	0.0754651	0.617301	0.748731	-0.504185	-0.0466966	0.161063	0.443128	1.426	0.0859322
ENSG00000123154	WDR83	0.312803	0.486881	1.02122	0.0776535	0.0578855	0.164029	1.96113	0.203962	0.534462	0.778893	-0.626232	-0.0423263
ENSG00000105583	WDR83OS	0.0320528	0.10933	2.21498	0.187437	0.00669515	0.051918	2.88343	0.196487	0.353198	0.645161	0.938526	0.0710924
ENSG00000187260	WDR86	0.950129	0.972682	0.0629068	0.0181012	0.139542	0.286789	-1.51199	-0.565804	NA	NA	NA	NA
ENSG00000140006	WDR89	0.860618	0.919183	0.176632	0.01161	0.643763	0.767887	0.466492	0.031961	0.0110965	0.112731	2.65387	0.190755
ENSG00000161996	WDR90	0.255501	0.426583	1.15229	0.112886	0.00741607	0.0539678	2.84327	0.314128	0.0459686	0.240975	2.05496	0.188072
ENSG00000105875	WDR91	0.778519	0.869054	0.283002	0.0212432	0.314646	0.485716	1.02022	0.103342	0.0586776	0.271343	1.94205	0.105689
ENSG00000243667	WDR92	0.0750292	0.191231	-1.82403	-0.0982985	0.181464	0.341681	-1.36349	-0.095955	0.411531	0.692178	-0.829243	-0.0574036
ENSG00000179698	WDR97	0.125659	0.267715	-1.56151	-0.292315	0.677051	0.792323	-0.420013	-0.0814686	0.788481	0.910148	0.269957	0.0443033
ENSG00000196151	WDSUB1	0.00165939	0.017547	3.35418	0.256685	0.0705507	0.186499	1.86542	0.162476	0.0070121	0.0887022	2.83145	0.248645
ENSG00000142784	WDTC1	0.0462047	0.139384	-2.05221	-0.105535	0.100778	0.233511	-1.68571	-0.122319	0.0298071	0.191934	-2.24702	-0.0930362
ENSG00000156795	WDYHV1	0.617589	0.754714	0.502879	0.0445234	0.155847	0.308379	1.45052	0.143728	0.585713	0.808757	0.54918	0.0477291
ENSG00000166483	WEE1	7.28e-05	0.0028398	4.38385	0.883087	NA	NA	NA	NA	0.0831714	0.321297	1.77369	0.184956
ENSG00000103175	WFDC1	0.235421	0.404686	-1.20318	-0.174757	0.0364527	0.125137	-2.17554	-0.413666	NA	NA	NA	NA
ENSG00000127578	WFIKKN1	0.495738	0.65454	0.686993	0.137949	0.488612	0.645087	0.69993	0.143652	1.45e-05	0.0026703	4.8872	0.631774
ENSG00000173714	WFIKKN2	NA	NA	NA	NA	NA	NA	NA	NA	0.111794	0.371329	1.62337	0.350575
ENSG00000109501	WFS1	0.000705	0.0104341	3.64751	0.344465	0.180321	0.340372	1.36716	0.237813	0.268206	0.567279	1.12167	0.138319
ENSG00000156232	WHAMM	0.770221	0.863484	0.293917	0.0136762	0.0594588	0.167206	1.94831	0.150001	0.0930187	0.339327	1.71771	0.0870078
ENSG00000248334	WHAMMP2	0.613696	0.751537	0.50847	0.0338396	0.556086	0.702251	0.594391	0.0528291	0.740123	0.886594	0.333832	0.0279742
ENSG00000276141	WHAMMP3	0.545075	0.695493	0.609946	0.0386029	0.171175	0.328298	1.39721	0.128674	0.267644	0.566573	1.12301	0.075694
ENSG00000095397	WHRN	0.117926	0.257072	1.59516	0.245949	0.0560879	0.161127	1.97615	0.428466	0.790753	0.911023	-0.266985	-0.0609044
ENSG00000156076	WIF1	0.0103568	0.0532434	-2.68011	-0.717351	0.00288701	0.0365406	-3.20488	-1.4272	NA	NA	NA	NA
ENSG00000115935	WIPF1	0.272683	0.444567	1.11099	0.225934	0.097134	0.228312	1.70474	0.428359	0.0674763	0.2913	1.87567	0.328738
ENSG00000171475	WIPF2	0.254339	0.425488	-1.15516	-0.052094	0.102434	0.235692	-1.67724	-0.111605	0.587914	0.810278	0.545947	0.0257009
ENSG00000122574	WIPF3	0.739373	0.84256	-0.334819	-0.0512672	0.0543124	0.158457	-1.9914	-0.397205	0.0115238	0.115361	-2.63897	-0.4079
ENSG00000070540	WIPI1	0.170549	0.32592	1.39352	0.144358	0.335601	0.506642	0.976375	0.148707	0.630285	0.83385	-0.484779	-0.0523771
ENSG00000157954	WIPI2	0.944027	0.9694	0.0706164	0.00343609	0.71187	0.817115	-0.37237	-0.0284338	0.266693	0.565722	1.12527	0.0447316
ENSG00000011451	WIZ	0.520539	0.675039	-0.647775	-0.0337026	0.357625	0.526806	-0.932229	-0.0967969	0.34845	0.641073	-0.947918	-0.0636139
ENSG00000116729	WLS	0.00436766	0.0314303	3.0075	0.468884	0.105786	0.240521	1.66046	0.39524	0.0439882	0.235092	2.07495	0.400028
ENSG00000060237	WNK1	0.842533	0.909137	-0.199847	-0.0169944	0.235555	0.403492	1.207	0.126064	0.0235957	0.168495	2.34678	0.152386
ENSG00000165238	WNK2	0.000277	0.00609152	-3.95636	-0.252394	0.00151457	0.0282825	-3.44252	-0.375479	0.701311	0.869901	-0.386112	-0.0293827
ENSG00000196632	WNK3	0.54823	0.697703	0.605146	0.0349655	0.446018	0.607198	0.770794	0.0691522	0.254861	0.553196	1.15398	0.0957949
ENSG00000169884	WNT10B	0.000149	0.00420678	-4.15639	-0.519164	0.00224431	0.0329513	-3.29845	-0.62248	NA	NA	NA	NA
ENSG00000134245	WNT2B	0.592371	0.733531	-0.539391	-0.0725914	0.104391	0.238457	-1.66739	-0.292662	0.00407873	0.065863	3.03384	0.619731
ENSG00000108379	WNT3	0.85606	0.916584	-0.182473	-0.0196463	0.25309	0.423016	1.16208	0.240627	0.563829	0.795616	-0.58165	-0.0866432
ENSG00000162552	WNT4	NA	NA	NA	NA	0.00835648	0.057102	2.79605	0.649598	NA	NA	NA	NA
ENSG00000114251	WNT5A	0.0002	0.0050486	4.06255	0.402436	0.00393594	0.0418518	3.08814	0.434395	0.390836	0.677269	0.86682	0.175183
ENSG00000111186	WNT5B	0.0207772	0.0821363	2.39945	0.287306	0.00585449	0.0494825	-2.93573	-0.421884	NA	NA	NA	NA
ENSG00000154764	WNT7A	0.830036	0.901255	-0.215952	-0.0388804	0.218632	0.384318	-1.25274	-0.262193	NA	NA	NA	NA
ENSG00000188064	WNT7B	0.0035459	0.0278695	-3.08377	-0.646018	0.000896	0.0231632	-3.63126	-1.09949	0.00180202	0.0428222	-3.32684	-0.830537
ENSG00000143816	WNT9A	0.502548	0.660328	0.67612	0.133173	NA	NA	NA	NA	NA	NA	NA	NA
ENSG00000158955	WNT9B	0.998326	0.999004	-0.00210975	-0.000249	0.684287	0.798019	0.410036	0.11284	NA	NA	NA	NA
ENSG00000141499	WRAP53	0.398822	0.56955	0.852116	0.0542993	0.0182178	0.085246	2.4776	0.250658	0.186951	0.473075	1.34096	0.0923081
ENSG00000116213	WRAP73	0.0802819	0.199919	-1.79087	-0.0942059	0.742907	0.838584	0.330623	0.0186909	0.827899	0.928016	-0.218721	-0.0161772
ENSG00000182093	WRB	0.0475937	0.142016	2.0387	0.111424	0.0653113	0.177298	1.90306	0.13209	0.42774	0.705718	0.800617	0.0507577
ENSG00000165392	WRN	0.990955	0.995166	-0.0114015	-0.00091	0.626951	0.756324	-0.490358	-0.0519758	0.203498	0.493227	1.29123	0.092409
ENSG00000124535	WRNIP1	0.73965	0.84271	-0.334449	-0.0155436	0.952843	0.971879	0.0595642	0.00417998	0.275045	0.574415	-1.10556	-0.0481342
ENSG00000109046	WSB1	0.325494	0.499733	-0.994482	-0.133192	0.627069	0.756324	-0.490189	-0.0848695	0.320325	0.614684	-1.00537	-0.110701
ENSG00000176871	WSB2	0.0109384	0.0550815	-2.65869	-0.241783	0.00317307	0.0379251	-3.16948	-0.392123	0.0210211	0.158445	-2.39522	-0.185159
ENSG00000179314	WSCD1	0.0538707	0.154163	1.98162	0.253583	0.0558015	0.160766	1.97858	0.298336	0.872287	0.947845	-0.161713	-0.0146301
ENSG00000075035	WSCD2	0.222143	0.38956	-1.2386	-0.160705	0.00540904	0.0477665	-2.96638	-0.4841	1.91e-06	0.000941	-5.50172	-0.347862
ENSG00000146457	WTAP	0.000186	0.00481834	4.08618	0.2082	0.0291988	0.111242	2.27444	0.179947	0.000489	0.0202316	3.7719	0.173275
ENSG00000142279	WTIP	0.396785	0.567355	0.855834	0.127766	0.013531	0.0725036	2.60138	0.407173	0.187854	0.474105	-1.33816	-0.187004
ENSG00000113645	WWC1	0.593634	0.734535	0.537544	0.0522105	0.31477	0.485737	1.01996	0.1254	0.266601	0.56564	1.1255	0.163398
ENSG00000151718	WWC2	0.12012	0.260052	1.58543	0.0774898	0.0252537	0.103047	2.33793	0.197141	0.181749	0.466876	-1.35728	-0.182715
ENSG00000047644	WWC3	0.136342	0.282842	1.51766	0.123859	0.0324173	0.117525	2.22812	0.256659	0.497389	0.755409	-0.68439	-0.0360104
ENSG00000186153	WWOX	0.000841	0.011601	3.58772	0.340325	0.000833	0.0222714	3.65747	0.485449	0.835092	0.931638	-0.209438	-0.0129319
ENSG00000123124	WWP1	0.0439559	0.134711	2.07485	0.103135	0.970054	0.98256	0.0378113	0.00327539	0.749707	0.89024	-0.32107	-0.0165152
ENSG00000198373	WWP2	0.638168	0.770622	-0.473583	-0.0197127	0.407378	0.571845	0.838646	0.0477997	0.148191	0.427257	-1.47232	-0.0746328
ENSG00000018408	WWTR1	2.41e-05	0.00146564	4.72799	0.756289	0.00952536	0.0610152	2.74383	0.823359	0.056132	0.266022	1.96284	0.258122
ENSG00000076924	XAB2	0.785101	0.872353	0.27437	0.015321	0.680662	0.795137	0.415029	0.0265429	0.028475	0.187257	2.26673	0.102745
ENSG00000132530	XAF1	0.4206	0.588983	-0.813089	-0.143755	0.739405	0.836437	0.335302	0.0722401	0.447173	0.719279	-0.767145	-0.1652
ENSG00000100219	XBP1	0.0996471	0.230474	1.68249	0.179815	0.131906	0.277173	1.54278	0.252329	0.638687	0.838997	-0.472873	-0.0650121
ENSG00000101966	XIAP	0.00555758	0.036389	2.9181	0.124752	0.949678	0.970022	0.0635666	0.00343457	0.726549	0.881524	-0.352004	-0.0229629
ENSG00000047597	XK	0.089386	0.214059	-1.73748	-0.251804	0.0602524	0.1685	-1.94195	-0.434225	0.0792143	0.313678	-1.79776	-0.158886
ENSG00000206579	XKR4	0.0859316	0.209085	-1.75718	-0.218871	0.0276859	0.107982	-2.29782	-0.454	0.474862	0.740162	-0.720895	-0.0734279
ENSG00000171044	XKR6	0.00939124	0.0502072	-2.71826	-0.2206	0.000242	0.0138489	-4.08922	-0.457745	5.42e-05	0.00551309	-4.47995	-0.294195
ENSG00000260903	XKR7	0.015597	0.0689482	-2.51716	-0.263847	0.0898477	0.21711	-1.74467	-0.381414	0.000202	0.0127258	-4.06163	-0.305786
ENSG00000158156	XKR8	0.0410227	0.128145	2.10595	0.204888	0.102669	0.236125	1.67605	0.265763	0.0144188	0.128421	-2.54961	-0.237338
ENSG00000221947	XKR9	0.416441	0.585405	-0.820445	-0.106284	NA	NA	NA	NA	NA	NA	NA	NA
ENSG00000136936	XPA	0.742483	0.844937	0.330671	0.0282978	0.430075	0.59204	-0.79834	-0.0817525	0.0792211	0.313678	1.79772	0.170765
ENSG00000154767	XPC	0.516992	0.672593	0.65332	0.048635	0.177992	0.336941	1.3747	0.125878	0.166998	0.450572	1.40562	0.123503
ENSG00000108039	XPNPEP1	0.657146	0.785078	0.446929	0.0203618	0.0839622	0.207718	1.77896	0.0970359	0.534166	0.778725	-0.626687	-0.0302765
ENSG00000196236	XPNPEP3	0.0401739	0.126475	2.11531	0.154622	0.092162	0.220627	1.7317	0.179685	0.00461	0.0701559	2.98872	0.158507
ENSG00000082898	XPO1	0.0218061	0.0847508	2.37929	0.212646	0.0600344	0.168106	1.94369	0.215741	0.972094	0.989943	0.035186	0.00416626
ENSG00000132953	XPO4	0.133924	0.279116	-1.52734	-0.0864798	0.584667	0.725772	-0.551705	-0.035187	0.992412	0.996409	0.00956557	0.000444
ENSG00000124571	XPO5	0.361313	0.535431	-0.922596	-0.0360894	0.528216	0.679494	-0.637104	-0.0313632	0.930182	0.972666	0.0881294	0.00465309
ENSG00000169180	XPO6	0.141969	0.290485	-1.49567	-0.0779293	0.56796	0.712264	-0.576528	-0.041409	0.938055	0.976355	-0.0781687	-0.00406109
ENSG00000130227	XPO7	0.849551	0.912999	0.190826	0.00738735	0.342328	0.512158	-0.962692	-0.0593014	0.910198	0.96462	0.113453	0.00545461
ENSG00000184575	XPOT	3.39e-05	0.00183391	4.62195	0.20922	0.0222068	0.0953381	2.39342	0.163958	0.535913	0.77966	-0.623999	-0.0284904
ENSG00000143324	XPR1	0.626911	0.762494	0.489556	0.0272028	0.913352	0.948793	0.109603	0.0122854	0.555731	0.790687	-0.593824	-0.0355564
ENSG00000073050	XRCC1	0.653253	0.782247	-0.45237	-0.0297853	0.532999	0.683166	-0.629692	-0.0438349	0.142101	0.418105	1.49535	0.094697
ENSG00000196584	XRCC2	0.433897	0.600838	-0.789863	-0.0960843	0.585252	0.726319	-0.550843	-0.0886003	0.128365	0.398015	1.55034	0.22009
ENSG00000126215	XRCC3	0.00250686	0.0226914	-3.20862	-0.27092	0.601264	0.738027	-0.527385	-0.0559268	0.0563974	0.266359	1.96064	0.311753
ENSG00000152422	XRCC4	0.931401	0.962662	0.0865826	0.0100037	0.360292	0.52932	0.927007	0.141697	0.254196	0.552038	-1.15562	-0.183
ENSG00000079246	XRCC5	0.544774	0.69534	-0.610403	-0.0325883	0.631088	0.759339	-0.484459	-0.035004	0.988298	0.994723	-0.0147523	-0.000694
ENSG00000196419	XRCC6	0.765952	0.860653	-0.299545	-0.0189272	0.796917	0.874429	-0.259314	-0.0204593	0.342568	0.634826	0.95967	0.0518859
ENSG00000114127	XRN1	0.261221	0.432754	1.13833	0.0935061	0.261627	0.431905	1.14104	0.0897523	0.55022	0.787537	0.602158	0.0398555
ENSG00000088930	XRN2	0.0356657	0.11705	2.16817	0.113537	0.0112963	0.0660571	2.67509	0.201704	0.235386	0.532881	1.20339	0.0607551
ENSG00000166435	XRRA1	0.976546	0.988227	-0.0295691	-0.00578026	0.632395	0.760247	0.4826	0.119157	0.900764	0.960537	-0.125433	-0.029184
ENSG00000173950	XXYLT1	0.0498696	0.146443	-2.01729	-0.175814	0.0949946	0.225204	-1.7162	-0.156164	0.0222252	0.163021	-2.37194	-0.281927
ENSG00000093217	XYLB	0.00224712	0.0211263	-3.24751	-0.261927	0.834766	0.898464	-0.210159	-0.0303282	0.0134076	0.123623	2.57879	0.225683
ENSG00000103489	XYLT1	0.000675	0.0102662	-3.6619	-0.329587	0.0463441	0.144325	-2.06573	-0.279203	0.0172068	0.141505	-2.47789	-0.450052
ENSG00000015532	XYLT2	0.655745	0.784073	-0.448885	-0.0246786	0.768459	0.856146	0.296695	0.0212523	0.352392	0.644364	-0.940115	-0.068724
ENSG00000241127	YAE1	0.70707	0.819971	-0.378272	-0.0272988	0.857315	0.913075	-0.181128	-0.0139757	0.282343	0.581572	-1.08867	-0.0837788
ENSG00000015153	YAF2	0.166424	0.321065	1.4074	0.0891383	0.810657	0.883439	0.241401	0.0175527	0.807988	0.917406	0.244518	0.0168381
ENSG00000137693	YAP1	0.000132	0.00388597	4.19466	0.822291	0.0213896	0.0937643	2.40947	0.71514	0.0632397	0.283309	1.90665	0.335558
ENSG00000134684	YARS	0.160895	0.314044	-1.42642	-0.142643	0.101592	0.234681	-1.68153	-0.249827	0.183752	0.469779	-1.35096	-0.14665
ENSG00000139131	YARS2	0.705708	0.819441	0.380121	0.0200887	0.75115	0.84412	-0.319637	-0.0207106	0.0929236	0.339109	-1.71823	-0.127181
ENSG00000182362	YBEY	0.365035	0.538676	0.915399	0.121355	0.0547313	0.158797	1.98776	0.267198	0.373861	0.663438	0.898585	0.128317
ENSG00000065978	YBX1	0.00655922	0.0403599	2.85578	0.259752	0.00142764	0.027753	3.46397	0.517726	0.0655187	0.287993	1.88977	0.120701
ENSG00000060138	YBX3	0.000191	0.00489276	4.07773	0.98975	0.0549815	0.159343	1.9856	0.71697	0.0684561	0.29217	1.86875	0.513834
ENSG00000161179	YDJC	0.00515478	0.0347801	-2.94617	-0.25202	0.188283	0.350097	-1.34195	-0.147697	0.00402831	0.0653038	-3.0384	-0.343699
ENSG00000163872	YEATS2	0.00636023	0.0395991	-2.86742	-0.130484	0.00978997	0.0616735	-2.73284	-0.206291	0.337355	0.630047	0.970198	0.0366132
ENSG00000233885	YEATS2-AS1	NA	NA	NA	NA	NA	NA	NA	NA	0.00355135	0.0612882	-3.08445	-0.53909
ENSG00000127337	YEATS4	0.944209	0.969422	0.070387	0.00835985	0.435261	0.596787	0.789313	0.100056	0.101017	0.351402	-1.67577	-0.170598
ENSG00000176105	YES1	0.00389321	0.029529	3.0497	0.407355	0.0215605	0.0941129	2.40607	0.459521	0.24693	0.545171	1.17376	0.147508
ENSG00000224003	YES1P1	0.735856	0.840129	0.339517	0.0339149	0.344286	0.513669	0.958742	0.122862	0.656696	0.84816	0.447579	0.058244
ENSG00000174851	YIF1A	0.894745	0.939936	0.13308	0.015732	0.330835	0.502248	0.98618	0.156635	0.151449	0.431799	-1.46031	-0.236171
ENSG00000167645	YIF1B	0.19901	0.36134	-1.30426	-0.0876669	0.509897	0.66354	0.665832	0.0572037	0.00912787	0.102322	-2.73019	-0.192
ENSG00000058799	YIPF1	0.725495	0.833491	0.353404	0.0215835	0.220943	0.386989	1.24634	0.112497	0.759312	0.895273	-0.308333	-0.0267818
ENSG00000130733	YIPF2	0.861694	0.920013	0.175254	0.0126442	0.00945367	0.0607656	2.74686	0.189452	0.892894	0.957584	-0.13544	-0.00924236
ENSG00000137207	YIPF3	0.768628	0.862515	0.296016	0.0146002	0.959548	0.975961	0.0510866	0.00325221	0.303171	0.599184	-1.0421	-0.0562707
ENSG00000119820	YIPF4	0.0478321	0.142468	2.03641	0.103888	0.552222	0.698869	0.600246	0.0314954	0.0822208	0.319839	-1.77939	-0.0928503
ENSG00000145817	YIPF5	0.337508	0.512574	0.969811	0.0548702	0.261969	0.43214	1.14021	0.137784	0.208345	0.500467	-1.27725	-0.099416
ENSG00000181704	YIPF6	0.00469886	0.0328348	2.98053	0.205373	0.284199	0.454138	1.08767	0.0912676	0.988654	0.994735	-0.0143035	-0.000888
ENSG00000250067	YJEFN3	0.146264	0.295969	-1.47934	-0.208943	0.0124694	0.0695358	-2.63487	-0.488015	0.532907	0.778001	-0.628627	-0.0645272
ENSG00000105248	YJU2	0.578923	0.722222	0.559161	0.0374449	0.0398243	0.132121	2.13543	0.155838	0.121261	0.387079	1.58065	0.12701
ENSG00000106636	YKT6	0.0185288	0.0765295	2.44684	0.142838	0.000669	0.020649	3.73528	0.231084	0.688356	0.86389	0.403797	0.0273474
ENSG00000119596	YLPM1	0.0242421	0.0909269	-2.33478	-0.0978603	0.0991836	0.231253	-1.69396	-0.0911222	0.721527	0.878574	0.358756	0.0163301
ENSG00000136758	YME1L1	0.587542	0.729724	-0.546464	-0.0207727	0.979193	0.987819	-0.0262687	-0.00155673	0.476403	0.741096	0.718368	0.0347895
ENSG00000180667	YOD1	0.000646	0.00990432	3.67684	0.285816	0.219281	0.384923	1.25094	0.114412	0.764601	0.897955	0.301343	0.0263988
ENSG00000100027	YPEL1	0.0288425	0.102395	-2.26067	-0.22103	2.04e-05	0.0057671	-4.92222	-0.689863	0.731359	0.883258	0.345552	0.028539
ENSG00000175155	YPEL2	0.257155	0.428276	-1.14823	-0.0692967	0.713004	0.817983	-0.370834	-0.0349714	0.668943	0.854255	0.430544	0.0300085
ENSG00000090238	YPEL3	0.837354	0.905898	0.206514	0.0172873	0.632039	0.75994	-0.483106	-0.0748486	0.714179	0.875029	-0.368667	-0.0222214
ENSG00000166793	YPEL4	0.00576625	0.0372099	-2.9043	-0.29862	0.0897823	0.21702	-1.74504	-0.396321	0.0245414	0.171215	-2.33018	-0.321419
ENSG00000119801	YPEL5	0.0305768	0.106321	2.23546	0.179543	0.603804	0.740615	-0.523692	-0.0585546	0.320035	0.614652	1.00598	0.0643141
ENSG00000196449	YRDC	0.959301	0.978313	0.0513263	0.00570273	0.122791	0.264622	1.58149	0.203893	0.689504	0.86452	-0.402225	-0.0395368
ENSG00000083896	YTHDC1	0.973066	0.985899	-0.033958	-0.00182277	0.162923	0.317643	1.42542	0.102268	0.730669	0.882903	0.346476	0.0157379
ENSG00000047188	YTHDC2	0.0282964	0.101015	-2.26889	-0.120025	0.103391	0.236983	-1.67241	-0.137691	0.0358515	0.210499	-2.16637	-0.107628
ENSG00000149658	YTHDF1	0.406629	0.577091	0.837979	0.0688963	0.481376	0.638368	0.711712	0.101138	0.0091688	0.102476	2.72845	0.138383
ENSG00000198492	YTHDF2	0.763566	0.858963	0.302696	0.0128372	0.742136	0.838104	-0.331652	-0.0266658	0.498363	0.755681	-0.682832	-0.0330989
ENSG00000185728	YTHDF3	0.232935	0.401941	1.2097	0.0582232	0.83241	0.896883	0.213202	0.0137397	0.644144	0.842021	-0.465177	-0.0257434
ENSG00000166913	YWHAB	0.195649	0.357386	-1.31428	-0.133651	0.0215675	0.0941129	-2.40593	-0.354477	0.043604	0.234036	-2.07892	-0.111159
ENSG00000108953	YWHAE	0.207322	0.371309	-1.28004	-0.0753445	0.0396427	0.131763	-2.13751	-0.147903	0.551704	0.788462	-0.59991	-0.025389
ENSG00000170027	YWHAG	0.110585	0.246197	-1.6288	-0.225179	0.0196988	0.0890769	-2.44454	-0.55482	0.260551	0.559582	-1.14006	-0.0710559
ENSG00000128245	YWHAH	0.270525	0.442644	-1.11607	-0.173952	0.0623208	0.172188	-1.92572	-0.503897	0.000254	0.0145277	-3.98709	-0.469093
ENSG00000134308	YWHAQ	0.125414	0.2676	-1.56255	-0.0843024	0.103962	0.237799	-1.66954	-0.11216	0.00281022	0.0545795	-3.16909	-0.161526
ENSG00000164924	YWHAZ	0.0194593	0.0788461	-2.42663	-0.255395	0.00150179	0.0282745	-3.4456	-0.505376	0.0103926	0.108686	-2.67961	-0.165366
ENSG00000100811	YY1	0.122011	0.262704	1.57717	0.0887278	0.330748	0.502248	0.98636	0.0718689	0.67573	0.858105	0.421158	0.0303642
ENSG00000163374	YY1AP1	0.256418	0.427465	-1.15004	-0.0509394	0.996407	0.997459	0.00453608	0.000293	0.020884	0.157793	2.39795	0.101997
ENSG00000230797	YY2	0.819622	0.894825	0.229416	0.031493	NA	NA	NA	NA	0.560647	0.794297	-0.586423	-0.0684901
ENSG00000239407	Z68871.1	0.268025	0.439861	-1.122	-0.0783465	0.641852	0.766814	0.469191	0.046851	0.0533473	0.260107	1.98654	0.154194
ENSG00000279894	Z73965.1	NA	NA	NA	NA	NA	NA	NA	NA	0.949515	0.980688	0.0636848	0.00892897
ENSG00000271533	Z83843.1	0.997314	0.998351	-0.00338638	-0.00032	0.273576	0.443662	-1.11239	-0.0927108	0.0522878	0.257188	-1.99584	-0.16919
ENSG00000246982	Z84485.1	NA	NA	NA	NA	NA	NA	NA	NA	0.0980664	0.347149	1.69091	0.229107
ENSG00000261659	Z92544.2	0.381779	0.554709	0.883593	0.0911889	0.0272155	0.106854	2.30532	0.381687	0.0169915	0.140733	2.48304	0.237055
ENSG00000270022	Z93241.1	NA	NA	NA	NA	NA	NA	NA	NA	0.0322612	0.198899	2.21267	0.648107
ENSG00000272980	Z94721.2	0.511208	0.667889	-0.662408	-0.0813702	0.10494	0.23917	-1.66465	-0.29604	0.603318	0.818661	-0.523481	-0.058103
ENSG00000261188	Z95115.1	0.00636331	0.0396022	-2.86724	-0.29547	0.0145422	0.0753602	-2.57166	-0.329308	0.65698	0.848309	-0.447182	-0.0563142
ENSG00000280383	Z95331.1	0.242119	0.412425	1.18587	0.11034	0.127542	0.271275	1.56104	0.165798	0.787845	0.909743	0.270788	0.0306762
ENSG00000271811	Z97200.1	0.862319	0.920488	0.174454	0.0303171	NA	NA	NA	NA	NA	NA	NA	NA
ENSG00000236829	Z97634.1	NA	NA	NA	NA	NA	NA	NA	NA	0.762066	0.896345	0.304692	0.0318565
ENSG00000279255	Z97653.2	0.0135674	0.0632832	-2.57328	-0.393553	NA	NA	NA	NA	0.219566	0.513981	1.24578	0.134548
ENSG00000272374	Z97832.2	0.159177	0.311482	-1.43243	-0.126799	0.666012	0.784429	0.435319	0.0364486	0.391491	0.677409	-0.865611	-0.12256
ENSG00000255389	Z97989.1	0.136658	0.283231	1.51641	0.236995	0.110662	0.247551	1.6368	0.266207	0.126827	0.395288	1.55678	0.195753
ENSG00000279453	Z99129.4	0.326647	0.500685	-0.99209	-0.0983466	0.0102273	0.0628231	-2.71527	-0.339269	0.679274	0.859947	-0.416272	-0.0372373
ENSG00000180011	ZADH2	0.223025	0.390502	-1.2362	-0.0775091	0.0786808	0.199805	-1.8115	-0.176027	0.1863	0.472736	-1.34298	-0.115667
ENSG00000169064	ZBBX	1.19e-07	0.000111	-6.32296	-0.974743	0.00387989	0.0417994	-3.09358	-0.615532	NA	NA	NA	NA
ENSG00000214717	ZBED1	0.232243	0.401101	1.21152	0.0742579	0.051197	0.153026	2.01925	0.198444	0.0445411	0.236787	-2.06929	-0.150987
ENSG00000132846	ZBED3	0.431063	0.598852	0.794777	0.133911	0.280456	0.450531	1.0963	0.230035	0.171159	0.455839	1.39166	0.120555
ENSG00000250802	ZBED3-AS1	0.0298092	0.104669	2.24646	0.274232	0.0185407	0.0859335	2.47018	0.322257	0.00117938	0.0333599	3.47416	0.371508
ENSG00000100426	ZBED4	0.664584	0.791008	-0.436571	-0.0205003	0.050767	0.152281	2.02321	0.144364	0.144849	0.422516	1.48487	0.110175
ENSG00000236287	ZBED5	0.0829701	0.204333	1.7746	0.087628	0.132706	0.277931	1.53949	0.0970852	0.371601	0.66211	-0.902884	-0.0509633
ENSG00000247271	ZBED5-AS1	0.664937	0.791086	0.436081	0.0525299	0.619916	0.750962	0.500428	0.0914967	0.0880293	0.329512	-1.74542	-0.213395
ENSG00000257315	ZBED6	0.00672333	0.0409328	2.84642	0.312608	0.00158912	0.028754	3.42504	0.384221	0.422195	0.70229	0.810335	0.0804321
ENSG00000188707	ZBED6CL	0.570283	0.715095	0.57198	0.0652261	0.278775	0.4484	1.10021	0.19444	0.256956	0.555344	-1.14883	-0.18048
ENSG00000221886	ZBED8	0.0708601	0.184203	1.85178	0.158921	0.0080354	0.056133	2.81158	0.246674	0.233749	0.531396	1.20768	0.0839831
ENSG00000232040	ZBED9	0.581362	0.724444	-0.555559	-0.0808183	0.296055	0.466835	-1.06083	-0.205858	0.965893	0.987386	0.0430088	0.00335666
ENSG00000126804	ZBTB1	3.95e-06	0.00061	5.2783	0.424999	0.00123149	0.0261895	3.51741	0.39492	0.0334927	0.203005	2.19629	0.245037
ENSG00000205189	ZBTB10	0.130007	0.273726	1.54331	0.104777	0.706556	0.814044	0.379583	0.0378093	0.097666	0.34661	1.69299	0.112504
ENSG00000066422	ZBTB11	0.858514	0.917826	0.179328	0.0122126	0.234487	0.402254	-1.20981	-0.130518	0.324901	0.618843	0.995795	0.0710641
ENSG00000256628	ZBTB11-AS1	8.96e-05	0.00313243	4.31836	0.37787	0.0199729	0.0898525	2.43868	0.33685	0.415186	0.695253	0.822729	0.0912362
ENSG00000204366	ZBTB12	0.0209543	0.0825662	2.39592	0.261735	0.00833958	0.0570379	2.79685	0.446393	0.553156	0.789415	0.597712	0.0913548
ENSG00000198081	ZBTB14	0.0180601	0.075563	2.45737	0.159965	0.012555	0.0696507	2.63208	0.198761	0.0415255	0.227471	2.10093	0.136287
ENSG00000109906	ZBTB16	0.0374519	0.120713	2.14656	0.215033	0.0046867	0.0448074	3.02155	0.413518	0.0153526	0.133085	2.52428	0.486084
ENSG00000116809	ZBTB17	0.54814	0.69767	0.605282	0.0404006	0.123256	0.265172	1.57946	0.108473	0.743743	0.887947	-0.329005	-0.0239393
ENSG00000179456	ZBTB18	0.288599	0.46186	-1.07434	-0.0868178	0.0642851	0.175488	-1.91073	-0.257268	0.881306	0.951616	0.1502	0.00909074
ENSG00000181472	ZBTB2	0.162668	0.316118	1.42026	0.118885	0.0582575	0.164652	1.95807	0.207516	0.16344	0.445924	1.41777	0.158667
ENSG00000181722	ZBTB20	0.0102224	0.0528332	2.68522	0.397976	0.0564312	0.161782	1.97325	0.495714	0.0128841	0.121209	2.59469	0.184798
ENSG00000173276	ZBTB21	0.385614	0.55786	-0.876433	-0.0632139	0.67375	0.790045	-0.42458	-0.0458723	0.0518123	0.25647	2.00007	0.166485
ENSG00000236104	ZBTB22	0.671492	0.795243	-0.426995	-0.0210465	0.944862	0.967383	0.0696603	0.00404324	0.0789199	0.313391	1.79959	0.115317
ENSG00000112365	ZBTB24	0.254115	0.425392	-1.15571	-0.0633211	0.226844	0.39341	-1.23022	-0.0892234	0.281909	0.581337	-1.08966	-0.0729577
ENSG00000089775	ZBTB25	0.137076	0.283891	1.51476	0.0782039	0.367772	0.536824	0.912494	0.0466125	0.5782	0.803687	0.56026	0.0310771
ENSG00000171448	ZBTB26	0.316868	0.491124	1.01258	0.0742251	0.0375408	0.127311	2.16225	0.143492	0.857603	0.941053	0.180502	0.0126786
ENSG00000185670	ZBTB3	0.511521	0.668059	-0.661914	-0.0504363	0.312658	0.483907	1.02448	0.091472	0.0220916	0.162436	-2.37447	-0.222807
ENSG00000177485	ZBTB33	0.00118211	0.0143464	3.47166	0.247619	0.11181	0.249258	1.63136	0.158051	0.340325	0.633116	0.964188	0.0921009
ENSG00000177125	ZBTB34	0.0158477	0.0695178	2.5107	0.160567	0.0254351	0.103592	2.33482	0.219536	0.979027	0.991931	0.026442	0.0018428
ENSG00000185278	ZBTB37	0.0401961	0.126485	2.11507	0.240681	0.0856902	0.210519	1.76868	0.292354	0.289989	0.587919	-1.0713	-0.0712728
ENSG00000177311	ZBTB38	0.000211	0.00524761	4.04481	0.246103	0.0252724	0.103096	2.33761	0.22461	0.179409	0.46433	1.36474	0.120668
ENSG00000166860	ZBTB39	0.620281	0.757192	-0.499022	-0.0265965	0.568174	0.712405	0.576207	0.044145	0.671356	0.855216	-0.427203	-0.0374859
ENSG00000174282	ZBTB4	0.0481569	0.143031	-2.03332	-0.0876775	0.230008	0.396861	-1.22171	-0.088756	0.489542	0.749765	-0.696999	-0.0346755
ENSG00000184677	ZBTB40	0.00629306	0.0393436	2.87142	0.208826	0.000751	0.0215506	3.69411	0.348949	0.0120942	0.117743	2.61985	0.175544
ENSG00000177888	ZBTB41	0.00139165	0.0156746	3.41536	0.20685	0.02943	0.111733	2.27097	0.157425	0.95338	0.982142	0.0588033	0.00363683
ENSG00000169155	ZBTB43	0.264818	0.436552	-1.12966	-0.0537246	0.0677914	0.181676	-1.88493	-0.124215	0.670183	0.854577	0.428827	0.0207409
ENSG00000196323	ZBTB44	0.0344206	0.114391	2.18381	0.170252	0.0789008	0.200016	1.8101	0.123163	0.0709285	0.297291	1.85164	0.151691
ENSG00000119574	ZBTB45	0.000524	0.0087273	-3.74647	-0.193396	0.033294	0.119093	-2.21622	-0.154655	0.103647	0.356111	-1.66257	-0.102599
ENSG00000130584	ZBTB46	0.387811	0.559639	-0.872353	-0.0773218	0.765419	0.854362	0.300712	0.0358187	0.580104	0.804551	-0.557446	-0.0327924
ENSG00000114853	ZBTB47	0.540239	0.691098	0.61733	0.0446194	0.149066	0.299454	1.47543	0.160571	0.424194	0.703285	-0.806823	-0.102898
ENSG00000204859	ZBTB48	0.00611852	0.0386093	-2.88202	-0.142541	0.403302	0.568598	-0.846029	-0.0676764	0.185314	0.471452	1.34606	0.0994584
ENSG00000168826	ZBTB49	0.0837845	0.205648	-1.76976	-0.128141	0.827473	0.893751	0.219586	0.0183708	0.919437	0.968349	-0.101737	-0.00828914
ENSG00000168795	ZBTB5	0.000902	0.0121708	3.564	0.207345	0.162187	0.316667	1.42799	0.141556	0.00253704	0.0515136	3.20572	0.183346
ENSG00000186130	ZBTB6	0.162245	0.315614	1.42172	0.100718	0.388661	0.555827	0.872947	0.0698736	0.918947	0.968165	0.102358	0.00952293
ENSG00000178951	ZBTB7A	0.0124328	0.0598025	-2.6081	-0.18105	0.0038243	0.0415899	-3.09905	-0.370834	8.63e-05	0.0074711	-4.33335	-0.304134
ENSG00000160685	ZBTB7B	8.94e-05	0.00313243	4.31922	0.444875	0.00129802	0.0267591	3.49842	0.543205	0.591024	0.812028	0.54139	0.0427344
ENSG00000184828	ZBTB7C	0.46332	0.626316	0.739933	0.0686668	0.823433	0.891454	0.224818	0.0366634	NA	NA	NA	NA
ENSG00000160062	ZBTB8A	0.00412702	0.0304912	-3.02834	-0.27096	0.0122012	0.0688495	-2.64375	-0.255993	0.144376	0.421616	-1.48666	-0.105855
ENSG00000273274	ZBTB8B	0.811951	0.889731	0.239362	0.0275378	0.293479	0.464028	1.0666	0.194062	0.189134	0.475789	1.33421	0.196809
ENSG00000176261	ZBTB8OS	0.19864	0.360838	-1.30536	-0.0725601	0.507197	0.66156	-0.670114	-0.041715	0.340654	0.633141	-0.963524	-0.0654018
ENSG00000213588	ZBTB9	0.795928	0.879938	0.260214	0.0202232	0.424167	0.58715	0.808703	0.0958166	0.873299	0.948398	-0.16042	-0.0193336
ENSG00000104427	ZC2HC1A	0.784077	0.872007	-0.275711	-0.0222317	0.0280218	0.108669	-2.29253	-0.217692	0.286799	0.585093	-1.07851	-0.0837718
ENSG00000119703	ZC2HC1C	0.717658	0.827574	0.363954	0.0321352	0.360793	0.52976	-0.926029	-0.117936	0.128885	0.398805	-1.54817	-0.154359
ENSG00000135482	ZC3H10	0.0137765	0.0639097	2.56716	0.1985	0.000715	0.0211426	3.71143	0.389158	0.875287	0.949139	-0.157881	-0.00964756
ENSG00000058673	ZC3H11A	0.00174768	0.0181083	3.33605	0.227175	0.0102041	0.062718	2.71618	0.237921	0.297148	0.593901	1.05533	0.105956
ENSG00000163874	ZC3H12A	NA	NA	NA	NA	NA	NA	NA	NA	0.222241	0.517989	-1.23846	-0.233612
ENSG00000102053	ZC3H12B	0.663705	0.7906	-0.437793	-0.0408267	0.0347173	0.121631	-2.19748	-0.291569	0.513402	0.764715	0.658993	0.0639347
ENSG00000149289	ZC3H12C	0.00164157	0.0174432	3.35795	0.335262	0.0361048	0.124531	2.17986	0.341793	0.892944	0.957584	0.135376	0.0109521
ENSG00000178199	ZC3H12D	0.156934	0.308716	-1.44035	-0.163039	0.857785	0.91326	-0.180525	-0.0342283	NA	NA	NA	NA
ENSG00000123200	ZC3H13	0.0377464	0.121484	-2.14309	-0.17976	0.515067	0.667689	-0.65767	-0.0718555	0.647184	0.843904	-0.460902	-0.016398
ENSG00000100722	ZC3H14	0.846865	0.911449	0.194276	0.00984085	0.984487	0.989965	0.0195839	0.00142478	0.355168	0.646719	0.934655	0.0739168
ENSG00000065548	ZC3H15	0.578338	0.721845	-0.560025	-0.0394043	0.360077	0.52907	-0.927426	-0.0966928	0.910498	0.964727	-0.113072	-0.00691305
ENSG00000158545	ZC3H18	0.647902	0.777771	0.459871	0.0195233	0.416864	0.580752	0.821636	0.0420892	0.013287	0.123052	2.5824	0.130721
ENSG00000014164	ZC3H3	0.0144689	0.0661452	-2.54747	-0.10928	0.290971	0.46112	-1.07225	-0.056109	0.367512	0.658971	0.910703	0.063316
ENSG00000188177	ZC3H6	0.917836	0.9547	0.103762	0.00777906	0.817233	0.887531	-0.232858	-0.016846	0.59769	0.815712	0.531658	0.0393938
ENSG00000122299	ZC3H7A	0.410803	0.581034	0.830488	0.0493193	0.0120416	0.0684358	2.64912	0.168841	0.23967	0.53738	1.19227	0.056209
ENSG00000100403	ZC3H7B	0.064196	0.172257	-1.89916	-0.0990589	0.321387	0.493088	-1.00591	-0.0896271	0.713906	0.874945	-0.369036	-0.0212093
ENSG00000144161	ZC3H8	0.857108	0.917072	-0.181129	-0.0165793	0.160331	0.314706	-1.43451	-0.181177	0.126082	0.394426	-1.55993	-0.0896262
ENSG00000105939	ZC3HAV1	0.0277907	0.0998366	2.27663	0.344561	0.0552595	0.159824	1.98321	0.415564	0.803992	0.915439	0.249716	0.0391493
ENSG00000091732	ZC3HC1	0.862463	0.920578	-0.17427	-0.0105772	0.355971	0.525057	-0.935482	-0.0622756	0.46798	0.734704	-0.732242	-0.0646902
ENSG00000126970	ZC4H2	0.173086	0.328891	-1.38512	-0.0800799	0.31276	0.483911	-1.02427	-0.0710486	0.555243	0.790296	0.59456	0.0453969
ENSG00000155329	ZCCHC10	0.159005	0.311361	1.43303	0.104514	0.399695	0.565227	0.852604	0.0804248	0.728941	0.88245	-0.348794	-0.0318473
ENSG00000174460	ZCCHC12	0.00951659	0.0504917	-2.71311	-0.532659	0.0974875	0.228895	-1.70287	-0.395686	0.520079	0.768489	0.64853	0.0731347
ENSG00000140948	ZCCHC14	0.157714	0.309893	1.43759	0.0744227	0.148055	0.298135	1.47922	0.101427	0.000187	0.0120755	4.08561	0.20199
ENSG00000121766	ZCCHC17	0.00358296	0.0280604	-3.07999	-0.219384	0.00264413	0.0351385	-3.23765	-0.314997	0.0774076	0.310551	-1.80909	-0.0827767
ENSG00000166707	ZCCHC18	0.200036	0.362604	1.30123	0.155791	0.751097	0.84412	-0.319707	-0.0472439	0.0651243	0.287264	1.89266	0.183129
ENSG00000141664	ZCCHC2	0.972239	0.985798	-0.0350019	-0.0022163	0.515705	0.668173	-0.656665	-0.0594517	0.638508	0.838835	-0.473126	-0.0363753
ENSG00000165424	ZCCHC24	0.308895	0.482758	1.0296	0.141835	0.11985	0.260431	1.59448	0.287353	0.380732	0.669323	0.88562	0.116035
ENSG00000247315	ZCCHC3	0.773015	0.86523	0.290238	0.0166414	0.0325507	0.117639	2.2263	0.1611	0.298256	0.594981	-1.05288	-0.0760488
ENSG00000168228	ZCCHC4	0.000735	0.0107442	3.63346	0.283937	0.170995	0.328154	1.39781	0.137221	0.972671	0.990021	0.0344581	0.00269242
ENSG00000147905	ZCCHC7	0.554098	0.701946	-0.596255	-0.0293632	0.782055	0.864693	-0.278786	-0.0178213	0.00315034	0.0577426	3.12792	0.158959
ENSG00000033030	ZCCHC8	0.0181744	0.0756708	2.45478	0.177054	0.000272	0.0146881	4.04877	0.277606	0.0151498	0.132236	2.52966	0.129125
ENSG00000131732	ZCCHC9	0.811855	0.889731	0.239486	0.0135188	0.0620465	0.171681	1.92785	0.131343	0.0273334	0.181973	-2.2843	-0.149355
ENSG00000139168	ZCRB1	0.545554	0.695759	0.609216	0.0417944	0.836086	0.899309	-0.208456	-0.0163941	0.997566	0.998759	-0.00306839	-0.000234
ENSG00000078487	ZCWPW1	0.0401208	0.126414	2.11591	0.247824	0.0229685	0.0973643	2.37893	0.302184	0.975664	0.990603	-0.0306829	-0.00341164
ENSG00000206559	ZCWPW2	0.114406	0.25168	1.61107	0.162619	0.167306	0.323331	1.4103	0.156142	0.473813	0.739278	0.722618	0.0964712
ENSG00000204186	ZDBF2	0.0232769	0.0885361	-2.35191	-0.206086	0.00292111	0.0366669	-3.20048	-0.308618	0.14592	0.424163	1.48082	0.128935
ENSG00000159714	ZDHHC1	0.265189	0.436931	-1.12877	-0.0817892	0.376615	0.544933	0.895581	0.0792761	0.879799	0.95107	-0.152123	-0.0234839
ENSG00000188818	ZDHHC11	0.620509	0.757411	-0.498695	-0.131545	0.855134	0.911653	-0.183929	-0.0566518	0.554619	0.790296	-0.595501	-0.147758
ENSG00000206077	ZDHHC11B	0.979609	0.989738	-0.0257061	-0.00411942	0.329022	0.500448	-0.989935	-0.21442	0.384447	0.672386	0.878671	0.163541
ENSG00000160446	ZDHHC12	0.50275	0.660425	-0.675798	-0.0997554	0.714573	0.819164	0.368708	0.0843462	NA	NA	NA	NA
ENSG00000177054	ZDHHC13	0.758944	0.856203	0.308808	0.0220208	0.147491	0.297355	-1.48134	-0.165029	0.536628	0.780053	0.622902	0.0419879
ENSG00000175048	ZDHHC14	0.590472	0.732004	-0.542169	-0.0395523	0.825008	0.892141	-0.222777	-0.0265422	0.242986	0.540504	-1.18377	-0.0822906
ENSG00000102383	ZDHHC15	0.679827	0.800609	-0.415492	-0.0340395	0.108728	0.244968	-1.64608	-0.19178	0.0304607	0.193883	-2.23763	-0.208789
ENSG00000171307	ZDHHC16	0.463884	0.626638	0.738995	0.0434963	0.565767	0.710454	0.579813	0.0404629	0.354463	0.646287	0.936039	0.0559801
ENSG00000186908	ZDHHC17	0.547247	0.697051	0.60664	0.0345428	0.151854	0.303008	-1.46508	-0.115631	0.990769	0.995792	0.0116374	0.000833
ENSG00000204160	ZDHHC18	0.319578	0.493684	1.00686	0.0672341	0.882076	0.928041	-0.149428	-0.013516	0.503508	0.758662	-0.674632	-0.058356
ENSG00000104219	ZDHHC2	0.00334256	0.0267647	3.10521	0.263535	0.0408139	0.13404	2.12423	0.270991	0.814982	0.921486	-0.235438	-0.0166229
ENSG00000180776	ZDHHC20	0.0868182	0.210345	1.75206	0.186626	0.0222017	0.0953381	2.39352	0.247893	0.459431	0.727947	0.74647	0.0501596
ENSG00000175893	ZDHHC21	0.405532	0.576225	0.839955	0.0730528	0.363092	0.532169	-0.921551	-0.0870258	0.893433	0.957972	-0.134754	-0.0107679
ENSG00000177108	ZDHHC22	0.480681	0.64184	-0.71133	-0.0853454	0.640568	0.765702	-0.471006	-0.101024	0.0164007	0.138154	2.49747	0.436204
ENSG00000184307	ZDHHC23	0.000247	0.00575082	-3.9939	-0.627693	0.00495783	0.0458818	-2.99996	-0.703988	1.27e-06	0.000681	-5.62542	-0.70863
ENSG00000174165	ZDHHC24	0.0131613	0.0620902	-2.58542	-0.170882	0.0320398	0.116767	-2.23334	-0.188329	0.103786	0.356344	-1.66188	-0.175549
ENSG00000163812	ZDHHC3	0.18128	0.339517	1.35862	0.0660786	0.00874137	0.05839	2.77814	0.217334	0.756112	0.893507	-0.312572	-0.0223517
ENSG00000136247	ZDHHC4	0.367474	0.540349	0.910708	0.0618677	0.779963	0.863317	0.281535	0.0226129	0.453187	0.72449	-0.75696	-0.085964
ENSG00000156599	ZDHHC5	0.0233249	0.0886749	-2.35104	-0.100021	0.556674	0.702584	0.593502	0.046039	0.0240069	0.169553	-2.33949	-0.0953912
ENSG00000023041	ZDHHC6	0.286478	0.459708	1.07914	0.0478874	0.115961	0.255088	1.61206	0.107511	0.426266	0.704688	-0.803193	-0.0534449
ENSG00000153786	ZDHHC7	0.0045114	0.0320397	2.99557	0.154163	0.011471	0.0665119	2.66886	0.174243	0.0178485	0.144108	2.46289	0.148602
ENSG00000099904	ZDHHC8	8.05e-06	0.000872	-5.0629	-0.291063	0.000504	0.0183361	-3.83456	-0.318586	0.860671	0.942428	0.176571	0.014336
ENSG00000133519	ZDHHC8P1	0.00991971	0.0517917	-2.69696	-0.258482	0.255964	0.426054	-1.15494	-0.161738	0.0124115	0.11865	2.60957	0.445256
ENSG00000188706	ZDHHC9	0.906771	0.947896	0.117797	0.0148762	0.289098	0.459115	1.07649	0.199112	0.771702	0.901848	0.291979	0.0239901
ENSG00000148516	ZEB1	0.0209888	0.0826472	2.39523	0.144945	0.641837	0.766814	0.469212	0.0427879	0.114295	0.376356	1.61181	0.100705
ENSG00000237036	ZEB1-AS1	0.120413	0.260575	1.58415	0.13253	0.458535	0.61907	0.749576	0.0680828	0.591842	0.812603	-0.540192	-0.0466413
ENSG00000169554	ZEB2	0.249805	0.420954	-1.16642	-0.139392	0.809862	0.883131	0.242436	0.0393588	0.705102	0.871134	0.380961	0.0529366
ENSG00000160445	ZER1	0.0616288	0.167992	-1.91853	-0.113193	0.025925	0.104522	-2.32652	-0.266803	0.581665	0.805693	-0.555141	-0.0271345
ENSG00000104231	ZFAND1	0.722381	0.831153	-0.357591	-0.0220989	0.418243	0.581712	-0.819183	-0.0778148	0.17365	0.458503	-1.38343	-0.112807
ENSG00000178381	ZFAND2A	0.932279	0.963247	-0.0854714	-0.00987273	0.614165	0.746873	-0.5087	-0.0956082	0.294983	0.592324	1.06013	0.145307
ENSG00000158552	ZFAND2B	0.962709	0.980346	0.0470243	0.00277592	0.232318	0.399801	1.21555	0.0792373	0.31091	0.606915	1.02535	0.100111
ENSG00000156639	ZFAND3	0.0326911	0.110698	2.20638	0.147288	0.179103	0.33862	1.37109	0.145332	0.446198	0.718909	0.768803	0.0532874
ENSG00000172671	ZFAND4	0.000174	0.00461488	4.10774	0.381134	0.00672938	0.051918	2.88143	0.403604	0.028	0.185102	2.27396	0.188635
ENSG00000107372	ZFAND5	0.581751	0.724812	-0.554985	-0.0315741	0.0294652	0.111779	-2.27044	-0.182265	0.0783157	0.312321	-1.80337	-0.145715
ENSG00000086666	ZFAND6	1.34e-05	0.00106034	4.90868	0.312916	0.0279089	0.108397	2.2943	0.245402	0.287623	0.585958	1.07664	0.0700665
ENSG00000177410	ZFAS1	0.00421114	0.0307714	3.02093	0.264348	0.00396217	0.0419643	3.08562	0.278092	0.0131878	0.122768	2.5854	0.228573
ENSG00000066827	ZFAT	0.145837	0.295415	1.48094	0.0973942	0.510134	0.663735	0.665457	0.0639283	0.14898	0.428427	1.46939	0.122808
ENSG00000133858	ZFC3H1	0.415168	0.584256	0.822705	0.048845	0.194247	0.357225	1.32359	0.0863267	0.0978886	0.346699	1.69183	0.0853406
ENSG00000136367	ZFHX2	0.743457	0.845547	0.329371	0.0310884	0.33194	0.50317	0.983899	0.137307	0.130269	0.40144	-1.54244	-0.138532
ENSG00000157306	ZFHX2-AS1	0.53823	0.689413	-0.620408	-0.0638499	0.776105	0.86068	0.286612	0.047046	0.034654	0.20687	2.18133	0.192084
ENSG00000140836	ZFHX3	0.00570808	0.0370208	2.9081	0.385347	0.0138496	0.0735042	2.5918	0.544015	0.0142652	0.127852	2.55392	0.390827
ENSG00000091656	ZFHX4	0.480857	0.641962	0.711044	0.104441	0.352724	0.522277	0.941894	0.193275	0.345001	0.637452	0.954794	0.189417
ENSG00000184517	ZFP1	0.553335	0.701326	-0.597409	-0.0352124	0.0678926	0.181814	-1.8842	-0.157442	0.16205	0.443906	-1.42257	-0.111406
ENSG00000142065	ZFP14	0.531566	0.684495	-0.63066	-0.0363566	0.487736	0.644403	-0.701351	-0.047558	0.837044	0.932552	0.206922	0.0138395
ENSG00000198939	ZFP2	0.0919671	0.218386	-1.72318	-0.211878	0.150048	0.300591	-1.47177	-0.216155	0.324843	0.618843	0.995916	0.0992508
ENSG00000196867	ZFP28	0.83988	0.907165	0.203261	0.0114044	0.155455	0.308045	1.45193	0.0923494	0.149938	0.430099	1.46586	0.0992464
ENSG00000180787	ZFP3	0.234274	0.40339	1.20618	0.0722471	0.171295	0.328366	1.39681	0.128096	0.569941	0.798914	0.57252	0.0440063
ENSG00000120784	ZFP30	0.40809	0.578366	-0.835351	-0.0458714	0.300068	0.470638	-1.05192	-0.0560141	0.454724	0.725409	-0.754371	-0.0481495
ENSG00000128016	ZFP36	0.0012271	0.0145784	3.45881	1.07945	0.107176	0.242482	1.65362	0.71879	0.0641388	0.285133	1.89993	0.705743
ENSG00000185650	ZFP36L1	4.3e-05	0.00212666	4.54841	0.893557	0.0496112	0.150373	2.034	0.640464	0.0144049	0.128421	2.55	0.481288
ENSG00000152518	ZFP36L2	0.00476823	0.0332051	2.9751	0.518799	0.0496562	0.150467	2.03357	0.555515	0.170418	0.454956	1.39412	0.272498
ENSG00000136866	ZFP37	0.30046	0.474043	-1.04794	-0.0922317	0.129718	0.27457	-1.55187	-0.159014	0.993824	0.997	-0.00778611	-0.000717
ENSG00000181638	ZFP41	0.95965	0.97833	0.050886	0.00375303	0.347496	0.516829	0.952302	0.105669	0.0672054	0.290786	1.8776	0.130257
ENSG00000196670	ZFP62	0.835187	0.904044	-0.209307	-0.0136364	0.218763	0.384413	1.25238	0.0902138	0.569813	0.798884	0.57271	0.0393578
ENSG00000020256	ZFP64	0.00120448	0.0144773	-3.46522	-0.196752	0.0100858	0.0623699	-2.72088	-0.237892	0.00810621	0.0955619	-2.77601	-0.157769
ENSG00000187815	ZFP69	0.523713	0.677785	-0.642829	-0.0856869	0.535632	0.685615	-0.625626	-0.0828915	0.425492	0.704229	0.804547	0.0936049
ENSG00000187801	ZFP69B	0.0194341	0.0787853	-2.42717	-0.200623	0.0210789	0.0930074	-2.41572	-0.318938	0.590236	0.811655	0.542543	0.058562
ENSG00000181007	ZFP82	0.128042	0.271327	1.55147	0.0978017	0.572225	0.715658	0.570158	0.040594	0.868246	0.946062	0.166878	0.0133014
ENSG00000184939	ZFP90	0.562435	0.708931	-0.583707	-0.0254527	0.218909	0.384486	-1.25197	-0.0646264	0.209054	0.501299	-1.27522	-0.0528318
ENSG00000186660	ZFP91	0.393491	0.564407	0.861869	0.0424736	0.0844269	0.208496	1.77618	0.108644	0.342157	0.634511	-0.960496	-0.051182
ENSG00000189420	ZFP92	0.061681	0.168029	-1.91813	-0.164383	0.267817	0.438401	-1.12608	-0.122493	0.471022	0.737137	-0.727215	-0.0515519
ENSG00000162300	ZFPL1	0.883827	0.933252	-0.146981	-0.0102509	0.133137	0.278493	1.53773	0.125259	0.0195179	0.152282	2.42604	0.167024
ENSG00000179588	ZFPM1	0.421277	0.589459	-0.811896	-0.067275	0.346452	0.515834	0.954392	0.0803443	0.0344001	0.206072	-2.18457	-0.245344
ENSG00000169946	ZFPM2	0.00162159	0.0173146	-3.36222	-0.250599	0.990775	0.993868	-0.0116447	-0.00182707	0.848946	0.937267	-0.19161	-0.0143439
ENSG00000056097	ZFR	0.00046	0.00812321	3.79015	0.204693	0.289548	0.459532	1.07547	0.0629702	0.404508	0.687614	0.84186	0.0597378
ENSG00000105278	ZFR2	1.03e-05	0.000931	-4.98722	-0.583669	0.000467	0.0178166	-3.86111	-0.732471	0.0242732	0.170251	2.33483	0.496329
ENSG00000005889	ZFX	0.0014354	0.0159448	3.40464	0.18002	0.00136786	0.0272905	3.47947	0.271918	0.405585	0.688901	0.839916	0.0489042
ENSG00000165861	ZFYVE1	0.126669	0.269308	1.55724	0.0594166	0.60722	0.742601	0.518735	0.0274326	0.873649	0.948595	0.159973	0.00702947
ENSG00000039319	ZFYVE16	0.470696	0.633063	-0.727707	-0.0860267	0.851908	0.91013	-0.188075	-0.0261404	0.0690441	0.293454	-1.86463	-0.0958091
ENSG00000166140	ZFYVE19	0.0313587	0.107888	2.2245	0.165628	0.00214018	0.0324541	3.31598	0.304683	0.0266269	0.179281	2.29549	0.208064
ENSG00000100711	ZFYVE21	0.870082	0.925311	-0.164523	-0.012869	0.593743	0.732944	-0.538366	-0.0560521	0.490956	0.750558	0.694718	0.0511027
ENSG00000072121	ZFYVE26	0.695601	0.811958	0.393873	0.019954	0.0128053	0.0704266	2.624	0.207122	0.287217	0.585391	1.07756	0.0579168
ENSG00000155256	ZFYVE27	0.00237608	0.0220124	-3.22769	-0.199734	0.0410153	0.13441	-2.12198	-0.210587	0.306919	0.603205	-1.03395	-0.0602354
ENSG00000159733	ZFYVE28	0.00322736	0.0262364	-3.1179	-0.174798	0.00603804	0.0500847	-2.92373	-0.34102	0.0189076	0.149436	2.43917	0.224601
ENSG00000157077	ZFYVE9	0.208765	0.373025	-1.27591	-0.0811434	0.389209	0.556228	-0.871928	-0.117029	0.107432	0.36348	-1.64406	-0.0831914
ENSG00000220201	ZGLP1	0.966896	0.983072	-0.0417414	-0.00664056	0.590024	0.729884	0.54382	0.108495	0.954506	0.982382	-0.0573812	-0.00781746
ENSG00000197114	ZGPAT	0.952484	0.973976	0.0599322	0.00410309	0.083208	0.206765	1.78349	0.154928	0.182992	0.46887	1.35335	0.0949681
ENSG00000138658	ZGRF1	0.296383	0.469841	-1.05693	-0.137596	0.525009	0.676529	-0.642094	-0.0883667	0.0529044	0.258701	1.99041	0.200571
ENSG00000165156	ZHX1	0.000104	0.00340265	4.27225	0.239716	0.0170621	0.0823401	2.50514	0.234508	0.253867	0.551515	1.15643	0.0698355
ENSG00000178764	ZHX2	0.180887	0.338999	1.35987	0.170048	0.2	0.363549	1.30629	0.264401	0.0654139	0.287913	1.89054	0.109735
ENSG00000174306	ZHX3	0.000222	0.00540524	4.02904	0.321981	0.00653251	0.0514964	2.89305	0.360825	0.00199303	0.0451663	3.29139	0.175633
ENSG00000152977	ZIC1	0.00069	0.0103178	3.65465	0.78078	0.00392938	0.0418518	3.08877	1.19281	0.0934741	0.340099	-1.71525	-0.134024
ENSG00000043355	ZIC2	0.000257	0.0059035	3.98078	0.836426	0.00411321	0.0423728	3.07139	1.09369	0.331053	0.624079	0.983072	0.0501101
ENSG00000156925	ZIC3	NA	NA	NA	NA	NA	NA	NA	NA	0.121293	0.387079	1.58051	0.0924691
ENSG00000174963	ZIC4	0.010914	0.0549937	2.65957	0.600163	NA	NA	NA	NA	0.0103189	0.108338	-2.6824	-0.230084
ENSG00000139800	ZIC5	0.000859	0.0117502	3.58085	0.747799	0.00332136	0.0387398	3.15231	1.11664	0.663631	0.852221	0.437918	0.0303735
ENSG00000171649	ZIK1	0.0824765	0.203541	-1.77756	-0.165975	0.0185434	0.0859335	-2.47012	-0.197413	0.880081	0.951183	0.151763	0.0138755
ENSG00000269699	ZIM2	0.154256	0.30591	-1.44994	-0.291888	0.0148027	0.0760849	-2.56431	-0.547699	0.0262183	0.177718	-2.30209	-0.480079
ENSG00000106261	ZKSCAN1	0.533917	0.686319	-0.627035	-0.0468027	0.831015	0.896208	0.215005	0.0192406	0.561893	0.794964	-0.584552	-0.0552587
ENSG00000155592	ZKSCAN2	0.323622	0.497684	-0.998381	-0.0608478	0.597262	0.735565	-0.533221	-0.0332533	0.186957	0.473075	1.34094	0.102496
ENSG00000274925	ZKSCAN2-DT	0.709916	0.822343	0.374415	0.0412986	0.0317651	0.116162	2.23717	0.284659	0.361699	0.653871	0.921915	0.0719918
ENSG00000189298	ZKSCAN3	0.0887245	0.212953	-1.74121	-0.178315	0.79036	0.870061	-0.267892	-0.031578	0.765341	0.898304	-0.300365	-0.0328805
ENSG00000187626	ZKSCAN4	0.0581435	0.161916	-1.94598	-0.111375	0.756011	0.847821	0.313177	0.0247819	0.378492	0.667691	-0.889829	-0.0704094
ENSG00000196652	ZKSCAN5	0.810226	0.888853	-0.241601	-0.0108535	0.265715	0.436231	1.13113	0.0858926	0.0791181	0.313678	1.79836	0.11722
ENSG00000196345	ZKSCAN7	0.36993	0.542821	-0.906004	-0.068831	0.607049	0.742568	0.518984	0.0580051	0.695012	0.867376	0.394695	0.0315667
ENSG00000198315	ZKSCAN8	0.417922	0.586548	0.81782	0.0626211	0.239441	0.407708	1.19684	0.0846919	0.668566	0.854255	0.431066	0.0328537
ENSG00000166432	ZMAT1	0.226742	0.394703	-1.22616	-0.201877	0.943833	0.966811	-0.0709618	-0.0146317	0.120885	0.386898	-1.5823	-0.243933
ENSG00000146007	ZMAT2	0.20837	0.372794	-1.27704	-0.0863321	0.0133837	0.0720659	-2.60588	-0.223411	0.733781	0.883775	-0.342308	-0.0184123
ENSG00000172667	ZMAT3	0.820991	0.895744	0.227644	0.0144919	0.0632539	0.173752	-1.91855	-0.150869	0.000853	0.02799	-3.58479	-0.341157
ENSG00000165061	ZMAT4	0.279706	0.451855	-1.09464	-0.158294	0.0380713	0.128512	-2.15589	-0.649583	NA	NA	NA	NA
ENSG00000100319	ZMAT5	0.577797	0.721285	0.560826	0.0398047	0.288311	0.458244	1.07827	0.0785663	0.00413218	0.0663034	3.02906	0.237201
ENSG00000108175	ZMIZ1	0.438907	0.605453	0.781223	0.0463619	0.174403	0.332429	1.38646	0.0928603	0.0727646	0.300595	1.83926	0.0994756
ENSG00000122515	ZMIZ2	0.000274	0.0060678	-3.96015	-0.219161	0.0240105	0.0997742	-2.3598	-0.258334	0.20291	0.49229	1.29294	0.112318
ENSG00000084073	ZMPSTE24	1.45e-05	0.00109796	4.8834	0.34088	0.00270575	0.0354071	3.22907	0.31019	0.608618	0.821775	0.515813	0.0538425
ENSG00000197056	ZMYM1	0.137722	0.284756	1.5122	0.138815	0.129788	0.274589	1.55158	0.211587	0.135659	0.408769	1.52058	0.137216
ENSG00000121741	ZMYM2	0.296159	0.469708	-1.05743	-0.0604031	0.246646	0.415821	-1.17832	-0.0813975	0.308658	0.604643	1.0302	0.0637007
ENSG00000147130	ZMYM3	0.0678003	0.178601	-1.87304	-0.094744	0.00899164	0.0591171	-2.76689	-0.168816	0.234473	0.532018	1.20578	0.0574498
ENSG00000146463	ZMYM4	0.712067	0.823595	-0.371505	-0.0159335	0.298961	0.469611	-1.05437	-0.073204	0.332128	0.62462	0.980864	0.0462317
ENSG00000132950	ZMYM5	0.583923	0.726518	0.551785	0.0387944	0.116407	0.255653	1.61002	0.121942	0.223616	0.519512	1.23472	0.0715276
ENSG00000163867	ZMYM6	0.567005	0.712609	0.576869	0.031889	0.240639	0.409027	-1.19373	-0.0704775	0.770472	0.901106	-0.293599	-0.0180038
ENSG00000015171	ZMYND11	0.263841	0.435642	1.13201	0.0504889	0.530586	0.680938	0.633427	0.0384794	0.301198	0.598109	1.04641	0.0573477
ENSG00000165724	ZMYND19	0.292362	0.465945	1.06589	0.0877298	0.398176	0.564025	-0.855384	-0.0963154	0.673384	0.856714	0.424398	0.0345411
ENSG00000101040	ZMYND8	0.0964576	0.225502	1.69906	0.150098	0.419672	0.58307	0.816648	0.089822	0.00540968	0.0764755	2.92926	0.26586
ENSG00000256223	ZNF10	0.230809	0.39957	-1.21531	-0.089581	0.293123	0.463658	-1.0674	-0.148542	0.722374	0.878819	0.357616	0.0395498
ENSG00000197020	ZNF100	0.0533759	0.153183	1.98591	0.329005	0.244023	0.413098	1.18501	0.211138	0.0259531	0.177168	2.30643	0.283596
ENSG00000181896	ZNF101	0.999284	0.999544	0.000902	5.51e-05	0.720434	0.823204	0.360787	0.0292874	0.248801	0.547058	1.16905	0.110199
ENSG00000234473	ZNF101P2	NA	NA	NA	NA	NA	NA	NA	NA	0.661337	0.850944	0.441109	0.0645982
ENSG00000103994	ZNF106	0.0909339	0.216769	1.72886	0.106589	0.145903	0.294978	1.48736	0.214744	0.561317	0.794645	-0.585416	-0.0256261
ENSG00000196247	ZNF107	0.281999	0.454873	1.08936	0.131782	0.653128	0.774871	0.453316	0.0677143	0.00132549	0.0358525	3.43386	0.361519
ENSG00000062370	ZNF112	0.784068	0.872007	0.275723	0.0213482	0.133474	0.278834	1.53635	0.123094	0.329741	0.623165	0.985772	0.0773677
ENSG00000152926	ZNF117	0.414091	0.583221	0.82462	0.109567	0.742102	0.838104	0.331697	0.0451165	0.0791766	0.313678	-1.798	-0.185543
ENSG00000164631	ZNF12	0.567921	0.713076	0.575501	0.0285263	0.52242	0.674454	0.646135	0.0431002	0.447325	0.719406	0.766886	0.04919
ENSG00000197961	ZNF121	0.582416	0.725405	0.554005	0.0295863	0.63463	0.761606	0.479422	0.0318492	0.669374	0.854255	-0.429947	-0.0250065
ENSG00000196418	ZNF124	0.946592	0.970445	0.0673748	0.00854641	0.343971	0.513299	0.959377	0.173806	0.794725	0.913089	-0.261795	-0.0421357
ENSG00000172262	ZNF131	0.0495036	0.145793	2.02067	0.0847936	0.176936	0.335654	1.37814	0.0938321	0.0479654	0.246385	2.03556	0.148244
ENSG00000131849	ZNF132	0.821046	0.895744	0.227573	0.0167057	0.45945	0.619632	0.748039	0.0718443	0.126242	0.394537	1.55925	0.125246
ENSG00000125846	ZNF133	0.0111915	0.0559285	-2.64969	-0.133538	0.746576	0.841347	0.325728	0.0223815	0.599259	0.816019	-0.529375	-0.0418943
ENSG00000213762	ZNF134	0.640643	0.772373	-0.470088	-0.0194761	0.72394	0.825656	0.35606	0.0208441	0.978507	0.991858	-0.027097	-0.00159406
ENSG00000176293	ZNF135	0.471987	0.633968	-0.725579	-0.0516997	0.623439	0.753183	0.495379	0.0524536	0.800511	0.914506	0.254248	0.0370219
ENSG00000196646	ZNF136	0.414455	0.583465	-0.823973	-0.0799037	0.984484	0.989965	0.0195881	0.00225819	0.299249	0.595731	1.05069	0.115155
ENSG00000123870	ZNF137P	0.259719	0.43124	1.14197	0.14844	0.117219	0.256802	1.60632	0.250775	0.8057	0.916343	-0.247494	-0.0249696
ENSG00000197008	ZNF138	0.489401	0.64926	-0.697184	-0.0514744	0.00931361	0.0602004	-2.75283	-0.241045	0.459153	0.727947	0.746936	0.0601039
ENSG00000105708	ZNF14	0.0885216	0.212698	-1.74235	-0.124121	0.193497	0.356284	-1.32588	-0.0994995	0.495618	0.753678	0.687225	0.0533971
ENSG00000196387	ZNF140	0.407942	0.578241	-0.835617	-0.0590288	0.406988	0.571563	-0.83935	-0.0837845	0.701382	0.869901	0.386016	0.0289144
ENSG00000131127	ZNF141	0.409521	0.579754	0.832783	0.0698797	0.99589	0.997139	0.00518838	0.000481	0.708247	0.872481	0.376695	0.0388879
ENSG00000115568	ZNF142	0.830924	0.901337	-0.214805	-0.00755966	0.675695	0.791227	-0.421888	-0.0270954	0.830949	0.92946	-0.214782	-0.013643
ENSG00000166478	ZNF143	0.000193	0.00492146	4.07344	0.256835	0.000915	0.0232578	3.624	0.377158	0.0159412	0.136073	2.50903	0.207841
ENSG00000167635	ZNF146	0.704254	0.818493	0.382095	0.02862	0.340601	0.510589	0.966188	0.0842662	0.110018	0.368341	1.63171	0.0874413
ENSG00000163848	ZNF148	0.0388273	0.123799	2.13053	0.121589	0.421532	0.584768	0.813353	0.0474845	0.00872041	0.0993059	2.74787	0.171149
ENSG00000179909	ZNF154	0.62874	0.763643	-0.486952	-0.0288245	0.890224	0.933329	0.139032	0.0109199	0.841948	0.933327	-0.200608	-0.0101242
ENSG00000204920	ZNF155	0.347625	0.522439	-0.949485	-0.110478	0.226013	0.392379	-1.23248	-0.132823	0.821006	0.924574	-0.227634	-0.0238109
ENSG00000147117	ZNF157	0.130738	0.274621	-1.54031	-0.154934	0.00221401	0.0328484	-3.30347	-0.339203	0.882906	0.952444	0.148161	0.0119809
ENSG00000170631	ZNF16	0.484499	0.645202	-0.705119	-0.0455791	0.888055	0.931944	0.141798	0.00954326	0.0934293	0.340099	-1.71549	-0.138391
ENSG00000170949	ZNF160	0.442245	0.607941	0.775499	0.0470131	0.436803	0.598467	0.786642	0.0543175	0.831393	0.929578	0.214209	0.0104473
ENSG00000175787	ZNF169	0.000163	0.00447413	-4.12782	-0.269199	0.0528959	0.156195	-2.00389	-0.173512	0.495708	0.753678	0.687081	0.0443201
ENSG00000186272	ZNF17	0.8876	0.935797	-0.142173	-0.0109893	0.325787	0.497324	-0.996671	-0.0822664	0.210983	0.503433	1.26974	0.109612
ENSG00000103343	ZNF174	0.514156	0.669921	0.65777	0.0381574	0.155025	0.307395	1.45349	0.113822	0.363286	0.655324	0.918843	0.061551
ENSG00000105497	ZNF175	0.137927	0.28503	-1.5114	-0.101653	0.953153	0.971946	0.0591715	0.00385405	0.562268	0.794964	-0.583989	-0.036855
ENSG00000188629	ZNF177	0.828211	0.900308	-0.218309	-0.0320093	0.10173	0.234855	-1.68083	-0.197288	0.0633882	0.283714	1.90553	0.225915
ENSG00000154957	ZNF18	0.00967928	0.0511034	-2.70652	-0.235851	0.028138	0.108952	-2.29072	-0.229988	0.57113	0.799779	-0.570749	-0.0521902
ENSG00000167384	ZNF180	0.317765	0.492116	1.01068	0.0658958	0.924944	0.955963	0.094891	0.0095139	0.827753	0.928016	-0.218909	-0.0181324
ENSG00000197841	ZNF181	0.014673	0.0667022	2.54183	0.171947	0.0254928	0.103761	2.33383	0.202277	0.187514	0.473609	1.33921	0.105275
ENSG00000147118	ZNF182	0.910162	0.949699	0.113494	0.00844036	0.484059	0.640974	0.707331	0.0590342	0.0605799	0.276133	1.92701	0.126747
ENSG00000096654	ZNF184	0.00220161	0.0208732	-3.25476	-0.303165	0.0322215	0.117052	-2.23082	-0.382337	0.0784664	0.312354	1.80243	0.200891
ENSG00000147394	ZNF185	0.433608	0.600707	0.790363	0.105397	0.0739063	0.192253	1.84255	0.333371	0.00533892	0.0759115	2.93417	0.715169
ENSG00000136870	ZNF189	0.065259	0.173884	1.89133	0.170909	0.750634	0.844107	-0.320324	-0.0325477	0.716468	0.87609	0.365576	0.0220687
ENSG00000157429	ZNF19	0.562025	0.708747	-0.584323	-0.0680023	0.776246	0.860774	0.286426	0.043899	0.100089	0.350357	-1.68049	-0.240922
ENSG00000226314	ZNF192P1	0.417965	0.586548	-0.817744	-0.0902665	0.424239	0.587197	-0.808576	-0.121167	0.724812	0.880362	0.354338	0.0591959
ENSG00000005801	ZNF195	0.989397	0.994305	0.0133662	0.000912	0.97407	0.985049	0.0327379	0.00241634	0.475493	0.740901	-0.71986	-0.0611344
ENSG00000186448	ZNF197	0.658642	0.786071	0.444843	0.0236605	0.347018	0.516328	0.953258	0.056216	0.231564	0.528606	1.21343	0.0804457
ENSG00000275111	ZNF2	0.982896	0.991525	-0.0215622	-0.00143185	0.455707	0.616238	0.754341	0.0645044	0.528399	0.774711	0.635592	0.0559473
ENSG00000132010	ZNF20	0.25437	0.425488	1.15508	0.185192	0.0796299	0.201138	1.80552	0.370571	0.457496	0.727224	0.749714	0.101592
ENSG00000010539	ZNF200	0.649123	0.778626	-0.458157	-0.0329758	0.543975	0.692419	0.612812	0.0461845	0.137432	0.410985	-1.51355	-0.12125
ENSG00000166261	ZNF202	0.311405	0.485808	1.02421	0.0891898	0.00393207	0.0418518	3.08851	0.300396	0.0511217	0.254949	2.00627	0.232254
ENSG00000204789	ZNF204P	0.0571453	0.160179	-1.9541	-0.230642	0.224051	0.389935	-1.23781	-0.234832	0.256589	0.554979	-1.14973	-0.0810894
ENSG00000122386	ZNF205	0.0594946	0.164223	1.93517	0.134651	0.0167056	0.0811623	2.51398	0.224958	0.798267	0.913691	-0.257174	-0.0215843
ENSG00000010244	ZNF207	0.268461	0.440389	1.12096	0.0623391	0.0645811	0.175996	1.90851	0.0804706	0.53256	0.778001	0.629162	0.038479
ENSG00000160321	ZNF208	0.0892089	0.213849	1.73848	0.435124	0.128049	0.271972	1.55889	0.473294	0.211529	0.504	1.26819	0.334545
ENSG00000121417	ZNF211	0.988506	0.993994	0.0144887	0.00092	0.591255	0.730898	0.542013	0.0461558	0.88781	0.955069	-0.141912	-0.00962963
ENSG00000170260	ZNF212	0.0302492	0.105665	2.24012	0.122375	0.0432129	0.138387	2.09805	0.163342	0.48343	0.746223	0.706899	0.0514323
ENSG00000085644	ZNF213	0.0990941	0.229713	-1.68533	-0.0881704	0.040334	0.133243	-2.12963	-0.175878	0.0922075	0.338004	-1.72213	-0.170825
ENSG00000263072	ZNF213-AS1	0.0695057	0.18188	1.86109	0.137369	0.176928	0.335654	1.37817	0.113562	0.692628	0.866058	-0.397951	-0.0332209
ENSG00000149050	ZNF214	0.54642	0.696345	-0.607897	-0.0538171	0.679396	0.794025	-0.416776	-0.0550488	0.88402	0.952882	0.146741	0.0191496
ENSG00000171940	ZNF217	0.00214842	0.0205973	3.26341	0.496735	0.00931511	0.0602004	2.75276	0.663265	0.00311168	0.0575221	3.13238	0.541227
ENSG00000165804	ZNF219	0.184641	0.343559	-1.34801	-0.110793	0.101416	0.234455	1.68243	0.19968	0.000357	0.0170407	-3.8754	-0.465885
ENSG00000165512	ZNF22	0.00129097	0.0150243	3.44132	0.27432	0.0143492	0.0748706	2.57718	0.305082	0.0664103	0.289804	1.88331	0.153274
ENSG00000159885	ZNF222	0.0943074	0.222298	-1.71049	-0.150441	0.372348	0.540693	-0.903708	-0.102109	0.830487	0.929302	-0.215379	-0.0170022
ENSG00000267680	ZNF224	0.77893	0.869252	-0.282462	-0.0196309	0.107347	0.242724	1.65279	0.118031	0.281466	0.580893	1.09068	0.0649362
ENSG00000256294	ZNF225	0.389832	0.561272	0.868611	0.0597388	0.691269	0.802889	0.400447	0.0370518	0.946898	0.979805	0.0669916	0.00519525
ENSG00000167380	ZNF226	0.0519628	0.150531	1.99833	0.13054	0.0690466	0.183733	1.87597	0.126041	0.242526	0.539958	1.18494	0.0744329
ENSG00000131115	ZNF227	0.00813427	0.0461301	2.77375	0.141671	0.0144192	0.0750221	2.57517	0.135003	0.228834	0.525632	1.22068	0.0748383
ENSG00000278318	ZNF229	0.0365372	0.11896	2.15751	0.247095	0.828891	0.894638	-0.217752	-0.0366564	0.948541	0.980284	0.0649157	0.00717356
ENSG00000167377	ZNF23	0.0319462	0.109112	-2.21643	-0.153112	0.302732	0.473376	-1.04605	-0.0702529	0.0458914	0.240654	-2.05573	-0.124577
ENSG00000159882	ZNF230	0.106906	0.240648	1.64635	0.136965	0.203905	0.367803	1.29477	0.130285	0.433674	0.710837	0.790302	0.068641
ENSG00000167840	ZNF232	0.406164	0.576697	-0.838816	-0.0696848	0.0123085	0.0691491	2.64018	0.332588	0.346813	0.639004	0.951176	0.0725909
ENSG00000159915	ZNF233	0.162376	0.315723	-1.42127	-0.148452	0.13864	0.285548	-1.51556	-0.241277	0.628098	0.832857	0.48789	0.0559383
ENSG00000263002	ZNF234	0.00982695	0.0515522	2.70062	0.144566	0.01301	0.070805	2.6175	0.198983	0.180639	0.465851	1.36081	0.115047
ENSG00000159917	ZNF235	0.705221	0.819185	0.380781	0.0272474	0.742421	0.838223	0.331271	0.0237385	0.798392	0.913691	-0.257011	-0.0190935
ENSG00000130856	ZNF236	0.0377248	0.12144	-2.14334	-0.0856435	0.0138	0.0733694	-2.59328	-0.131415	0.0262342	0.177718	2.30183	0.0873177
ENSG00000196793	ZNF239	0.420281	0.588707	-0.813652	-0.0731484	0.636308	0.762517	0.47704	0.0660769	0.643818	0.841775	-0.465635	-0.058853
ENSG00000172466	ZNF24	0.0300863	0.105234	2.24246	0.181493	0.0417879	0.135914	2.11344	0.226896	0.377045	0.666497	0.892559	0.0654059
ENSG00000198105	ZNF248	0.0914016	0.217507	-1.72628	-0.0941406	0.00312595	0.037846	-3.1751	-0.262155	0.515581	0.765809	0.655571	0.0405206
ENSG00000175395	ZNF25	0.0565394	0.159089	-1.95909	-0.197272	0.0107045	0.0643586	-2.69688	-0.434728	0.0995989	0.3497	-1.683	-0.11219
ENSG00000196150	ZNF250	0.751539	0.851155	-0.318623	-0.015566	0.979751	0.987961	0.0255635	0.00203606	0.841501	0.933171	-0.201182	-0.0122392
ENSG00000198169	ZNF251	0.109095	0.244035	-1.63585	-0.132707	0.538542	0.688003	-0.621145	-0.0514237	0.932959	0.973809	-0.0846149	-0.00579223
ENSG00000196922	ZNF252P	0.80316	0.884449	0.250788	0.0196681	0.370526	0.539183	0.907199	0.104743	0.101281	0.351776	-1.67443	-0.147837
ENSG00000255559	ZNF252P-AS1	0.800346	0.882566	0.254453	0.0333108	NA	NA	NA	NA	0.781694	0.906551	0.278847	0.0369515
ENSG00000256771	ZNF253	0.662256	0.789377	0.439808	0.028819	0.266246	0.436914	-1.12986	-0.0876146	0.838968	0.932695	0.204444	0.0225657
ENSG00000213096	ZNF254	0.359173	0.533442	-0.926754	-0.0797056	0.318217	0.489761	-1.01261	-0.0883517	0.618118	0.827552	-0.502146	-0.0332621
ENSG00000152454	ZNF256	0.0754932	0.192	-1.82103	-0.119065	0.223442	0.389476	-1.23948	-0.0911839	0.497674	0.755466	0.683934	0.0422663
ENSG00000197134	ZNF257	NA	NA	NA	NA	NA	NA	NA	NA	0.368865	0.660049	0.90811	0.367341
ENSG00000198393	ZNF26	0.0727248	0.187277	-1.8392	-0.154477	0.0836399	0.207312	-1.78089	-0.144936	0.981582	0.992852	0.0232196	0.00219606
ENSG00000254004	ZNF260	0.0104624	0.0535638	2.67614	0.186402	0.654349	0.775572	0.451605	0.0389021	0.483885	0.746501	0.706159	0.0653096
ENSG00000006194	ZNF263	0.709378	0.821905	0.375144	0.0159378	0.658974	0.779288	0.445132	0.0293399	0.760149	0.895836	0.307227	0.0116634
ENSG00000083844	ZNF264	0.0273731	0.0987035	2.28312	0.111304	0.0616335	0.171106	1.93106	0.0920494	0.188691	0.475248	1.33557	0.0666567
ENSG00000174652	ZNF266	0.650281	0.779595	0.456533	0.0589186	0.259046	0.429656	1.14735	0.157655	0.609965	0.822322	-0.513869	-0.0548259
ENSG00000185947	ZNF267	0.405437	0.576143	-0.840126	-0.0654296	0.698511	0.808452	-0.390541	-0.0477332	0.0381698	0.216434	-2.1386	-0.195455
ENSG00000090612	ZNF268	0.455297	0.618921	-0.753359	-0.0738735	0.554182	0.700839	-0.597274	-0.0633328	0.143188	0.41954	-1.49118	-0.11103
ENSG00000257267	ZNF271P	0.0942176	0.222154	1.71097	0.121933	0.00396854	0.0419643	3.08501	0.234651	0.813277	0.920504	0.23765	0.0188283
ENSG00000198039	ZNF273	0.89615	0.940957	0.131292	0.0126245	0.771332	0.857457	-0.292902	-0.0379049	0.836812	0.932552	0.207222	0.0130395
ENSG00000171606	ZNF274	0.114097	0.251252	1.61248	0.166217	0.0286163	0.109958	2.28331	0.301902	0.125832	0.394129	1.56099	0.0758317
ENSG00000063587	ZNF275	0.948608	0.971662	0.0648279	0.00403836	0.0574789	0.163243	1.96449	0.144962	0.959538	0.985295	-0.0510287	-0.00236042
ENSG00000158805	ZNF276	0.274228	0.446101	-1.10737	-0.0804057	0.114028	0.252299	1.62097	0.144925	0.427228	0.705577	0.80151	0.0561615
ENSG00000198839	ZNF277	0.884508	0.933837	-0.146113	-0.00813629	0.259467	0.429904	-1.14631	-0.0797451	0.422438	0.702314	-0.809906	-0.0524512
ENSG00000198538	ZNF28	0.0263979	0.0964747	2.29862	0.209018	0.0641546	0.175382	1.91171	0.246542	0.72084	0.87811	-0.359681	-0.0269632
ENSG00000275004	ZNF280B	0.373731	0.547094	-0.898767	-0.0797782	0.0942749	0.224058	-1.7201	-0.236906	0.187077	0.473075	1.34057	0.117373
ENSG00000056277	ZNF280C	0.0836335	0.205474	-1.77065	-0.14036	0.0602882	0.168535	-1.94167	-0.180203	0.421513	0.701665	0.811534	0.0584777
ENSG00000137871	ZNF280D	0.639714	0.771677	0.471399	0.036605	0.740527	0.837096	0.333802	0.027456	0.639443	0.839215	-0.471806	-0.0255695
ENSG00000162702	ZNF281	0.0999764	0.230993	1.68081	0.0971592	0.299436	0.470015	1.05332	0.104978	0.907562	0.963589	0.116798	0.00775535
ENSG00000170265	ZNF282	0.0746999	0.190675	-1.82618	-0.0729588	0.579886	0.721847	-0.558773	-0.0349149	0.92118	0.969033	-0.0995285	-0.00645129
ENSG00000167637	ZNF283	0.6898	0.807485	0.401801	0.0273941	0.736023	0.834105	-0.339828	-0.0225911	0.2488	0.547058	1.16905	0.0757045
ENSG00000186026	ZNF284	0.214597	0.380356	1.25943	0.104399	0.370012	0.538745	-0.908184	-0.080603	0.297048	0.593901	1.05555	0.0970133
ENSG00000267508	ZNF285	0.494139	0.653238	0.689557	0.045701	0.309761	0.480813	-1.03073	-0.094455	0.393933	0.678928	0.861118	0.0594139
ENSG00000187607	ZNF286A	0.0756026	0.192196	1.82032	0.0964497	0.0333283	0.11916	2.21576	0.14685	0.245355	0.543644	1.17774	0.0773364
ENSG00000249459	ZNF286B	0.0587951	0.163111	1.94074	0.157991	0.516179	0.668497	0.655919	0.0627236	0.0681131	0.291944	1.87116	0.18379
ENSG00000141040	ZNF287	0.159851	0.312378	-1.43006	-0.0899696	0.0739475	0.192261	-1.84228	-0.143691	0.784579	0.90773	0.275066	0.0236632
ENSG00000188994	ZNF292	0.836394	0.905114	-0.207751	-0.0135985	0.226098	0.392481	1.23225	0.0724902	0.0875576	0.329205	1.74811	0.12504
ENSG00000170684	ZNF296	NA	NA	NA	NA	NA	NA	NA	NA	0.0139687	0.126505	-2.56236	-0.415952
ENSG00000166526	ZNF3	0.918824	0.955565	-0.102509	-0.00755177	0.0912071	0.219311	1.73702	0.155785	0.936207	0.975396	0.0805058	0.00496023
ENSG00000168661	ZNF30	0.00776635	0.0448792	2.7915	0.225954	0.54429	0.692546	0.612331	0.0576463	0.542021	0.782868	0.614638	0.0605141
ENSG00000145908	ZNF300	0.258298	0.429483	1.14544	0.16005	0.128301	0.272279	1.55783	0.320564	0.796602	0.913155	0.259345	0.0333582
ENSG00000197083	ZNF300P1	NA	NA	NA	NA	NA	NA	NA	NA	0.290228	0.588185	1.07077	0.223303
ENSG00000089335	ZNF302	0.00979843	0.0514727	2.70175	0.134994	0.635529	0.762263	0.478145	0.0289987	0.459254	0.727947	-0.746768	-0.0484146
ENSG00000131845	ZNF304	0.0325695	0.110432	-2.20801	-0.144238	0.0102736	0.0629303	-2.71345	-0.227889	0.92097	0.968948	0.0997936	0.00720519
ENSG00000205903	ZNF316	0.0792765	0.19827	-1.79707	-0.0984531	0.562126	0.707405	0.585281	0.0395588	0.195941	0.484658	-1.31355	-0.0929625
ENSG00000130803	ZNF317	0.359643	0.533929	0.92584	0.0399787	0.128448	0.27246	1.55721	0.0986144	0.690724	0.865401	0.400556	0.0177224
ENSG00000171467	ZNF318	0.62665	0.762368	-0.489927	-0.0288652	0.612399	0.745734	0.511247	0.0359058	0.0962532	0.345006	1.7004	0.0850228
ENSG00000166188	ZNF319	0.0687412	0.180431	1.86642	0.114594	0.0179999	0.0847616	2.48266	0.198646	0.714264	0.875029	-0.368552	-0.0357875
ENSG00000169740	ZNF32	0.0827874	0.204079	1.77569	0.102061	0.0212335	0.0934312	2.4126	0.171512	0.326617	0.620062	0.99223	0.064004
ENSG00000182986	ZNF320	0.389986	0.561441	-0.868327	-0.146746	0.371692	0.540155	0.904963	0.18134	0.9328	0.973711	0.0848157	0.0139778
ENSG00000181315	ZNF322	0.0635535	0.171252	1.90394	0.106842	0.0966065	0.227602	1.70755	0.119224	0.60507	0.819942	0.520942	0.0346138
ENSG00000083812	ZNF324	0.00562698	0.0367603	-2.91346	-0.12054	0.934387	0.961528	-0.0829221	-0.00499832	0.0866677	0.327498	1.75321	0.0893702
ENSG00000249471	ZNF324B	6.45e-05	0.00261235	-4.42198	-0.228333	0.0453654	0.142358	-2.07562	-0.167803	0.528597	0.774769	0.635285	0.0413935
ENSG00000162664	ZNF326	0.591252	0.7325	0.541027	0.0361783	0.134612	0.280336	1.53171	0.1345	0.519577	0.768028	0.649313	0.0367015
ENSG00000181894	ZNF329	0.24316	0.413622	-1.18321	-0.067514	0.128495	0.27246	-1.55701	-0.104975	0.515963	0.765809	-0.654971	-0.045847
ENSG00000109445	ZNF330	0.000701	0.0104245	3.64911	0.162267	0.0324828	0.117567	2.22722	0.186327	0.0166926	0.139551	2.49028	0.159832
ENSG00000130844	ZNF331	0.837975	0.906379	0.205714	0.0127086	0.736619	0.834468	-0.33903	-0.0524678	0.428441	0.706611	0.799394	0.128873
ENSG00000160961	ZNF333	0.344915	0.519634	-0.954892	-0.07808	0.308318	0.479244	1.03385	0.0849764	0.0844789	0.323693	1.76595	0.154082
ENSG00000198185	ZNF334	0.48005	0.641331	-0.712359	-0.0676697	0.66553	0.784227	-0.43599	-0.0534127	0.502616	0.758069	-0.676051	-0.0591119
ENSG00000198026	ZNF335	4.96e-05	0.00229233	-4.50418	-0.192842	0.0425824	0.137261	-2.1048	-0.128502	0.445902	0.718909	0.769308	0.043549
ENSG00000130684	ZNF337	0.328195	0.502458	-0.988884	-0.0561645	0.70189	0.810959	0.385933	0.0207174	0.610916	0.822672	0.512498	0.0434552
ENSG00000213742	ZNF337-AS1	0.205538	0.369485	-1.28518	-0.230886	0.414623	0.578993	-0.825634	-0.219904	0.449935	0.721448	0.762457	0.0989991
ENSG00000189180	ZNF33A	0.828421	0.900409	0.218037	0.0152858	0.083084	0.206525	1.78424	0.153117	0.104515	0.357481	-1.65828	-0.110689
ENSG00000196693	ZNF33B	0.159345	0.311638	-1.43184	-0.111071	0.518285	0.670428	-0.652611	-0.0681708	0.0583893	0.270705	-1.94436	-0.148935
ENSG00000225192	ZNF33BP1	0.303884	0.477732	-1.04045	-0.277868	NA	NA	NA	NA	NA	NA	NA	NA
ENSG00000196378	ZNF34	0.45999	0.623238	-0.745488	-0.0623478	0.0191381	0.0874595	2.45678	0.19229	0.296874	0.59378	1.05594	0.0713667
ENSG00000131061	ZNF341	0.749032	0.849502	-0.321954	-0.024116	0.236277	0.404318	-1.2051	-0.116609	0.926416	0.971422	0.0928962	0.00942395
ENSG00000088876	ZNF343	0.00797018	0.0456536	-2.78157	-0.163287	0.286281	0.456166	-1.0829	-0.0635944	0.834923	0.931567	0.209656	0.0126903
ENSG00000251247	ZNF345	0.285851	0.458941	1.08057	0.119353	0.129694	0.27457	1.55198	0.217713	0.238815	0.535892	1.19448	0.0962049
ENSG00000113761	ZNF346	0.000127	0.00378964	-4.20889	-0.163442	0.0385286	0.129479	-2.15047	-0.155209	0.529442	0.775479	0.633978	0.0285433
ENSG00000251666	ZNF346-IT1	NA	NA	NA	NA	NA	NA	NA	NA	0.0867013	0.327543	1.75302	0.196436
ENSG00000197937	ZNF347	0.290356	0.463805	1.07038	0.0806086	0.311058	0.48212	1.02793	0.0901385	0.80259	0.915008	0.251541	0.0152964
ENSG00000169981	ZNF35	0.219105	0.385462	1.24692	0.094317	0.595881	0.734518	0.535238	0.0451909	0.330837	0.624079	0.983515	0.0887312
ENSG00000256683	ZNF350	0.672406	0.795941	-0.42573	-0.034549	0.974146	0.98506	0.0326424	0.00250301	0.0270809	0.180936	2.28827	0.165877
ENSG00000169131	ZNF354A	0.72234	0.831153	0.357646	0.02656	0.966742	0.980713	0.0419954	0.00373451	0.347372	0.639639	0.950062	0.101164
ENSG00000178338	ZNF354B	0.438606	0.60531	0.781742	0.0604902	0.0359705	0.124242	2.18154	0.200254	0.105951	0.359829	1.65124	0.103745
ENSG00000177932	ZNF354C	0.247374	0.418141	1.17253	0.113932	0.236146	0.404152	1.20544	0.168226	0.963815	0.986872	-0.0456307	-0.00342192
ENSG00000198816	ZNF358	0.399085	0.569746	-0.851637	-0.0782255	0.870773	0.921198	-0.163878	-0.0212066	0.0736904	0.302595	-1.83312	-0.148588
ENSG00000160094	ZNF362	0.061805	0.168188	-1.91718	-0.0958743	0.230193	0.397044	-1.22122	-0.090967	0.32257	0.617014	-1.00066	-0.0729703
ENSG00000138311	ZNF365	0.22172	0.389216	-1.23976	-0.192097	0.0223852	0.0958561	-2.38998	-0.681992	0.262897	0.562216	-1.13438	-0.164896
ENSG00000178175	ZNF366	0.260658	0.432055	1.13969	0.305913	0.239374	0.40764	1.19701	0.338607	0.627764	0.832622	-0.488365	-0.139051
ENSG00000165244	ZNF367	0.352298	0.526788	0.940228	0.153936	NA	NA	NA	NA	0.0747919	0.304797	1.82589	0.241611
ENSG00000075407	ZNF37A	0.811507	0.889625	-0.239937	-0.014035	0.226758	0.393386	1.23046	0.0710322	0.237662	0.5353	-1.19747	-0.0693395
ENSG00000234420	ZNF37BP	0.000239	0.00570191	-4.00501	-0.254409	0.000532	0.0185182	-3.81544	-0.290917	0.0313597	0.196544	-2.22501	-0.163528
ENSG00000161298	ZNF382	0.152847	0.304133	-1.45503	-0.0999964	0.00644708	0.051323	-2.89819	-0.302977	0.415529	0.695672	0.82212	0.0548579
ENSG00000188283	ZNF383	0.271634	0.443657	1.11346	0.0682844	0.8068	0.880996	-0.246422	-0.0152243	0.625456	0.831036	0.491654	0.0318548
ENSG00000126746	ZNF384	0.00459471	0.0323775	2.98881	0.112322	0.00013	0.010837	4.30044	0.253099	0.482188	0.745398	0.708918	0.035291
ENSG00000161642	ZNF385A	0.0114438	0.0566072	2.6409	0.183718	0.186521	0.348001	1.34745	0.165107	0.275089	0.574428	-1.10545	-0.128359
ENSG00000144331	ZNF385B	0.0175123	0.074219	-2.47	-0.315948	0.00313517	0.0379043	-3.17399	-0.905774	0.662808	0.851745	0.439062	0.0338015
ENSG00000187595	ZNF385C	NA	NA	NA	NA	NA	NA	NA	NA	2.38e-05	0.0035821	-4.73585	-0.853383
ENSG00000151789	ZNF385D	0.230273	0.398777	-1.21673	-0.177341	0.0433865	0.138703	-2.0962	-0.510327	0.00472087	0.0711247	-2.97993	-0.178042
ENSG00000124613	ZNF391	0.103953	0.236594	-1.66081	-0.178317	0.0176939	0.0841834	-2.48988	-0.38167	0.393915	0.678928	-0.861151	-0.0967552
ENSG00000160908	ZNF394	0.121968	0.262666	1.57735	0.0974044	0.00208818	0.0322611	3.32504	0.292495	0.336188	0.628726	-0.972569	-0.0669402
ENSG00000186918	ZNF395	0.223843	0.39125	1.23398	0.131267	0.0425623	0.137226	2.10502	0.307205	0.393552	0.67887	0.861818	0.0742243
ENSG00000186496	ZNF396	0.440448	0.606418	-0.778578	-0.0858058	0.368876	0.537918	0.910367	0.132933	NA	NA	NA	NA
ENSG00000186812	ZNF397	0.0398358	0.125919	2.11909	0.127495	0.00678244	0.0520983	2.87835	0.231527	0.622149	0.829715	0.496376	0.0253419
ENSG00000197024	ZNF398	0.345784	0.520484	-0.953156	-0.0467594	0.681176	0.795431	-0.41432	-0.0288292	0.349156	0.64198	0.946517	0.0511296
ENSG00000176222	ZNF404	0.286031	0.459183	1.08016	0.127084	0.480272	0.637272	-0.713518	-0.120394	0.590025	0.811655	0.542852	0.0769651
ENSG00000215421	ZNF407	0.84961	0.912999	0.19075	0.00745718	0.184218	0.345364	1.35471	0.0776053	0.035825	0.210499	2.16669	0.190845
ENSG00000175213	ZNF408	0.257073	0.428187	-1.14843	-0.0777261	0.770876	0.857264	0.293504	0.0198842	0.302807	0.598935	-1.04289	-0.0873305
ENSG00000147124	ZNF41	0.830793	0.901337	0.214974	0.0127577	0.717493	0.821388	-0.364759	-0.0298574	0.0737607	0.302657	-1.83265	-0.11882
ENSG00000119725	ZNF410	0.00271032	0.0237107	3.18073	0.163315	0.0147279	0.075907	2.56641	0.187086	0.26259	0.561846	1.13512	0.0517691
ENSG00000133250	ZNF414	0.0521472	0.150831	-1.99669	-0.167208	0.0962803	0.227151	-1.70929	-0.151903	0.338289	0.631087	-0.968304	-0.114073
ENSG00000170954	ZNF415	0.881012	0.931786	0.15057	0.00966524	0.457685	0.618197	-0.751007	-0.0664201	0.409466	0.690745	0.832938	0.0461196
ENSG00000083817	ZNF416	0.759102	0.856256	-0.308598	-0.0191209	0.594161	0.733295	-0.537754	-0.0417894	0.715681	0.875787	0.366638	0.0291046
ENSG00000173480	ZNF417	0.16381	0.317576	1.41632	0.0849321	0.246326	0.415467	1.17913	0.0823351	0.657215	0.848394	0.446854	0.0304412
ENSG00000196724	ZNF418	0.0738281	0.189118	-1.83189	-0.125133	0.983166	0.989496	0.0212518	0.00144534	0.192625	0.480478	1.32354	0.0894965
ENSG00000105136	ZNF419	0.252973	0.424334	-1.15854	-0.0723326	0.286061	0.456007	-1.0834	-0.066887	0.0428288	0.230878	2.08702	0.111094
ENSG00000197050	ZNF420	0.0119824	0.0583047	2.62273	0.161991	0.249574	0.419127	1.1709	0.0943567	0.742932	0.887559	0.330087	0.0285734
ENSG00000102935	ZNF423	0.00167374	0.0176632	3.35117	0.343346	0.0165203	0.0804938	2.51864	0.467061	0.298921	0.595549	-1.05142	-0.10242
ENSG00000204947	ZNF425	0.37604	0.549357	-0.894391	-0.0721208	0.439677	0.601243	0.781678	0.0760023	0.424648	0.703668	-0.806025	-0.114341
ENSG00000130818	ZNF426	0.0699624	0.182491	1.85793	0.0852007	0.0562056	0.161288	1.97515	0.143552	0.515413	0.765809	0.655834	0.0435458
ENSG00000131116	ZNF428	0.6447	0.775443	-0.464371	-0.022746	0.200271	0.363766	-1.30549	-0.0872612	0.181081	0.466114	-1.35941	-0.140394
ENSG00000197013	ZNF429	0.0889554	0.213407	1.7399	0.123231	0.979252	0.987819	0.0261933	0.00273383	0.104339	0.357328	1.65915	0.193794
ENSG00000198521	ZNF43	0.866553	0.923152	0.169036	0.018196	0.799253	0.876099	-0.256263	-0.0351739	0.529889	0.7758	0.633287	0.0544251
ENSG00000118620	ZNF430	0.120055	0.259955	1.58572	0.126511	0.414619	0.578993	0.82564	0.0810243	0.211951	0.504543	1.267	0.0931069
ENSG00000196705	ZNF431	0.0089741	0.0488061	2.73587	0.21823	0.0643078	0.175488	1.91056	0.164961	0.00243361	0.0502258	3.22057	0.262419
ENSG00000256087	ZNF432	0.836902	0.905537	-0.207096	-0.0182911	0.334183	0.505106	-0.979282	-0.113141	0.199106	0.487745	1.30412	0.110451
ENSG00000197647	ZNF433	0.0602662	0.165837	-1.9291	-0.215885	0.363589	0.532613	-0.920585	-0.110416	0.798487	0.913691	-0.256887	-0.0200576
ENSG00000219665	ZNF433-AS1	0.730365	0.836491	0.346868	0.0518023	0.992508	0.995026	-0.00945713	-0.00173399	0.323921	0.617981	-0.997838	-0.14706
ENSG00000125945	ZNF436	0.202811	0.366082	-1.2931	-0.0999762	0.829473	0.895116	-0.216999	-0.0208783	0.269112	0.568406	1.11952	0.0834025
ENSG00000249087	ZNF436-AS1	0.319175	0.493305	-1.00771	-0.0979345	0.792461	0.871649	-0.265141	-0.0288975	0.603779	0.818917	0.522813	0.0531328
ENSG00000183621	ZNF438	0.00244158	0.0223208	3.21802	0.263864	0.153862	0.305601	1.45772	0.164601	0.794981	0.913155	0.261462	0.021771
ENSG00000171291	ZNF439	0.638434	0.77077	-0.473208	-0.0310748	0.763807	0.853346	0.302844	0.0247548	0.357007	0.648814	-0.931052	-0.0445324
ENSG00000197857	ZNF44	0.330689	0.504932	0.983741	0.0790908	0.58814	0.728235	-0.54659	-0.0392377	0.127128	0.395808	1.55552	0.111109
ENSG00000171295	ZNF440	0.87578	0.928421	-0.157245	-0.00994346	0.973493	0.984662	-0.0334675	-0.00223223	0.503952	0.758721	-0.673928	-0.0497182
ENSG00000197044	ZNF441	0.0198569	0.0799094	-2.41826	-0.300776	0.00169291	0.0296925	-3.40198	-0.430191	0.110756	0.369907	-1.62823	-0.139651
ENSG00000198342	ZNF442	0.354699	0.529143	-0.935503	-0.158088	0.424538	0.587435	-0.808049	-0.133933	0.127356	0.396138	-1.55456	-0.143565
ENSG00000180855	ZNF443	0.995944	0.997634	-0.00511307	-0.000543	0.777474	0.861694	-0.28481	-0.0371327	0.367584	0.658971	0.910565	0.0817216
ENSG00000167685	ZNF444	0.994854	0.997316	-0.0064863	-0.000402	0.823603	0.891523	0.224597	0.0194534	0.117169	0.380608	-1.59878	-0.0874763
ENSG00000185219	ZNF445	0.858694	0.917891	-0.179098	-0.00937055	0.90256	0.941866	0.123322	0.00641853	0.230728	0.527649	1.21565	0.0593849
ENSG00000083838	ZNF446	0.284388	0.457212	-1.0839	-0.0832435	0.11853	0.258452	1.60039	0.12535	0.596259	0.814881	0.533742	0.0321563
ENSG00000173275	ZNF449	0.0193093	0.0785481	-2.42983	-0.355526	0.0428255	0.137638	-2.10219	-0.380382	0.211325	0.503929	-1.26877	-0.144881
ENSG00000124459	ZNF45	0.000341	0.00681416	3.88876	0.227372	0.00127355	0.026599	3.50529	0.380253	0.0123669	0.118628	2.611	0.188218
ENSG00000112200	ZNF451	0.826954	0.899387	0.219932	0.0147086	0.707867	0.81454	-0.377802	-0.0219445	0.824083	0.926263	0.223653	0.0126496
ENSG00000178187	ZNF454	0.342353	0.517089	-0.960028	-0.0678052	0.86984	0.920725	0.165072	0.0145026	0.144072	0.421147	1.48781	0.0994818
ENSG00000197714	ZNF460	0.174347	0.330228	1.38098	0.0643635	0.712761	0.817828	0.371162	0.0231627	0.0764796	0.309327	1.815	0.0758825
ENSG00000197808	ZNF461	0.921019	0.95645	0.0997278	0.00649478	0.21846	0.384237	-1.25322	-0.0980653	0.11805	0.381547	1.59483	0.132446
ENSG00000148143	ZNF462	0.196962	0.359018	1.31035	0.102719	0.206608	0.370527	1.28688	0.160877	4.11e-05	0.00472073	4.56595	0.182805
ENSG00000181444	ZNF467	0.195032	0.356598	1.31613	0.154255	0.421108	0.584463	-0.814103	-0.197564	0.00717971	0.0900662	2.82246	0.437019
ENSG00000204604	ZNF468	0.0200114	0.0803371	2.41505	0.144314	0.0240961	0.100003	2.35826	0.16789	0.765158	0.8983	0.300606	0.0236576
ENSG00000225614	ZNF469	0.110649	0.246265	-1.6285	-0.18274	0.612297	0.745723	-0.511394	-0.0877089	0.962971	0.986625	-0.0466954	-0.010325
ENSG00000197016	ZNF470	0.223611	0.39125	-1.23461	-0.0828096	0.306902	0.478028	-1.03693	-0.0934172	0.456037	0.726121	-0.752163	-0.0577164
ENSG00000196263	ZNF471	0.464913	0.627591	0.737283	0.0705734	0.4548	0.615726	0.755872	0.0763269	0.272143	0.571858	1.11236	0.0970943
ENSG00000142528	ZNF473	0.890433	0.937556	-0.138567	-0.0114019	0.0868037	0.212272	1.76216	0.192596	0.165342	0.448675	1.41125	0.149953
ENSG00000180035	ZNF48	0.000299	0.0063313	-3.93116	-0.217902	0.0855744	0.210336	-1.76937	-0.163514	0.0370248	0.213559	-2.15212	-0.152161
ENSG00000198464	ZNF480	0.047462	0.141732	2.03996	0.199879	0.137455	0.283839	1.52027	0.240945	0.633844	0.836061	0.479728	0.0394674
ENSG00000173258	ZNF483	0.0944361	0.222444	-1.7098	-0.196216	0.0277768	0.108139	-2.29638	-0.376337	0.828489	0.928255	-0.217958	-0.016614
ENSG00000127081	ZNF484	0.392741	0.56362	0.863248	0.0713993	0.994427	0.996288	0.00703562	0.000601	0.998807	0.999429	-0.00150437	-0.000167
ENSG00000198298	ZNF485	0.26713	0.438767	-1.12413	-0.12625	0.595412	0.73436	-0.535923	-0.0764062	0.769894	0.900788	0.294361	0.0396496
ENSG00000256229	ZNF486	0.118245	0.257549	1.59373	0.16463	0.215407	0.380664	1.26176	0.190145	0.0145517	0.128421	2.54591	0.207706
ENSG00000243660	ZNF487	0.43757	0.604673	-0.783523	-0.0610509	0.520198	0.672329	-0.64961	-0.0804145	0.502099	0.757857	0.676874	0.0502759
ENSG00000265763	ZNF488	0.817711	0.893753	-0.231891	-0.0291438	0.606436	0.742103	-0.519872	-0.0865288	0.959855	0.985304	0.0506286	0.0103863
ENSG00000188033	ZNF490	0.150104	0.300755	-1.46506	-0.0744231	0.1369	0.283272	-1.52249	-0.112563	0.353027	0.645012	0.938864	0.0518543
ENSG00000177599	ZNF491	0.421607	0.589787	-0.811315	-0.0799122	0.373734	0.542264	-0.901061	-0.110288	0.260747	0.559603	-1.13958	-0.107977
ENSG00000196268	ZNF493	0.84366	0.910005	0.198397	0.0153073	0.0778075	0.198489	-1.81706	-0.108802	0.251714	0.550329	1.16177	0.0903416
ENSG00000162714	ZNF496	0.000103	0.00339463	-4.27572	-0.233854	0.214453	0.3798	-1.26445	-0.0952204	0.174987	0.459777	-1.37905	-0.101096
ENSG00000174586	ZNF497	0.780035	0.869776	0.281013	0.0265917	0.643257	0.767613	0.467207	0.0671269	0.00724142	0.0904868	2.8192	0.245689
ENSG00000103199	ZNF500	0.545409	0.695747	0.609436	0.0380129	0.670806	0.78775	0.42866	0.0379559	0.149614	0.429512	1.46705	0.0794535
ENSG00000186446	ZNF501	0.978325	0.98899	0.0273255	0.00341632	0.70551	0.813324	-0.381005	-0.0677766	0.976193	0.990764	-0.0300154	-0.00322668
ENSG00000196653	ZNF502	0.0941927	0.22213	-1.71111	-0.183913	0.719183	0.822396	-0.362476	-0.0527845	0.77108	0.901389	0.292797	0.0269057
ENSG00000165655	ZNF503	0.0401239	0.126414	2.11587	0.199722	0.931217	0.959503	-0.0869395	-0.0102163	0.149914	0.430099	1.46594	0.353257
ENSG00000237149	ZNF503-AS2	0.386755	0.558647	0.874313	0.121521	0.0807718	0.202974	-1.7984	-0.401676	NA	NA	NA	NA
ENSG00000081665	ZNF506	0.168402	0.323303	1.40071	0.0936792	0.401309	0.566865	-0.849657	-0.0742687	0.154734	0.43664	1.4484	0.0924244
ENSG00000168813	ZNF507	0.575233	0.719427	-0.564623	-0.0300103	0.850358	0.909097	-0.190068	-0.011936	0.385415	0.67294	-0.876866	-0.0551758
ENSG00000081386	ZNF510	0.662283	0.789377	-0.439771	-0.0243557	0.609286	0.743789	-0.515745	-0.03853	0.849347	0.937482	0.191096	0.0140551
ENSG00000198546	ZNF511	0.0991901	0.229797	1.68484	0.137552	0.0678348	0.181734	1.88462	0.169085	0.00203565	0.0457452	3.28392	0.296561
ENSG00000243943	ZNF512	0.0181287	0.075627	-2.45582	-0.118766	0.113286	0.251298	-1.62443	-0.0962689	0.298247	0.594981	-1.0529	-0.0688631
ENSG00000196700	ZNF512B	0.00262895	0.0233437	-3.19164	-0.173308	0.00634877	0.0511511	-2.90419	-0.233332	0.753959	0.892593	0.315426	0.0369194
ENSG00000163795	ZNF513	0.310128	0.484333	1.02695	0.0594596	0.0964991	0.227455	1.70812	0.110198	0.326151	0.619645	-0.993198	-0.0758821
ENSG00000144026	ZNF514	0.574086	0.718351	-0.566327	-0.0608642	0.417307	0.581155	0.820849	0.0869237	0.758205	0.89463	0.3098	0.0312963
ENSG00000101493	ZNF516	0.00987812	0.0517501	2.69859	0.234247	0.471296	0.629236	0.728291	0.103244	0.598621	0.815837	-0.530302	-0.0781118
ENSG00000197363	ZNF517	0.100633	0.232057	-1.67746	-0.137424	0.919701	0.952621	0.101543	0.00946457	0.141086	0.416951	-1.49927	-0.1956
ENSG00000177853	ZNF518A	0.45317	0.6169	-0.756942	-0.07033	0.58864	0.728696	-0.545854	-0.0603316	0.236859	0.53436	-1.19955	-0.107437
ENSG00000178163	ZNF518B	0.037807	0.121552	2.14237	0.128372	0.217738	0.383282	1.25523	0.103319	0.467546	0.734252	0.732961	0.0620553
ENSG00000175322	ZNF519	0.519216	0.674047	-0.649841	-0.0636069	0.0233503	0.0980978	-2.37183	-0.392863	0.354133	0.646006	0.936687	0.0857647
ENSG00000198795	ZNF521	0.864168	0.92144	0.172087	0.0135461	0.587575	0.727892	0.547421	0.0708213	0.024731	0.17199	2.32692	0.11884
ENSG00000171443	ZNF524	0.279273	0.451332	1.09564	0.0969194	0.075535	0.194929	1.83177	0.209931	0.0152599	0.132812	-2.52673	-0.237792
ENSG00000203326	ZNF525	0.548376	0.697703	0.604924	0.0511287	0.148244	0.298436	1.47851	0.139505	0.0291935	0.190403	2.256	0.230615
ENSG00000167625	ZNF526	0.503546	0.661245	-0.674533	-0.0596596	0.00644361	0.051323	2.8984	0.222759	0.43236	0.709733	0.792579	0.053557
ENSG00000189164	ZNF527	0.966546	0.982931	0.0421836	0.00238653	0.827021	0.893743	0.220172	0.0151828	0.70253	0.870304	-0.384455	-0.0262947
ENSG00000167555	ZNF528	0.221947	0.389482	-1.23914	-0.0981627	0.0910265	0.219085	-1.73803	-0.153532	0.268609	0.567742	-1.12071	-0.0728131
ENSG00000269834	ZNF528-AS1	0.115361	0.253093	1.60672	0.244243	0.203855	0.367803	1.29491	0.258833	0.0225003	0.164239	2.36678	0.255774
ENSG00000186020	ZNF529	0.633382	0.767525	-0.480359	-0.0281019	0.103542	0.237161	-1.67164	-0.127665	0.193024	0.48069	1.32233	0.0746578
ENSG00000183647	ZNF530	0.286797	0.460076	-1.07842	-0.115691	0.375424	0.54392	0.897844	0.097015	0.745067	0.88835	-0.327242	-0.0304027
ENSG00000074657	ZNF532	0.165852	0.320364	-1.40934	-0.0930615	0.359051	0.528212	0.929435	0.0773772	0.73211	0.883315	0.344545	0.01818
ENSG00000198633	ZNF534	0.0160124	0.0699234	-2.5065	-0.426086	0.000808	0.0221402	-3.66813	-0.733253	0.493028	0.752047	-0.691383	-0.156215
ENSG00000198597	ZNF536	0.564884	0.71093	-0.580039	-0.0827035	0.434993	0.596735	0.789778	0.133692	0.000854	0.02799	-3.58435	-0.209837
ENSG00000171817	ZNF540	0.178822	0.336305	-1.36647	-0.120365	0.0230663	0.0975875	-2.3771	-0.285326	0.577488	0.80292	-0.561313	-0.0399117
ENSG00000118156	ZNF541	0.000241	0.0057103	-4.00118	-0.464188	0.0530476	0.15646	-2.00254	-0.42238	NA	NA	NA	NA
ENSG00000240225	ZNF542P	0.606955	0.745476	-0.518189	-0.0367219	0.338989	0.509242	-0.969461	-0.0850028	0.602206	0.818016	-0.525094	-0.0354333
ENSG00000178229	ZNF543	0.66473	0.791008	0.436369	0.0239168	0.143503	0.291916	1.49655	0.116196	0.334647	0.626388	0.975709	0.0437719
ENSG00000198131	ZNF544	0.00149154	0.0163337	-3.39132	-0.207988	0.0712686	0.18758	-1.86045	-0.128842	0.400069	0.683151	-0.849906	-0.0429619
ENSG00000187187	ZNF546	0.0194294	0.0787853	2.42727	0.187903	0.154932	0.307395	1.45383	0.141136	0.599036	0.816011	0.529699	0.0460353
ENSG00000152433	ZNF547	0.298629	0.472116	1.05197	0.120036	0.319208	0.490838	1.01051	0.137854	0.323508	0.61774	0.998701	0.111572
ENSG00000188785	ZNF548	0.887785	0.935814	-0.141938	-0.00733382	0.0189533	0.0869293	-2.46089	-0.145547	0.295885	0.593108	1.05813	0.0626861
ENSG00000121406	ZNF549	0.308537	0.482387	-1.03037	-0.0710708	0.354281	0.523594	-0.938815	-0.0974113	0.206178	0.497083	1.28347	0.0699191
ENSG00000251369	ZNF550	0.0154596	0.0687156	2.52075	0.16046	0.322643	0.494315	1.00326	0.0761171	0.0371757	0.213765	2.15032	0.146493
ENSG00000204519	ZNF551	0.0731125	0.187809	-1.83662	-0.185041	0.467787	0.626429	0.734111	0.0676449	0.975886	0.990603	-0.0304023	-0.00217044
ENSG00000178935	ZNF552	0.706262	0.819651	0.379369	0.034228	0.170996	0.328154	1.39781	0.174599	0.648032	0.844134	0.45971	0.0508368
ENSG00000172006	ZNF554	0.00108014	0.0135762	-3.50261	-0.304818	0.00498456	0.0460018	-2.99789	-0.285129	0.465746	0.732838	-0.735946	-0.0872683
ENSG00000186300	ZNF555	0.547944	0.697478	-0.60558	-0.0451978	0.353647	0.523075	-0.940068	-0.0750488	0.585068	0.808312	-0.550129	-0.0462281
ENSG00000172000	ZNF556	NA	NA	NA	NA	NA	NA	NA	NA	0.2823	0.581572	1.08877	0.0866744
ENSG00000130544	ZNF557	0.00108552	0.0136105	-3.50091	-0.205663	0.0878801	0.214095	-1.75591	-0.130769	0.158532	0.441242	-1.43487	-0.077497
ENSG00000167785	ZNF558	0.0158074	0.0694594	2.51173	0.175388	0.0121364	0.0686403	2.64592	0.239776	0.942216	0.977916	-0.0729079	-0.00364125
ENSG00000188321	ZNF559	0.242322	0.412679	1.18535	0.142016	0.958935	0.975796	0.0518611	0.0067241	0.713684	0.874745	0.369335	0.0313023
ENSG00000270011	ZNF559-ZNF177	0.104056	0.236705	1.6603	0.253277	NA	NA	NA	NA	0.389978	0.676112	0.868403	0.13728
ENSG00000171469	ZNF561	0.0295706	0.103973	2.24993	0.127153	0.00675077	0.0519816	2.88019	0.231173	0.282514	0.581708	1.08828	0.0785688
ENSG00000267106	ZNF561-AS1	0.432869	0.600339	0.791643	0.0620708	0.0813965	0.203969	1.79454	0.198876	0.361005	0.653242	0.923263	0.0861396
ENSG00000171466	ZNF562	0.678846	0.800137	0.416843	0.0198529	0.0256022	0.103965	2.33197	0.129257	0.685655	0.862949	-0.4075	-0.0199425
ENSG00000188868	ZNF563	0.572389	0.716918	0.568847	0.0492255	0.709716	0.8158	-0.375291	-0.0339386	0.708738	0.872743	0.376029	0.0314973
ENSG00000249709	ZNF564	0.989088	0.994243	-0.013756	-0.000863	0.309955	0.480999	1.03031	0.0844251	0.216698	0.509755	-1.25371	-0.0997225
ENSG00000196357	ZNF565	0.0194047	0.0787339	2.42779	0.208475	0.00848834	0.0574849	2.78983	0.225933	0.0988065	0.348321	1.68708	0.154917
ENSG00000186017	ZNF566	0.107913	0.242175	1.6415	0.0956761	0.876023	0.924881	0.157162	0.00851836	0.56671	0.796992	0.57734	0.0388428
ENSG00000189042	ZNF567	0.344763	0.519529	0.955197	0.0656297	0.987869	0.992187	0.0153143	0.00137868	0.31855	0.613811	1.00911	0.0953457
ENSG00000198453	ZNF568	0.00121302	0.0144845	3.46279	0.181059	0.0652234	0.177269	1.90371	0.139837	0.235156	0.53287	1.20399	0.0895337
ENSG00000196437	ZNF569	0.972353	0.985798	0.0348579	0.00212945	0.938524	0.963497	-0.0776825	-0.00518494	0.513533	0.764715	0.658788	0.0524691
ENSG00000171970	ZNF57	0.486894	0.647328	-0.701237	-0.064707	0.249115	0.418447	-1.17206	-0.129306	0.698647	0.868858	0.389739	0.0479424
ENSG00000171827	ZNF570	0.794902	0.879309	0.261553	0.0141382	0.103049	0.236568	-1.67413	-0.101977	0.624654	0.830704	0.492798	0.040303
ENSG00000180479	ZNF571	0.000217	0.0053367	4.03522	0.230752	0.0169634	0.0819683	2.50757	0.178017	0.123749	0.390451	1.56988	0.185225
ENSG00000267470	ZNF571-AS1	0.257386	0.428523	-1.14767	-0.136593	0.0134581	0.0723632	-2.6036	-0.443366	0.689791	0.864735	-0.401833	-0.0720094
ENSG00000180938	ZNF572	NA	NA	NA	NA	0.266123	0.436763	1.13015	0.272058	0.510459	0.762727	0.663628	0.0996235
ENSG00000189144	ZNF573	0.547031	0.696835	0.606967	0.0391318	0.545295	0.693184	-0.610795	-0.04596	0.188702	0.475248	1.33554	0.0889721
ENSG00000105732	ZNF574	0.109789	0.245096	-1.63256	-0.0752687	0.453462	0.614573	-0.758135	-0.0574624	0.735403	0.884386	-0.340138	-0.0225175
ENSG00000176472	ZNF575	0.0166042	0.0715918	-2.49174	-0.200603	0.00908618	0.0595305	-2.76271	-0.336241	0.873766	0.948631	-0.159824	-0.0212966
ENSG00000124444	ZNF576	0.439337	0.605647	-0.780485	-0.0494018	0.55798	0.703764	0.591529	0.0494722	0.384875	0.67276	-0.877873	-0.0728426
ENSG00000161551	ZNF577	0.476334	0.637805	0.718436	0.0620794	0.122873	0.264724	1.58113	0.167892	0.38887	0.675201	0.870452	0.0517675
ENSG00000258405	ZNF578	0.286624	0.459894	-1.07881	-0.151011	0.0131922	0.0713894	-2.6118	-0.398901	0.264661	0.563586	1.13014	0.114369
ENSG00000218891	ZNF579	0.110377	0.245974	-1.62978	-0.0995383	0.138961	0.286052	-1.51429	-0.116477	0.00195097	0.0446889	-3.29891	-0.288904
ENSG00000213015	ZNF580	0.429986	0.598112	-0.796649	-0.0485026	0.762837	0.852701	-0.304128	-0.0247706	0.805708	0.916343	0.247483	0.01675
ENSG00000171425	ZNF581	0.0367377	0.119285	2.15509	0.224921	0.00402921	0.0421238	3.07924	0.299819	0.706317	0.871901	-0.379311	-0.0391754
ENSG00000018869	ZNF582	0.0284765	0.1014	2.26617	0.193394	0.557674	0.703436	0.591992	0.0553044	0.28671	0.585077	-1.07871	-0.0914376
ENSG00000267454	ZNF582-AS1	0.443488	0.608917	-0.773374	-0.0883496	0.82224	0.890856	-0.226363	-0.0345016	0.0621987	0.280481	1.91453	0.236215
ENSG00000198440	ZNF583	0.73111	0.837193	-0.34587	-0.0228004	0.875674	0.924641	-0.157609	-0.011492	0.231174	0.528045	-1.21447	-0.0981982
ENSG00000171574	ZNF584	0.0260407	0.0955322	-2.30442	-0.124309	0.0632533	0.173752	-1.91855	-0.132847	0.200056	0.489134	-1.30132	-0.0842721
ENSG00000196967	ZNF585A	0.391391	0.562569	-0.865735	-0.0634415	0.0349702	0.122206	-2.19422	-0.161529	0.0510566	0.254949	2.00686	0.13304
ENSG00000245680	ZNF585B	0.357919	0.532401	-0.929199	-0.0486849	0.218912	0.384486	-1.25197	-0.0645626	0.317673	0.613529	1.01096	0.0527556
ENSG00000083828	ZNF586	0.189116	0.349222	1.33412	0.0840606	0.136844	0.283195	1.52271	0.10242	0.47085	0.736983	0.727499	0.0538294
ENSG00000198466	ZNF587	0.107493	0.241615	-1.64352	-0.0862484	0.197975	0.361203	-1.31234	-0.0638499	0.0733654	0.302083	1.83526	0.0678388
ENSG00000269343	ZNF587B	0.772815	0.865201	-0.2905	-0.0189788	0.764839	0.853932	0.30148	0.018781	0.320197	0.614684	1.00564	0.0460633
ENSG00000164048	ZNF589	0.415317	0.58439	-0.82244	-0.0659665	0.39443	0.560711	0.862266	0.0779357	0.0393423	0.220428	2.12512	0.122869
ENSG00000166716	ZNF592	0.000767	0.0110019	3.61881	0.202347	0.0014914	0.0281972	3.44812	0.236652	0.00197727	0.0449993	3.29419	0.160398
ENSG00000142684	ZNF593	0.0479386	0.14263	-2.0354	-0.198976	0.752622	0.845146	0.31768	0.0360421	0.875851	0.949458	-0.157161	-0.0179654
ENSG00000180626	ZNF594	0.156267	0.308051	-1.44273	-0.102078	0.726595	0.827439	0.352486	0.0278648	0.574072	0.801647	0.566377	0.0401931
ENSG00000272602	ZNF595	0.833907	0.903184	0.210957	0.015625	0.551777	0.698488	-0.600921	-0.0531159	0.293477	0.591232	1.06349	0.0831218
ENSG00000172748	ZNF596	0.00366563	0.0283902	-3.07168	-0.391895	0.00253336	0.0345486	-3.25357	-0.440051	0.0522592	0.257188	-1.9961	-0.222279
ENSG00000167981	ZNF597	0.0350125	0.11551	-2.17631	-0.146871	0.0118988	0.0679552	-2.65398	-0.240011	0.783003	0.907231	-0.277131	-0.0219928
ENSG00000167962	ZNF598	0.79582	0.879938	0.260354	0.0159109	0.143744	0.292209	1.49563	0.109753	0.625434	0.831036	0.491685	0.0403963
ENSG00000153896	ZNF599	0.078984	0.197839	1.79889	0.233163	0.2075	0.371378	1.2843	0.19635	0.41804	0.698093	-0.817666	-0.0729798
ENSG00000189190	ZNF600	0.0236015	0.0892197	2.34608	0.365821	0.0908913	0.218829	1.73879	0.390818	0.263045	0.562291	-1.13403	-0.103628
ENSG00000196458	ZNF605	0.430303	0.59824	0.796098	0.0597351	0.961547	0.977273	0.0485595	0.00400462	0.359877	0.651996	-0.925455	-0.051489
ENSG00000166704	ZNF606	0.692989	0.810048	-0.39744	-0.0337449	0.611919	0.745562	0.51194	0.0532855	0.161857	0.443906	-1.42324	-0.0869868
ENSG00000198182	ZNF607	0.647699	0.777593	0.460155	0.0232768	0.320674	0.492375	-1.00741	-0.0735543	0.573859	0.801604	0.566693	0.0355256
ENSG00000168916	ZNF608	0.433686	0.600707	0.790229	0.0584718	0.103583	0.237201	1.67144	0.183354	0.0857198	0.325847	-1.7587	-0.113175
ENSG00000180357	ZNF609	0.956538	0.976775	0.0548136	0.00275042	0.0408017	0.13404	2.12437	0.132538	0.0510218	0.254949	2.00717	0.0842614
ENSG00000167554	ZNF610	0.572447	0.716933	0.56876	0.0484417	0.0890688	0.215863	-1.7491	-0.15751	0.729896	0.882836	0.347513	0.0331259
ENSG00000213020	ZNF611	0.0235329	0.0891052	2.34731	0.108453	0.0581948	0.164567	1.95858	0.11745	0.240078	0.537417	1.19122	0.0659293
ENSG00000176024	ZNF613	0.000401	0.00749815	3.83544	0.337026	0.037528	0.127311	2.1624	0.237671	0.789841	0.910811	0.268177	0.0273126
ENSG00000142556	ZNF614	0.561015	0.70797	0.585838	0.0383166	0.416951	0.58082	0.821481	0.0539596	0.296405	0.593598	1.05697	0.0699353
ENSG00000197619	ZNF615	0.104725	0.237789	1.657	0.0972132	0.432595	0.594475	-0.793945	-0.0555622	0.171298	0.456009	1.3912	0.0971883
ENSG00000204611	ZNF616	0.00310938	0.0257255	3.13136	0.239872	0.0404416	0.13341	2.12842	0.196411	0.296821	0.59378	1.05605	0.0947283
ENSG00000157657	ZNF618	0.110242	0.245822	1.63042	0.159411	0.042802	0.137629	2.10244	0.282429	0.896078	0.958986	-0.131389	-0.0113632
ENSG00000177873	ZNF619	0.331122	0.505281	0.982851	0.102854	0.330779	0.502248	0.986297	0.145474	0.471225	0.737245	-0.726879	-0.0758774
ENSG00000177842	ZNF620	0.0622246	0.168972	1.91397	0.147423	0.00456177	0.0443938	3.03189	0.263187	0.0674694	0.2913	1.87572	0.180525
ENSG00000172888	ZNF621	0.0433283	0.133132	2.08135	0.243272	0.0360914	0.124517	2.18003	0.356704	0.487953	0.74882	0.699566	0.0469778
ENSG00000173545	ZNF622	0.720657	0.829977	-0.359911	-0.0224409	0.60415	0.740756	-0.523189	-0.0537339	0.858188	0.941351	-0.179753	-0.00877216
ENSG00000183309	ZNF623	0.608266	0.746729	-0.516295	-0.0234187	0.53147	0.681783	-0.632058	-0.0367176	0.903577	0.961997	-0.121858	-0.00745324
ENSG00000197566	ZNF624	0.964767	0.981607	-0.0444273	-0.00455949	0.715953	0.820311	-0.366842	-0.0470822	0.957818	0.984708	-0.0531996	-0.00554988
ENSG00000257591	ZNF625	0.0136233	0.0634476	-2.57164	-0.244643	0.0638623	0.174926	-1.91392	-0.194446	0.608849	0.821882	-0.51548	-0.0391457
ENSG00000188171	ZNF626	0.629521	0.764351	-0.485841	-0.02963	0.0932636	0.222491	-1.72563	-0.150129	0.98535	0.994044	-0.0184692	-0.0018047
ENSG00000198551	ZNF627	0.416512	0.58542	-0.820319	-0.0578762	0.160604	0.315037	-1.43355	-0.132847	0.230524	0.527422	-1.21619	-0.104283
ENSG00000197483	ZNF628	0.00285826	0.0244492	-3.16167	-0.223062	0.00412884	0.0424888	-3.06995	-0.220522	0.0325522	0.200201	-2.20875	-0.283269
ENSG00000102870	ZNF629	0.0125299	0.0600479	-2.605	-0.136536	0.163424	0.318374	-1.42367	-0.0943634	0.0696287	0.29482	-1.86057	-0.120927
ENSG00000221994	ZNF630	0.200471	0.363238	1.29995	0.116794	0.0735775	0.191603	1.84475	0.204587	0.968148	0.9882	0.0401634	0.00323336
ENSG00000075292	ZNF638	0.972478	0.985852	0.0347003	0.00204846	0.951564	0.971032	0.0611816	0.00382181	0.51134	0.763481	0.662239	0.0363538
ENSG00000121864	ZNF639	0.266776	0.438451	1.12497	0.0691547	0.531025	0.681385	0.632747	0.0549081	0.51718	0.766467	0.653064	0.0539715
ENSG00000167528	ZNF641	0.32349	0.49763	0.998657	0.0792121	0.0282433	0.109192	2.28908	0.238772	0.065301	0.287668	-1.89136	-0.144458
ENSG00000122482	ZNF644	0.051752	0.150162	2.00021	0.124686	0.0427375	0.137498	2.10313	0.160791	0.150698	0.431056	1.46306	0.103811
ENSG00000167395	ZNF646	0.529391	0.682781	0.63402	0.0341345	0.0340062	0.120335	2.20676	0.168757	0.105233	0.358374	1.65474	0.084922
ENSG00000198093	ZNF649	0.183468	0.342075	-1.3517	-0.10484	0.118745	0.258859	1.59943	0.12886	0.126856	0.395288	1.55666	0.0818912
ENSG00000198740	ZNF652	0.0559388	0.158209	1.96408	0.250281	0.00587684	0.0495333	2.93425	0.451156	0.119287	0.383767	1.58933	0.0849414
ENSG00000161914	ZNF653	0.093186	0.220329	-1.71654	-0.130413	0.439125	0.600746	-0.782629	-0.0731565	0.00133424	0.03596	-3.43159	-0.308994
ENSG00000175105	ZNF654	0.0306678	0.106522	2.23417	0.123059	0.223295	0.389334	1.23988	0.0799069	0.121461	0.387368	1.57978	0.138899
ENSG00000197343	ZNF655	0.449067	0.613176	0.76388	0.0385531	0.751742	0.844659	0.318849	0.0201378	0.83312	0.930452	-0.211981	-0.00927646
ENSG00000274349	ZNF658	0.0373763	0.120596	-2.14746	-0.18409	0.00247733	0.0343361	-3.26187	-0.314569	0.273907	0.573643	-1.10822	-0.135329
ENSG00000198416	ZNF658B	0.231539	0.400315	-1.21338	-0.153668	0.131719	0.277051	-1.54356	-0.263218	0.349842	0.642721	-0.945156	-0.16001
ENSG00000160229	ZNF66	0.585306	0.727827	-0.54975	-0.0548352	0.613598	0.746649	-0.509517	-0.0506155	0.016759	0.139641	2.48866	0.147751
ENSG00000144792	ZNF660	0.496235	0.654659	-0.686197	-0.0571623	0.843489	0.904386	0.198908	0.0170956	0.383971	0.671805	-0.879558	-0.101105
ENSG00000182983	ZNF662	0.638781	0.771094	-0.472717	-0.0428313	0.707278	0.81431	0.378601	0.0412831	0.549424	0.78707	-0.603367	-0.0553826
ENSG00000215452	ZNF663P	NA	NA	NA	NA	NA	NA	NA	NA	0.000613	0.02315	3.69628	0.257795
ENSG00000179195	ZNF664	0.101953	0.233829	1.67078	0.125371	0.0111092	0.0657744	2.68186	0.273695	0.124442	0.39157	1.56691	0.123221
ENSG00000197497	ZNF665	0.234013	0.403302	1.20687	0.142349	0.690104	0.80215	-0.402044	-0.0621573	0.386484	0.673853	0.874879	0.10181
ENSG00000198046	ZNF667	0.00634982	0.0395983	-2.86804	-0.20806	0.000364	0.0160434	-3.94823	-0.321371	0.178007	0.463026	-1.36925	-0.0790472
ENSG00000166770	ZNF667-AS1	0.330104	0.50437	0.984944	0.097259	0.785653	0.866704	0.274063	0.037809	0.736498	0.884714	0.338674	0.0421058
ENSG00000167394	ZNF668	0.318691	0.492903	-1.00872	-0.0636634	0.97948	0.987819	0.0259059	0.00205433	0.589385	0.811208	0.54379	0.0432794
ENSG00000188295	ZNF669	0.0944696	0.222444	-1.70962	-0.153049	0.258424	0.428947	1.14887	0.141451	0.766132	0.898735	0.299322	0.0262908
ENSG00000277462	ZNF670	0.34547	0.520138	-0.953782	-0.105045	0.416175	0.580152	-0.822863	-0.126975	0.732102	0.883315	-0.344556	-0.0251984
ENSG00000083814	ZNF671	0.926772	0.959514	-0.0924411	-0.00490762	0.192956	0.35572	1.32753	0.0904537	0.313027	0.60898	-1.02083	-0.0513652
ENSG00000171161	ZNF672	0.0229223	0.087709	2.35837	0.129889	0.283052	0.453068	1.09031	0.103057	0.821705	0.924831	-0.22673	-0.0138099
ENSG00000251192	ZNF674	0.971823	0.98578	0.0355261	0.00199898	0.609414	0.743885	-0.51556	-0.0418621	0.535179	0.779411	0.625128	0.0398872
ENSG00000230844	ZNF674-AS1	0.905658	0.947114	0.119211	0.0143738	0.5128	0.666117	0.661243	0.078866	0.234211	0.531977	1.20647	0.120202
ENSG00000197372	ZNF675	0.38405	0.55659	-0.879348	-0.0531299	0.0413179	0.134848	-2.11862	-0.169728	0.0632127	0.283273	1.90685	0.161101
ENSG00000196109	ZNF676	NA	NA	NA	NA	0.885488	0.93021	-0.145073	-0.0406011	NA	NA	NA	NA
ENSG00000197928	ZNF677	0.978506	0.98899	0.027097	0.00281828	0.740339	0.837056	-0.334053	-0.0548361	0.0202445	0.15514	-2.41089	-0.161912
ENSG00000181450	ZNF678	0.241019	0.411096	1.18869	0.135348	0.824726	0.892099	0.223143	0.0327078	0.0578615	0.269722	-1.94863	-0.137176
ENSG00000173041	ZNF680	0.01132	0.0563179	2.64519	0.273542	0.169338	0.325866	1.40339	0.181457	0.00206325	0.0458747	3.27917	0.307566
ENSG00000196172	ZNF681	0.167758	0.322508	-1.40288	-0.159199	0.0495291	0.150292	-2.03477	-0.241314	0.659444	0.849563	-0.443746	-0.0510493
ENSG00000197124	ZNF682	0.482127	0.642823	-0.708974	-0.0830453	0.00420158	0.0428254	-3.0633	-0.320202	0.344222	0.636568	0.956353	0.0799177
ENSG00000117010	ZNF684	0.120059	0.259955	1.5857	0.146449	0.269494	0.439864	-1.12208	-0.145485	0.341914	0.634472	-0.960985	-0.0916316
ENSG00000143373	ZNF687	0.975316	0.987631	-0.0311211	-0.00139421	0.103418	0.236984	1.67227	0.0996752	0.790755	0.911023	0.266981	0.0180971
ENSG00000229809	ZNF688	0.920358	0.956378	0.100565	0.00797408	0.285325	0.455216	1.08509	0.102569	0.0642039	0.285157	-1.89944	-0.152005
ENSG00000156853	ZNF689	0.330815	0.504963	-0.983481	-0.0473183	0.440893	0.602276	-0.779584	-0.051048	0.0404236	0.223458	-2.113	-0.204835
ENSG00000198429	ZNF69	0.00152287	0.0165877	3.3841	0.458922	0.0132443	0.0716161	2.61018	0.417017	0.414801	0.694851	0.823413	0.0668431
ENSG00000164011	ZNF691	0.602201	0.741708	-0.525073	-0.0458378	0.195549	0.358529	1.31964	0.158532	0.88722	0.954639	-0.142664	-0.0223312
ENSG00000171163	ZNF692	0.295836	0.469393	1.05815	0.09476	0.16146	0.3159	1.43053	0.164341	0.00206445	0.0458747	3.27896	0.228911
ENSG00000185730	ZNF696	0.218707	0.385025	-1.24802	-0.0841956	0.599972	0.737286	0.529267	0.0445171	0.138859	0.413449	-1.50793	-0.126249
ENSG00000143067	ZNF697	0.0223172	0.0863169	-2.36959	-0.24481	0.132265	0.277545	-1.54131	-0.350687	0.0144074	0.128421	-2.54993	-0.240268
ENSG00000196110	ZNF699	0.966605	0.982931	-0.0421087	-0.00330143	0.967274	0.981056	-0.0413225	-0.00340081	0.58563	0.808717	0.549302	0.0321299
ENSG00000147789	ZNF7	0.110341	0.245935	-1.62995	-0.105019	0.767215	0.855414	-0.298338	-0.0241463	0.592744	0.813101	-0.538872	-0.0570874
ENSG00000187792	ZNF70	0.714673	0.825741	0.367982	0.0271943	0.0010482	0.0244898	3.57534	0.342985	0.0470988	0.244181	2.04389	0.142716
ENSG00000196757	ZNF700	0.338745	0.513655	-0.967306	-0.0571083	0.927147	0.957391	0.0920979	0.00713856	0.717929	0.876754	0.363605	0.0256531
ENSG00000167562	ZNF701	0.21366	0.37919	1.26206	0.10427	0.574221	0.717622	0.567184	0.0657202	0.369298	0.660475	0.907281	0.0655759
ENSG00000242779	ZNF702P	0.914713	0.952769	-0.107721	-0.0185094	0.318559	0.490187	-1.01189	-0.214234	0.0016463	0.0407946	-3.3585	-0.291809
ENSG00000183779	ZNF703	0.341938	0.516766	0.960863	0.0793833	0.838935	0.901288	0.204778	0.0246413	4.12e-06	0.00134863	-5.27071	-0.86618
ENSG00000164684	ZNF704	0.00555136	0.0363875	2.91852	0.20699	0.0843457	0.208363	1.77666	0.140731	0.0655276	0.287993	1.88971	0.153631
ENSG00000120963	ZNF706	0.726656	0.834389	0.351844	0.0247192	0.291369	0.461462	-1.07135	-0.0850234	0.701646	0.869936	-0.385656	-0.0289061
ENSG00000181135	ZNF707	0.249588	0.420772	-1.16697	-0.0631858	0.595166	0.734237	-0.536283	-0.0433202	0.139425	0.414397	1.50572	0.178252
ENSG00000182141	ZNF708	0.532458	0.685186	-0.629284	-0.0967506	0.69359	0.804531	-0.397268	-0.0652481	0.733429	0.883634	-0.342779	-0.0247314
ENSG00000242852	ZNF709	0.488968	0.648853	-0.697883	-0.0431552	0.135031	0.280706	-1.53002	-0.1353	0.983034	0.99312	-0.0213883	-0.00155505
ENSG00000197951	ZNF71	0.0292664	0.103376	-2.25439	-0.105303	0.0744903	0.193353	-1.83866	-0.119195	0.571926	0.80043	-0.569566	-0.0292529
ENSG00000140548	ZNF710	0.667893	0.793238	0.431979	0.030718	0.244721	0.413826	1.18322	0.141629	0.728419	0.882326	-0.349493	-0.0348575
ENSG00000259291	ZNF710-AS1	0.00292282	0.0248496	-3.15364	-0.477009	0.0075615	0.0544162	-2.83561	-0.589829	0.8405	0.93304	-0.202471	-0.0413903
ENSG00000147180	ZNF711	0.0982105	0.228111	-1.6899	-0.142067	0.0117603	0.0674184	-2.65874	-0.31326	0.418402	0.698388	-0.817026	-0.0745318
ENSG00000178665	ZNF713	0.661192	0.788442	0.44129	0.0286118	0.305172	0.476259	-1.0407	-0.0908794	0.775669	0.903279	-0.28676	-0.0278917
ENSG00000160352	ZNF714	0.0859889	0.209158	-1.75685	-0.235048	0.25986	0.430299	-1.14535	-0.195467	0.453982	0.725158	-0.755621	-0.102916
ENSG00000227124	ZNF717	0.212155	0.377417	-1.26629	-0.0979012	0.195921	0.358959	-1.31852	-0.104518	0.334595	0.626388	-0.975816	-0.0623575
ENSG00000250312	ZNF718	0.0590062	0.163331	1.93905	0.239913	0.157494	0.310745	1.4446	0.201923	0.350658	0.642876	0.943541	0.129785
ENSG00000197302	ZNF720	0.0637919	0.171654	-1.90216	-0.158321	0.0674638	0.181086	-1.88729	-0.176392	0.00107542	0.0317069	-3.50586	-0.360124
ENSG00000182903	ZNF721	0.0828183	0.204103	-1.77551	-0.165031	0.0646832	0.176148	-1.90774	-0.15435	0.128982	0.399022	1.54777	0.0929627
ENSG00000196081	ZNF724	0.0147885	0.066924	-2.53867	-0.311662	0.0670466	0.180317	-1.89031	-0.23056	0.414026	0.69454	0.824792	0.135883
ENSG00000213967	ZNF726	0.676922	0.798744	0.419494	0.0579975	0.220206	0.386262	-1.24838	-0.194913	0.05878	0.271484	1.94123	0.298719
ENSG00000214652	ZNF727	0.577161	0.72093	-0.561767	-0.0881131	0.635883	0.762326	-0.477644	-0.122264	0.286138	0.584592	1.08001	0.220686
ENSG00000234444	ZNF736	0.876542	0.928909	0.156273	0.00848142	0.0470451	0.145759	-2.05876	-0.121186	0.393653	0.67889	0.861633	0.0648227
ENSG00000172687	ZNF738	0.972994	0.985899	0.0340487	0.0049502	0.439701	0.601243	0.781636	0.14556	0.224329	0.520226	1.23279	0.126842
ENSG00000185252	ZNF74	0.528013	0.681517	-0.636154	-0.0314807	0.895831	0.937244	0.131888	0.0123666	0.658471	0.848778	-0.445102	-0.0326911
ENSG00000139651	ZNF740	0.230176	0.398698	1.21699	0.0645967	0.00973058	0.061477	2.73528	0.183166	0.173334	0.45807	-1.38447	-0.068697
ENSG00000181220	ZNF746	0.705955	0.819459	0.379785	0.0146597	0.614719	0.747233	-0.507902	-0.027001	0.897626	0.959278	0.129421	0.00666669
ENSG00000169955	ZNF747	0.00117154	0.0142799	-3.47475	-0.138975	0.194257	0.357225	-1.32356	-0.0835443	0.0663602	0.289794	-1.88367	-0.133494
ENSG00000186230	ZNF749	0.34657	0.521463	0.951588	0.0776716	0.319791	0.491504	1.00928	0.117412	0.284962	0.583804	1.08268	0.0896193
ENSG00000162086	ZNF75A	0.208023	0.372346	-1.27803	-0.0660925	0.0755789	0.194929	-1.83148	-0.115278	0.173866	0.45851	-1.38272	-0.0997975
ENSG00000186376	ZNF75D	0.0481243	0.142962	-2.03363	-0.129503	0.663789	0.782783	-0.438415	-0.0294959	0.0533669	0.260118	-1.98637	-0.137766
ENSG00000065029	ZNF76	0.130366	0.274214	1.54183	0.080564	0.291144	0.461225	1.07185	0.0818737	0.095198	0.342829	1.706	0.116097
ENSG00000160336	ZNF761	0.117861	0.256968	1.59545	0.192878	0.0499393	0.150933	2.03091	0.279313	0.112277	0.3721	1.62112	0.15298
ENSG00000197054	ZNF763	0.520378	0.674929	-0.648026	-0.0740406	0.986726	0.991434	0.0167572	0.00179463	0.586722	0.809631	-0.547697	-0.068877
ENSG00000169951	ZNF764	0.00224317	0.0211243	-3.24813	-0.168007	0.0156151	0.078091	-2.54214	-0.159355	0.30279	0.598935	-1.04293	-0.0821054
ENSG00000196417	ZNF765	0.00278196	0.0240504	3.17138	0.336604	0.0143512	0.0748706	2.57712	0.376642	0.184671	0.470937	1.34807	0.150544
ENSG00000196214	ZNF766	0.106682	0.240349	1.64744	0.0956029	0.37693	0.545258	0.894982	0.0664998	0.0364883	0.211925	2.15859	0.149691
ENSG00000133624	ZNF767P	0.971562	0.985581	0.0358548	0.00206622	0.0708105	0.186808	1.86361	0.0957042	0.054084	0.262003	1.98017	0.0756319
ENSG00000169957	ZNF768	0.106323	0.240143	1.64918	0.125389	0.00614011	0.0503937	2.91721	0.305134	0.146859	0.425404	1.47729	0.0946464
ENSG00000175691	ZNF77	0.0147493	0.066832	-2.53974	-0.237011	0.174821	0.333057	-1.38508	-0.156535	0.957994	0.984742	-0.052978	-0.00406848
ENSG00000198146	ZNF770	0.00706302	0.0422549	2.82772	0.196465	0.764094	0.85354	0.302465	0.0222887	0.332922	0.625281	-0.979236	-0.0702383
ENSG00000179965	ZNF771	0.595887	0.735906	-0.534257	-0.0514392	0.348622	0.518149	-0.950051	-0.115808	0.411815	0.692378	-0.828736	-0.0654001
ENSG00000197128	ZNF772	0.442955	0.60851	-0.774285	-0.0650399	0.1436	0.292034	-1.49618	-0.143153	0.148261	0.427257	-1.47206	-0.0958019
ENSG00000152439	ZNF773	0.403723	0.574345	-0.843221	-0.0662209	0.067849	0.181734	-1.88452	-0.172677	0.662009	0.851352	0.440173	0.0289463
ENSG00000196391	ZNF774	0.130986	0.275029	-1.53929	-0.136669	0.0784235	0.199352	-1.81313	-0.206596	0.878317	0.950477	0.154013	0.0122999
ENSG00000196456	ZNF775	0.0228157	0.0875231	2.36033	0.155294	0.131928	0.277173	1.54269	0.148065	0.766631	0.899187	0.298663	0.0321937
ENSG00000152443	ZNF776	0.989206	0.994243	0.0136065	0.000627	0.638568	0.764215	-0.473837	-0.033995	0.447173	0.719279	0.767145	0.0505184
ENSG00000196453	ZNF777	0.000547	0.00897792	-3.73247	-0.214019	0.0176467	0.0840645	-2.491	-0.182682	0.0442309	0.23568	-2.07246	-0.136592
ENSG00000170100	ZNF778	0.172631	0.328594	-1.38662	-0.0676049	0.938741	0.963523	0.0774089	0.00504656	0.318597	0.613811	1.00901	0.089507
ENSG00000197782	ZNF780A	0.407965	0.578241	0.835576	0.0485972	0.427304	0.589877	0.803189	0.0504458	0.553514	0.789851	0.597171	0.0461513
ENSG00000128000	ZNF780B	0.818493	0.894227	-0.230878	-0.0166282	0.0467916	0.145181	-2.06127	-0.141069	0.798183	0.913691	0.257284	0.015255
ENSG00000196381	ZNF781	0.402549	0.573468	0.845346	0.0852121	0.62701	0.756324	0.490274	0.0467357	0.391552	0.677436	0.8655	0.0837509
ENSG00000196597	ZNF782	0.143939	0.29319	-1.48813	-0.11012	0.954197	0.972737	0.0578519	0.00561465	0.286677	0.585077	-1.07878	-0.0671566
ENSG00000204946	ZNF783	0.111923	0.248132	-1.62254	-0.0991683	0.832757	0.897193	-0.212755	-0.0179059	0.455804	0.726121	0.752555	0.079006
ENSG00000179922	ZNF784	0.300886	0.47438	1.04701	0.114171	0.310891	0.481958	1.02829	0.163597	0.157181	0.439735	-1.43965	-0.165797
ENSG00000197162	ZNF785	0.945258	0.969823	0.0690611	0.00395284	0.362855	0.532053	0.922013	0.0627749	0.800007	0.914312	-0.254906	-0.0116855
ENSG00000197362	ZNF786	0.138932	0.286478	-1.50745	-0.107238	0.682188	0.796244	-0.412926	-0.0495433	0.261725	0.560824	-1.13721	-0.097209
ENSG00000142409	ZNF787	0.453611	0.61742	-0.756197	-0.0558107	0.437966	0.599628	0.78463	0.0820068	0.075207	0.305689	-1.82319	-0.120127
ENSG00000214189	ZNF788P	NA	NA	NA	NA	NA	NA	NA	NA	0.290772	0.588646	1.06954	0.197941
ENSG00000198556	ZNF789	0.114981	0.252583	-1.60845	-0.138224	0.557463	0.703229	-0.592309	-0.0517874	0.275801	0.575001	1.10379	0.0605166
ENSG00000196152	ZNF79	0.972888	0.985899	-0.0341829	-0.00228207	0.0600831	0.168182	1.9433	0.187251	0.0397126	0.221396	2.12094	0.170474
ENSG00000197863	ZNF790	0.0100321	0.052166	2.69256	0.22304	0.0223609	0.0957791	2.39045	0.222471	0.794449	0.913089	0.262155	0.0252732
ENSG00000173875	ZNF791	0.193637	0.354636	-1.32033	-0.0575309	0.691949	0.803333	-0.399515	-0.0287168	0.517471	0.766543	-0.652607	-0.045817
ENSG00000180884	ZNF792	0.170066	0.325361	1.39514	0.129977	0.162368	0.316981	1.42735	0.179674	0.646676	0.843754	0.461615	0.0282313
ENSG00000188227	ZNF793	0.709893	0.822343	0.374447	0.0209806	0.0639138	0.174986	-1.91353	-0.146024	0.997173	0.998589	-0.00356319	-0.000228
ENSG00000196466	ZNF799	0.0680342	0.179094	1.87139	0.202073	0.169937	0.326626	1.40137	0.175595	0.264802	0.563586	1.1298	0.114977
ENSG00000278129	ZNF8	0.298837	0.472209	1.05151	0.0676778	0.295532	0.466204	1.062	0.0971031	0.982923	0.993074	0.0215293	0.00118586
ENSG00000048405	ZNF800	0.720579	0.829949	-0.360016	-0.0189337	0.895124	0.936634	0.132789	0.00909744	0.736974	0.884889	0.338038	0.0369108
ENSG00000170396	ZNF804A	0.0831606	0.204704	-1.77347	-0.163482	0.631768	0.759795	-0.483492	-0.0911837	0.642024	0.840854	0.468163	0.0689994
ENSG00000182348	ZNF804B	0.00318752	0.0260916	-3.12239	-0.463452	NA	NA	NA	NA	NA	NA	NA	NA
ENSG00000204524	ZNF805	0.20871	0.372971	1.27607	0.0776059	0.216011	0.381356	1.26006	0.0808918	0.118049	0.381547	1.59483	0.0927731
ENSG00000198482	ZNF808	0.358239	0.532568	0.928576	0.0607	0.966743	0.980713	0.0419945	0.0037585	0.465337	0.732362	-0.736625	-0.052602
ENSG00000197779	ZNF81	0.0310115	0.107324	2.22933	0.160655	0.0309178	0.114511	2.24917	0.187736	0.167249	0.450726	-1.40477	-0.100351
ENSG00000198346	ZNF813	0.0991415	0.229788	1.68509	0.30083	0.0379669	0.128245	2.15713	0.477587	NA	NA	NA	NA
ENSG00000204514	ZNF814	0.200267	0.362937	-1.30055	-0.0868574	0.933971	0.961177	-0.0834494	-0.00521297	0.770164	0.900947	-0.294005	-0.0156188
ENSG00000235944	ZNF815P	0.017859	0.0750272	-2.46197	-0.293727	0.960531	0.976693	0.0498443	0.00681912	0.382164	0.670459	-0.882935	-0.11928
ENSG00000180257	ZNF816	0.15132	0.302227	1.4606	0.207546	0.233829	0.401353	1.21154	0.233636	0.300722	0.597321	-1.04745	-0.137844
ENSG00000102984	ZNF821	0.643782	0.774688	-0.465663	-0.0474836	0.779598	0.863164	-0.282016	-0.0379463	0.830112	0.929046	-0.215862	-0.018509
ENSG00000197933	ZNF823	0.484256	0.645053	0.705514	0.0665377	0.223384	0.389419	1.23964	0.127579	0.481276	0.744418	0.710404	0.0459445
ENSG00000231205	ZNF826P	0.344579	0.519382	-0.955563	-0.147592	0.026768	0.106049	-2.31257	-0.454321	0.388468	0.675058	-0.871198	-0.249818
ENSG00000151612	ZNF827	0.00181491	0.0185184	-3.32283	-0.151049	0.0036414	0.0403616	-3.11761	-0.27248	0.252422	0.550494	-1.16001	-0.0516306
ENSG00000185869	ZNF829	0.993298	0.996427	0.00844859	0.00069	0.797192	0.874598	-0.258955	-0.0235638	0.10357	0.356111	1.66295	0.164692
ENSG00000167766	ZNF83	0.232231	0.401101	1.21155	0.124761	0.36459	0.53367	0.918643	0.121594	0.466422	0.733595	-0.734825	-0.058075
ENSG00000198783	ZNF830	0.200087	0.362652	-1.30109	-0.0667442	0.241616	0.410279	1.1912	0.0745667	0.499612	0.756552	0.680838	0.0492156
ENSG00000124203	ZNF831	0.386099	0.558246	0.875533	0.113584	0.269416	0.439831	-1.12226	-0.19265	NA	NA	NA	NA
ENSG00000127903	ZNF835	0.390715	0.562033	-0.866982	-0.0572303	0.597538	0.735671	-0.532818	-0.0477399	0.237732	0.535333	-1.19729	-0.0877055
ENSG00000196267	ZNF836	0.635011	0.7685	0.478051	0.0318047	0.903843	0.942574	-0.121689	-0.0121983	0.385371	0.67294	0.87695	0.065464
ENSG00000022976	ZNF839	0.173678	0.32962	-1.38318	-0.103445	0.486908	0.643678	-0.702696	-0.0600094	0.306934	0.603205	-1.03392	-0.124378
ENSG00000198040	ZNF84	0.456198	0.619806	-0.751845	-0.0471908	0.0882316	0.214572	-1.75389	-0.10108	0.982467	0.993028	0.0221033	0.00155813
ENSG00000197608	ZNF841	0.131283	0.275353	-1.53807	-0.108197	0.324653	0.496192	-0.999043	-0.0890555	0.345478	0.638099	0.953839	0.0490522
ENSG00000176723	ZNF843	0.00498012	0.0340492	-2.95898	-0.387825	0.0362543	0.124768	-2.178	-0.344695	0.218053	0.511631	-1.24996	-0.171696
ENSG00000223547	ZNF844	0.447679	0.611996	0.766236	0.099128	0.398424	0.564186	0.854928	0.137188	0.395264	0.679645	-0.858677	-0.0635396
ENSG00000213799	ZNF845	0.00854587	0.0474507	2.75476	0.217867	0.10561	0.240302	1.66133	0.203718	0.981514	0.992852	-0.0233058	-0.00203561
ENSG00000196605	ZNF846	0.342115	0.516933	0.960506	0.0721274	0.452067	0.61323	0.760498	0.069879	0.538422	0.780797	-0.620147	-0.0470123
ENSG00000105750	ZNF85	0.757215	0.854859	-0.311096	-0.0403008	0.274116	0.444252	-1.11112	-0.153029	0.652065	0.845569	0.454056	0.0558891
ENSG00000267041	ZNF850	0.0845209	0.206829	1.76542	0.196617	0.0109844	0.0653164	2.68644	0.384892	0.00534454	0.0759115	2.93378	0.309943
ENSG00000178917	ZNF852	0.690086	0.807513	0.401409	0.0492377	0.394092	0.560407	0.862888	0.151468	0.619876	0.828811	0.499628	0.0414646
ENSG00000236609	ZNF853	0.671681	0.795394	0.426733	0.027134	0.85629	0.912497	0.182445	0.0170301	0.296792	0.59378	1.05612	0.10765
ENSG00000106479	ZNF862	0.845368	0.910855	0.196201	0.00889577	0.394524	0.560758	0.862093	0.0589072	0.0852698	0.324964	1.76132	0.102109
ENSG00000261221	ZNF865	0.000385	0.0073654	-3.8486	-0.202353	0.00318551	0.0379644	-3.16801	-0.224073	0.00871365	0.0993059	-2.74817	-0.243176
ENSG00000198155	ZNF876P	0.0131958	0.0621805	-2.58438	-0.272547	0.0613732	0.170627	-1.9331	-0.277497	0.0162206	0.137505	2.50196	0.200649
ENSG00000234284	ZNF879	0.26808	0.439906	1.12187	0.0847344	0.0540626	0.15804	1.99358	0.195852	0.939408	0.977156	0.0764581	0.00689741
ENSG00000221923	ZNF880	0.352462	0.52693	-0.939907	-0.0676876	0.314133	0.485521	-1.02132	-0.0843744	0.00951348	0.104068	2.71412	0.21379
ENSG00000228623	ZNF883	0.0390978	0.124339	-2.12744	-0.258209	0.000635	0.0202034	-3.75366	-0.65265	0.0886237	0.330414	-1.74206	-0.262546
ENSG00000267500	ZNF887P	NA	NA	NA	NA	NA	NA	NA	NA	0.290385	0.588267	1.07041	0.160447
ENSG00000213793	ZNF888	0.0435141	0.133537	2.07941	0.224789	0.0298977	0.112631	2.26401	0.357839	0.596601	0.814978	-0.533244	-0.0714194
ENSG00000159904	ZNF890P	0.0992395	0.229874	-1.68459	-0.351473	NA	NA	NA	NA	NA	NA	NA	NA
ENSG00000214029	ZNF891	0.247457	0.418141	1.17232	0.0909437	0.855425	0.911832	0.183556	0.0136512	0.90565	0.962645	-0.119225	-0.009236
ENSG00000213988	ZNF90	NA	NA	NA	NA	NA	NA	NA	NA	0.000466	0.0196458	3.78811	0.452537
ENSG00000167232	ZNF91	0.0145344	0.0662874	-2.54565	-0.193589	0.000484	0.0180035	-3.84857	-0.368049	0.0720217	0.299538	1.84424	0.13489
ENSG00000146757	ZNF92	0.861065	0.919532	0.17606	0.0144361	0.0840329	0.207828	-1.77853	-0.178154	0.204399	0.494377	1.28861	0.133283
ENSG00000184635	ZNF93	0.20444	0.36816	1.28836	0.15558	0.203558	0.367446	-1.29578	-0.20153	0.113055	0.374102	1.61752	0.225136
ENSG00000197360	ZNF98	0.0035709	0.0279945	-3.08121	-0.557062	NA	NA	NA	NA	NA	NA	NA	NA
ENSG00000124201	ZNFX1	0.306196	0.479994	1.03543	0.0645213	0.156454	0.309227	1.44833	0.138845	0.513566	0.764715	-0.658735	-0.0376337
ENSG00000106400	ZNHIT1	0.625201	0.761147	-0.491992	-0.0258311	0.576023	0.718748	0.564505	0.0407107	0.0241541	0.16997	-2.33691	-0.137452
ENSG00000174276	ZNHIT2	0.770417	0.863489	0.293659	0.0275257	0.600412	0.737528	-0.528626	-0.0542872	0.0830498	0.321297	-1.77442	-0.250658
ENSG00000273611	ZNHIT3	0.91036	0.94971	-0.113243	-0.00578587	0.546291	0.694046	0.609274	0.0458313	0.51588	0.765809	-0.655101	-0.0525999
ENSG00000117174	ZNHIT6	0.000434	0.00788697	3.80884	0.222784	0.0173091	0.0831389	2.49911	0.249615	0.139673	0.414681	1.50475	0.104957
ENSG00000066379	ZNRD1	0.998507	0.999026	0.00188216	0.000228	0.237941	0.406341	1.20074	0.16108	0.351885	0.643932	0.941116	0.143214
ENSG00000204623	ZNRD1ASP	0.225929	0.393599	1.22835	0.101507	0.162926	0.317643	1.42541	0.127719	0.760385	0.895837	-0.306914	-0.0273014
ENSG00000186187	ZNRF1	0.0148001	0.066924	-2.53836	-0.19817	0.018638	0.0862663	-2.46797	-0.295663	0.0770824	0.310234	-1.81115	-0.214021
ENSG00000180233	ZNRF2	0.00676578	0.0410776	2.84404	0.180241	0.00156573	0.0286343	3.43044	0.253818	0.154334	0.436001	1.44984	0.107002
ENSG00000237004	ZNRF2P1	0.156328	0.308094	1.44251	0.137543	0.997346	0.997807	0.00334996	0.000423	0.535989	0.779687	-0.623882	-0.0949039
ENSG00000225264	ZNRF2P2	0.123292	0.264686	-1.57162	-0.174802	0.884361	0.929568	-0.146511	-0.0216739	0.397872	0.681573	-0.853908	-0.137639
ENSG00000183579	ZNRF3	0.00311288	0.0257406	3.13095	0.42272	0.331866	0.503158	0.984052	0.232047	0.751888	0.891308	-0.318173	-0.0203217
ENSG00000103310	ZP2	NA	NA	NA	NA	NA	NA	NA	NA	8.72e-05	0.00750833	-4.32996	-1.23564
ENSG00000109917	ZPR1	0.00422838	0.0308066	-3.01943	-0.204868	0.0183363	0.0855025	-2.47486	-0.222116	0.428916	0.70693	-0.798566	-0.0480954
ENSG00000019995	ZRANB1	0.238109	0.407805	1.19619	0.0619362	0.477222	0.634247	0.718519	0.0622876	0.144429	0.421616	1.48646	0.132227
ENSG00000132485	ZRANB2	0.658431	0.785881	-0.445136	-0.028154	0.34339	0.512937	-0.960548	-0.0644204	0.441723	0.717004	0.776443	0.0479668
ENSG00000121988	ZRANB3	0.00121915	0.0145063	-3.46105	-0.280139	0.0504387	0.151824	-2.02625	-0.259511	0.648932	0.844249	0.458448	0.0416367
ENSG00000169249	ZRSR2	0.0120045	0.0583807	2.622	0.199574	0.145047	0.294148	1.49063	0.140162	0.073191	0.301612	1.83642	0.143521
ENSG00000212643	ZRSR2P1	NA	NA	NA	NA	0.0104056	0.0633912	2.7083	0.627204	4.03e-05	0.00470748	4.57221	0.515026
ENSG00000158691	ZSCAN12	0.869458	0.925081	0.165321	0.0109397	0.853394	0.911178	0.186165	0.0139048	0.838722	0.932669	-0.204761	-0.0121547
ENSG00000196812	ZSCAN16	0.198927	0.361231	1.30451	0.144799	0.158852	0.312598	1.43975	0.156239	0.133576	0.4059	1.52895	0.168351
ENSG00000269293	ZSCAN16-AS1	0.672598	0.795941	0.425465	0.0281829	0.895379	0.936836	-0.132463	-0.0139047	0.137355	0.41092	1.51385	0.16089
ENSG00000121413	ZSCAN18	0.0172878	0.073551	-2.47528	-0.156163	0.024767	0.1018	-2.34637	-0.232587	0.625696	0.831259	-0.491311	-0.0274276
ENSG00000176371	ZSCAN2	0.383448	0.556084	0.880473	0.065461	0.10289	0.236467	1.67493	0.161078	0.0147315	0.129644	2.54097	0.186575
ENSG00000121903	ZSCAN20	0.0951626	0.223663	1.70592	0.0976378	0.0298316	0.112567	2.26499	0.205778	0.735682	0.884463	-0.339764	-0.0232166
ENSG00000166529	ZSCAN21	0.128664	0.271971	1.54888	0.115862	0.0446736	0.141109	2.08272	0.173833	0.883116	0.952463	-0.147893	-0.010694
ENSG00000182318	ZSCAN22	0.00058	0.00927277	3.71299	0.260857	0.000824	0.0222219	3.66134	0.329943	0.0537402	0.261305	1.98314	0.144935
ENSG00000187987	ZSCAN23	0.696151	0.812264	0.393123	0.0411142	0.714146	0.819045	0.369287	0.044218	0.842952	0.933674	0.199316	0.0253535
ENSG00000197037	ZSCAN25	0.567795	0.713076	-0.575689	-0.0264561	0.88305	0.92855	0.148185	0.00826315	0.950012	0.980939	0.0630574	0.00382212
ENSG00000197062	ZSCAN26	0.316749	0.491037	1.01283	0.0558489	0.9751	0.98563	-0.0314372	-0.00238155	0.394749	0.679301	0.859622	0.03232
ENSG00000140265	ZSCAN29	0.181786	0.340341	1.35701	0.0859456	0.000388	0.0166702	3.9258	0.336047	0.227006	0.523749	1.22557	0.0675567
ENSG00000186814	ZSCAN30	0.872535	0.92656	0.16139	0.0141524	0.448179	0.609295	-0.767106	-0.0861644	0.455823	0.726121	-0.752522	-0.0536055
ENSG00000235109	ZSCAN31	0.412223	0.581852	0.827951	0.157999	0.974465	0.985251	0.0322393	0.00740775	0.957845	0.984708	-0.0531662	-0.0113463
ENSG00000140987	ZSCAN32	0.955232	0.97583	0.0564623	0.00423536	0.390095	0.556951	0.870283	0.0745025	0.446195	0.718909	0.768808	0.0566555
ENSG00000131848	ZSCAN5A	0.264526	0.436398	1.13036	0.10489	0.929531	0.958643	-0.0890755	-0.0104336	0.233566	0.531396	1.20816	0.14689
ENSG00000137185	ZSCAN9	0.153068	0.304365	1.45423	0.117325	0.0310194	0.114734	2.24771	0.280318	0.423767	0.703135	0.807572	0.0498028
ENSG00000168612	ZSWIM1	0.972107	0.985798	-0.0351672	-0.00232389	0.247366	0.416516	1.17649	0.0976331	0.962118	0.986409	-0.0477719	-0.0039735
ENSG00000132801	ZSWIM3	0.690059	0.807513	0.401446	0.0345295	0.887497	0.931547	0.14251	0.0175213	0.394588	0.679179	0.859917	0.0877926
ENSG00000132003	ZSWIM4	0.113587	0.25056	-1.61483	-0.151012	0.588987	0.728986	0.545344	0.0649445	0.538144	0.780627	-0.620574	-0.0801112
ENSG00000162415	ZSWIM5	0.274828	0.446735	1.10596	0.0594833	0.482747	0.639628	-0.709471	-0.0545485	0.231022	0.52784	-1.21487	-0.0558989
ENSG00000130449	ZSWIM6	0.447279	0.611749	0.766916	0.0519078	0.728613	0.828799	-0.349771	-0.0364749	0.230982	0.527832	-1.21498	-0.0809534
ENSG00000214941	ZSWIM7	0.00221631	0.0209739	3.2524	0.226761	0.00640198	0.0513043	2.90093	0.261926	0.262573	0.561846	-1.13516	-0.118308
ENSG00000214655	ZSWIM8	0.039118	0.124339	2.12721	0.146342	0.0143251	0.0748706	2.57788	0.212496	0.286348	0.584807	1.07953	0.0603182
ENSG00000185453	ZSWIM9	0.637063	0.770047	-0.475146	-0.0322278	0.238185	0.40662	-1.2001	-0.116681	0.0673225	0.291042	1.87677	0.112378
ENSG00000153975	ZUP1	0.331669	0.505866	-0.981727	-0.0593848	0.100409	0.233227	-1.68761	-0.138047	0.97741	0.99131	0.0284802	0.00202478
ENSG00000086827	ZW10	0.0934752	0.220776	-1.71497	-0.10415	0.29747	0.468433	-1.05768	-0.0769211	0.0145244	0.128421	2.54667	0.134265
ENSG00000174442	ZWILCH	0.0702855	0.183092	-1.85571	-0.192116	0.0428398	0.137652	-2.10203	-0.354176	0.509847	0.762134	-0.664594	-0.0940406
ENSG00000198205	ZXDA	0.302561	0.476136	-1.04334	-0.047546	0.786374	0.867119	-0.273117	-0.0196792	0.702936	0.870467	0.383902	0.0197644
ENSG00000198455	ZXDB	0.471042	0.633273	0.727136	0.0348988	0.0686947	0.183254	-1.87847	-0.121135	0.299599	0.59627	-1.04992	-0.0560542
ENSG00000070476	ZXDC	0.00213381	0.0205339	3.26583	0.181743	0.0136573	0.0730201	2.59756	0.23055	5.34e-07	0.000366	5.88329	0.370791
ENSG00000162378	ZYG11B	0.296301	0.469791	-1.05712	-0.0800392	0.0101291	0.0623976	-2.71916	-0.328586	0.176135	0.461118	-1.37531	-0.0924383
ENSG00000159840	ZYX	0.0370171	0.119839	-2.15174	-0.130253	0.866383	0.918669	0.1695	0.019666	0.000255	0.0145277	-3.98556	-0.395929
ENSG00000074755	ZZEF1	0.48387	0.644699	-0.706141	-0.0368879	0.0871628	0.212826	1.76007	0.109115	0.170495	0.454956	1.39387	0.0764331

### Sheet: ST3
Supplementary Table 3: FTLD-TDP vs Control differential transcript usage results
isoform_id	gene_id	gene_name	Frontal_Cortex_transcript_usage	Frontal_Cortex_p	Frontal_Cortex_regular_FDR	Temporal_Cortex_transcript_usage	Temporal_Cortex_p	Temporal_Cortex_regular_FDR	Cerebellum_transcript_usage	Cerebellum_p	Cerebellum_regular_FDR
ENST00000598345	ENSG00000121410	A1BG	0.316153	0.060516	0.239668	0.233009	0.127874	0.339199	0.323963	0.0427013	0.145933
ENST00000596924	ENSG00000121410	A1BG	-0.316153	0.060516	0.239668	-0.233009	0.127874	0.339199	-0.323963	0.0427013	0.145933
ENST00000595302	ENSG00000268895	A1BG-AS1	-0.237418	0.0117146	0.0886952	-0.341033	0.000637659	0.0137313	-0.34881	0.00156397	0.0164421
ENST00000594950	ENSG00000268895	A1BG-AS1	0.227187	0.111586	0.341917	0.367582	0.00985795	0.0727037	0.616226	0.000159522	0.00378306
ENST00000600686	ENSG00000268895	A1BG-AS1	0.013722	0.943233	0.979094	-0.27098	0.290245	0.535756	-0.86092	0.00135402	0.0148869
ENST00000593960	ENSG00000268895	A1BG-AS1	-0.0491703	0.804198	0.921291	0.0122047	0.935465	0.970124	0.0115611	0.945879	0.973397
ENST00000499762	ENSG00000245105	A2M-AS1	0.0213261	0.767209	0.903272	0.038439	0.694387	0.846309	0.0238421	0.831179	0.911302
ENST00000648157	ENSG00000245105	A2M-AS1	-0.0213261	0.767209	0.903272	-0.038439	0.694387	0.846309	-0.0238421	0.831179	0.911302
ENST00000299698	ENSG00000166535	A2ML1	0.533648	0.12642	0.36623	0.625724	1.23136e-05	0.00116492	0.399006	0.0125172	0.065251
ENST00000539547	ENSG00000166535	A2ML1	-0.514655	0.377031	0.648743	-1.01781	0.000420306	0.0104469	-0.302856	0.305196	0.51215
ENST00000541459	ENSG00000166535	A2ML1	-0.312533	0.512266	0.754063	-0.103775	0.574911	0.769977	-0.32825	0.134355	0.306251
ENST00000642412	ENSG00000128274	A4GALT	0.241922	0.72881	0.884193	0.227893	0.359415	0.601269	0.0856194	0.778617	0.880736
ENST00000249005	ENSG00000128274	A4GALT	0.235932	0.76145	0.900742	-0.195831	0.486628	0.706893	0.151982	0.677199	0.818757
ENST00000381278	ENSG00000128274	A4GALT	-0.465359	0.525881	0.763723	-0.0484763	0.886405	0.948047	-0.293199	0.436991	0.636933
ENST00000209873	ENSG00000094914	AAAS	0.35592	0.00186594	0.0271902	-0.153699	0.0984845	0.291406	-0.161044	0.136007	0.308332
ENST00000552876	ENSG00000094914	AAAS	-0.216241	0.0272084	0.149623	0.0209365	0.799153	0.90455	-0.00221709	0.981523	0.992094
ENST00000394384	ENSG00000094914	AAAS	-0.583662	0.0689346	0.259378	0.607647	0.2719	0.516462	0.442677	0.298662	0.505337
ENST00000547238	ENSG00000094914	AAAS	0.222896	0.225552	0.499141	0.245787	0.129252	0.341501	0.216358	0.238277	0.439963
ENST00000441247	ENSG00000081760	AACS	-0.309661	0.00522116	0.0529922	-0.272674	0.000722203	0.0148837	-0.354369	0.000375841	0.00655308
ENST00000316543	ENSG00000081760	AACS	0.147218	0.181908	0.443566	-0.0609253	0.37044	0.611265	-0.129212	0.119629	0.284411
ENST00000536118	ENSG00000081760	AACS	0.0787593	0.247754	0.525796	-0.0215499	0.624318	0.802695	-0.163277	0.00214177	0.0201194
ENST00000538851	ENSG00000081760	AACS	-0.16917	0.167441	0.426241	-0.179983	0.0284719	0.138297	-0.0850605	0.383375	0.588331
ENST00000316519	ENSG00000081760	AACS	0.121184	0.408344	0.674908	0.111266	0.149957	0.371373	0.352712	0.000189998	0.00422164
ENST00000418937	ENSG00000081760	AACS	-0.22268	0.238869	0.51491	-0.17291	0.34946	0.592808	-0.274433	0.193186	0.385723
ENST00000545511	ENSG00000081760	AACS	-0.0513411	0.524222	0.762504	0.00107832	0.98256	0.992379	-0.214469	0.000378629	0.00658466
ENST00000543665	ENSG00000081760	AACS	-0.0840502	0.564328	0.787768	-0.256278	0.00799594	0.0641779	-0.278594	0.0127314	0.0657879
ENST00000542650	ENSG00000103591	AAGAB	-0.604546	0.0707598	0.263038	-0.223355	0.139712	0.356393	-0.293757	0.0941049	0.243756
ENST00000261880	ENSG00000103591	AAGAB	0.194638	0.28915	0.569501	-0.0364807	0.690591	0.843683	0.0393929	0.71019	0.840313
ENST00000561452	ENSG00000103591	AAGAB	0.0582323	0.799349	0.919317	0.206851	0.0803963	0.257386	0.144403	0.288821	0.494653
ENST00000470281	ENSG00000115977	AAK1	-0.221979	0.0150656	0.104022	-0.31633	0.000296224	0.00825863	-0.135713	0.169607	0.354508
ENST00000623317	ENSG00000115977	AAK1	-0.596022	0.260988	0.540127	-0.834362	0.0011196	0.0195124	-0.893598	0.00132215	0.0146303
ENST00000409085	ENSG00000115977	AAK1	0.144254	0.47199	0.724937	0.384158	0.00744259	0.0613194	0.534057	0.00107096	0.0127981
ENST00000489327	ENSG00000115977	AAK1	0.0942526	0.473423	0.726019	-0.0383212	0.621136	0.80048	-0.0206606	0.822579	0.906348
ENST00000406297	ENSG00000115977	AAK1	-0.114771	0.324127	0.603409	-0.168333	0.0617212	0.219094	-0.300147	0.00357927	0.0281498
ENST00000495836	ENSG00000115977	AAK1	0.0404323	0.760594	0.900389	-0.0236379	0.832767	0.921323	-0.0695004	0.575874	0.747383
ENST00000409068	ENSG00000115977	AAK1	-0.40582	0.567823	0.790228	-0.279831	0.0864051	0.269759	-0.281448	0.14047	0.31491
ENST00000606389	ENSG00000115977	AAK1	-0.290215	0.570027	0.791466	-1.33645	0.013463	0.0879443	-1.45084	0.00487648	0.0345401
ENST00000475678	ENSG00000127837	AAMP	-0.115139	0.225349	0.498939	-0.0121154	0.895917	0.95218	-0.145476	0.17414	0.36046
ENST00000489767	ENSG00000127837	AAMP	-0.210223	0.2556	0.533951	-0.0927928	0.579393	0.773305	-0.19969	0.266327	0.470336
ENST00000248450	ENSG00000127837	AAMP	0.0804319	0.488165	0.736879	0.0764321	0.36226	0.604026	0.0546858	0.571056	0.743865
ENST00000444053	ENSG00000127837	AAMP	0.0648519	0.565416	0.788655	0.000182622	0.998189	0.999525	0.0433738	0.644167	0.79577
ENST00000461911	ENSG00000127837	AAMP	-0.0990616	0.439647	0.699615	-0.348557	0.000200339	0.00645953	-0.179667	0.130641	0.301003
ENST00000494720	ENSG00000127837	AAMP	-0.0872048	0.452768	0.710274	0.342083	0.0170623	0.101676	-0.0705436	0.657901	0.805357
ENST00000420660	ENSG00000127837	AAMP	0.0195345	0.939977	0.978038	-0.27478	0.087078	0.270855	0.0523227	0.769457	0.875384
ENST00000320849	ENSG00000131043	AAR2	0.0506756	0.717394	0.877526	-0.144754	0.283054	0.528265	-0.135266	0.392324	0.596595
ENST00000373932	ENSG00000131043	AAR2	-0.0506756	0.717394	0.877526	0.144754	0.283054	0.528265	0.135266	0.392324	0.596595
ENST00000261772	ENSG00000090861	AARS	0.397865	0.0168241	0.111376	0.416542	0.00020294	0.00649367	0.632082	1.31672e-06	0.000190308
ENST00000569825	ENSG00000090861	AARS	-0.353657	0.0333948	0.1693	-0.338583	0.00579075	0.0529365	-0.564844	8.16223e-05	0.00247023
ENST00000565361	ENSG00000090861	AARS	-1.54761	0.0697187	0.260784	-0.691965	0.000414915	0.0103763	-0.844071	0.000111891	0.00303449
ENST00000427569	ENSG00000266967	AARSD1	0.36268	0.0205169	0.12595	0.0961543	0.505603	0.720904	-0.0561629	0.736512	0.856073
ENST00000441280	ENSG00000266967	AARSD1	-0.484837	0.0101275	0.0814606	-0.310447	0.103546	0.300285	-0.157722	0.508681	0.696036
ENST00000591096	ENSG00000266967	AARSD1	-0.0234005	0.891236	0.959203	0.158314	0.301808	0.547697	0.185891	0.244235	0.446813
ENST00000205214	ENSG00000157426	AASDH	0.492734	0.0120877	0.0901974	0.150779	0.441778	0.672524	0.398148	0.0814543	0.22147
ENST00000602986	ENSG00000157426	AASDH	-0.890827	0.0119528	0.0896282	-0.253122	0.503888	0.719571	0.0747737	0.854437	0.924889
ENST00000502617	ENSG00000157426	AASDH	-0.180085	0.0558879	0.229097	0.113479	0.270769	0.515036	-0.139241	0.235431	0.43649
ENST00000513376	ENSG00000157426	AASDH	-0.126116	0.572697	0.792895	-0.294805	0.160882	0.387012	-0.40145	0.102684	0.258037
ENST00000278618	ENSG00000149313	AASDHPPT	0.0970524	0.192202	0.457222	0.178399	0.0459479	0.183931	0.240457	0.0192542	0.0865164
ENST00000525660	ENSG00000149313	AASDHPPT	-0.284969	0.191265	0.455946	-0.250781	0.175191	0.40636	-0.171602	0.421065	0.622323
ENST00000534152	ENSG00000149313	AASDHPPT	-0.0661899	0.33966	0.617697	-0.151659	0.0970879	0.288797	-0.27439	0.00913971	0.0528255
ENST00000417368	ENSG00000008311	AASS	0.238334	0.446496	0.705434	-0.294138	0.0959478	0.286698	-0.32294	0.106725	0.26432
ENST00000393376	ENSG00000008311	AASS	-0.385526	0.479559	0.730676	0.559368	0.0954636	0.285864	0.225068	0.529592	0.712898
ENST00000358954	ENSG00000008311	AASS	-0.165934	0.659439	0.84549	0.0264971	0.897486	0.952874	0.319592	0.186513	0.376572
ENST00000619387	ENSG00000275700	AATF	0.0181878	0.803085	0.920917	-0.168652	0.0741569	0.245128	-0.187445	0.0902796	0.236921
ENST00000615319	ENSG00000275700	AATF	-0.0181878	0.803085	0.920917	0.168652	0.0741569	0.245128	0.187445	0.0902796	0.236921
ENST00000374792	ENSG00000181409	AATK	0.352905	0.00522422	0.0529922	0.111322	0.231066	0.472192	0.149556	0.134046	0.305732
ENST00000570932	ENSG00000181409	AATK	-0.329685	0.0112224	0.0867785	-0.333905	0.000130337	0.00495139	-0.330617	0.000912577	0.0115891
ENST00000417379	ENSG00000181409	AATK	0.157559	0.0554167	0.228058	0.0786172	0.153111	0.375555	-0.0253578	0.683771	0.822984
ENST00000326724	ENSG00000181409	AATK	-0.443143	0.0757182	0.273513	0.00592736	0.969908	0.986478	0.194473	0.30369	0.510483
ENST00000576053	ENSG00000181409	AATK	-0.202255	0.245927	0.523718	-0.269089	0.00550505	0.0514465	-0.273354	0.0111902	0.06081
ENST00000563215	ENSG00000183044	ABAT	-0.241295	0.000316862	0.00851758	0.155564	0.0355144	0.157635	0.0943855	0.242088	0.444244
ENST00000563992	ENSG00000183044	ABAT	-0.14779	0.0655093	0.251685	0.0093026	0.913086	0.959905	-0.0596385	0.542363	0.722893
ENST00000268251	ENSG00000183044	ABAT	0.0996133	0.287262	0.567594	-0.352019	2.70686e-06	0.000430418	-0.403502	2.04379e-06	0.000246955
ENST00000569156	ENSG00000183044	ABAT	-0.281138	0.207344	0.477034	-0.450378	0.000688769	0.0144416	-0.447385	0.00166803	0.0170992
ENST00000567812	ENSG00000183044	ABAT	-0.157598	0.646139	0.838011	0.44388	0.0458119	0.183654	0.510682	0.0334393	0.124093
ENST00000396600	ENSG00000183044	ABAT	-0.0475138	0.671817	0.85205	0.414534	8.35207e-06	0.000906033	0.492175	3.33904e-06	0.000347545
ENST00000569695	ENSG00000183044	ABAT	-0.0187283	0.953834	0.982888	0.540491	0.000543078	0.0123941	0.708904	0.00012913	0.00331613
ENST00000568847	ENSG00000183044	ABAT	-0.0461678	0.863396	0.947265	0.273786	0.0401704	0.170296	0.199632	0.188956	0.379946
ENST00000565016	ENSG00000183044	ABAT	-0.0500873	0.837197	0.936408	0.16933	0.217116	0.456216	0.207442	0.195801	0.388751
ENST00000269081	ENSG00000154263	ABCA10	0.272529	0.0781048	0.278141	0.195139	0.264945	0.508351	0.0288727	0.886602	0.942661
ENST00000523512	ENSG00000154263	ABCA10	-0.231927	0.0539841	0.224514	0.0708297	0.634841	0.809633	0.231472	0.177831	0.365084
ENST00000518929	ENSG00000154263	ABCA10	0.11314	0.156868	0.412013	-0.246274	0.00607415	0.0544265	-0.0785512	0.426738	0.627701
ENST00000522406	ENSG00000154263	ABCA10	-0.207018	0.0847352	0.292444	0.143429	0.30863	0.554744	-0.0149423	0.923482	0.962434
ENST00000519732	ENSG00000154263	ABCA10	-0.0623749	0.744321	0.892461	-0.0399355	0.81691	0.913655	-0.0366785	0.851162	0.922644
ENST00000504019	ENSG00000251595	ABCA11P	0.161896	0.104909	0.330521	-0.0296284	0.759019	0.88261	0.0547458	0.611345	0.77272
ENST00000451020	ENSG00000251595	ABCA11P	-0.161896	0.104909	0.330521	0.0296284	0.759019	0.88261	-0.0547458	0.611345	0.77272
ENST00000482286	ENSG00000238098	ABCA17P	0.26151	0.00802741	0.0701264	0.270043	0.00982274	0.0725646	0.316796	0.00443507	0.0324786
ENST00000469908	ENSG00000238098	ABCA17P	-0.254956	0.0239633	0.138634	-0.231232	0.0298318	0.141863	-0.309162	0.00729952	0.0452659
ENST00000494925	ENSG00000238098	ABCA17P	-0.0649597	0.572943	0.793043	-0.0673373	0.601136	0.78773	-0.0355418	0.806173	0.896756
ENST00000479446	ENSG00000107331	ABCA2	-0.223953	2.52764e-07	7.56989e-05	-0.103833	0.000170852	0.00586109	-0.218607	1.59215e-11	2.59075e-07
ENST00000464876	ENSG00000107331	ABCA2	-0.354461	0.000491166	0.0113252	-0.199734	0.0116353	0.0804174	-0.362322	3.85078e-05	0.00154879
ENST00000488535	ENSG00000107331	ABCA2	0.457607	0.00284419	0.0361636	0.145539	0.143356	0.361863	0.207068	0.0429495	0.146453
ENST00000464157	ENSG00000107331	ABCA2	-0.773802	0.00448555	0.0484565	-0.538703	0.00382422	0.0413565	-0.768355	0.000143978	0.0035515
ENST00000466707	ENSG00000107331	ABCA2	-0.291222	0.00543394	0.0542455	-0.349204	2.02582e-05	0.00155982	-0.277739	0.00132271	0.0146316
ENST00000371605	ENSG00000107331	ABCA2	0.268169	0.1176	0.351809	0.256121	0.0532786	0.201191	0.647015	2.18967e-05	0.00107213
ENST00000464520	ENSG00000107331	ABCA2	0.0971296	0.313585	0.594795	-0.163378	0.0104801	0.0754565	-0.0306573	0.661858	0.808291
ENST00000459850	ENSG00000107331	ABCA2	-0.0996628	0.168183	0.427072	0.00942602	0.885605	0.947961	-0.159641	0.0264196	0.106323
ENST00000614293	ENSG00000107331	ABCA2	-0.454388	0.368174	0.641427	0.178394	0.603789	0.789441	0.382143	0.451997	0.649573
ENST00000431584	ENSG00000107331	ABCA2	0.111883	0.681585	0.856888	0.084724	0.70076	0.849929	-0.337522	0.107018	0.264798
ENST00000492260	ENSG00000107331	ABCA2	0.0451142	0.686809	0.860314	0.0456994	0.611134	0.79411	0.0232344	0.806169	0.896756
ENST00000463603	ENSG00000107331	ABCA2	0.0178304	0.848037	0.940993	-0.139927	0.038156	0.164921	-0.144259	0.0565406	0.17531
ENST00000487109	ENSG00000107331	ABCA2	-0.0371691	0.593044	0.806154	0.0579535	0.335715	0.580156	-0.0843525	0.219703	0.418111
ENST00000437791	ENSG00000107331	ABCA2	0.00155919	0.988622	0.99609	-0.0296436	0.713934	0.857289	-0.145697	0.10257	0.257817
ENST00000341511	ENSG00000107331	ABCA2	-0.00557428	0.975799	0.990726	-0.0759904	0.43229	0.665127	-0.194161	0.0701919	0.201097
ENST00000569062	ENSG00000167972	ABCA3	-0.442132	8.83191e-08	3.84945e-05	-0.123614	0.283959	0.529215	-0.436404	0.000849906	0.0111171
ENST00000563623	ENSG00000167972	ABCA3	-0.32645	0.00452576	0.0487004	-0.0714977	0.601067	0.787679	-0.747875	9.4997e-06	0.000644976
ENST00000301732	ENSG00000167972	ABCA3	0.196035	0.0384997	0.183939	0.0324162	0.67676	0.836253	0.106399	0.213338	0.410417
ENST00000566200	ENSG00000167972	ABCA3	-0.266906	0.0138632	0.0986178	-0.256027	0.0430405	0.177155	-0.554518	0.000175558	0.00402161
ENST00000382381	ENSG00000167972	ABCA3	-0.133862	0.230741	0.505264	-0.0199945	0.819451	0.914677	-0.0281882	0.767158	0.874127
ENST00000567910	ENSG00000167972	ABCA3	-0.0459386	0.717359	0.877526	-0.0226554	0.846621	0.927984	-0.389495	0.00620209	0.0406555
ENST00000586601	ENSG00000154265	ABCA5	-0.171596	0.000560433	0.0123128	-0.209534	0.00667571	0.0573634	-0.237341	0.00695984	0.0437751
ENST00000588106	ENSG00000154265	ABCA5	-0.131337	0.00255831	0.0336356	-0.0625152	0.371637	0.612141	-0.148925	0.058973	0.179996
ENST00000593253	ENSG00000154265	ABCA5	0.212697	0.0809489	0.284298	0.572743	0.330515	0.575377	0.0876612	0.904225	0.952053
ENST00000586995	ENSG00000154265	ABCA5	-0.135228	0.0356337	0.175831	-0.123152	0.23865	0.480389	-0.229635	0.0465033	0.154345
ENST00000589609	ENSG00000154265	ABCA5	-0.189435	0.0378075	0.18221	-0.202808	0.132155	0.345653	-0.151119	0.309422	0.516379
ENST00000588877	ENSG00000154265	ABCA5	0.0732752	0.238133	0.513957	0.0282241	0.745573	0.875048	0.0466327	0.635419	0.789961
ENST00000593153	ENSG00000154265	ABCA5	-0.123356	0.132185	0.374927	0.132035	0.17896	0.41057	0.172135	0.128023	0.297033
ENST00000591234	ENSG00000154265	ABCA5	0.445121	0.268174	0.547816	0.132988	0.678402	0.837207	-0.184848	0.622022	0.780959
ENST00000392676	ENSG00000154265	ABCA5	0.0428866	0.420429	0.684441	0.0290348	0.729229	0.866194	0.0994631	0.290085	0.495912
ENST00000586811	ENSG00000154265	ABCA5	0.215611	0.521247	0.760368	-0.105509	0.763559	0.884942	-0.209108	0.592838	0.759839
ENST00000590311	ENSG00000154262	ABCA6	0.175767	0.0231082	0.135583	0.192346	0.00402318	0.042602	0.241559	0.00134711	0.0148209
ENST00000284425	ENSG00000154262	ABCA6	-0.248659	0.00805595	0.0703002	-0.0786112	0.329633	0.574446	-0.155644	0.0792978	0.217476
ENST00000589803	ENSG00000154262	ABCA6	0.156144	0.21595	0.487867	-0.121651	0.227055	0.467459	-0.0452997	0.709648	0.83983
ENST00000590645	ENSG00000154262	ABCA6	0.0434601	0.50369	0.748442	-0.0382396	0.489949	0.709209	-0.101408	0.100231	0.253911
ENST00000446604	ENSG00000154262	ABCA6	-0.0156431	0.948922	0.981173	-0.19085	0.208082	0.446512	-0.0597184	0.736442	0.856038
ENST00000433129	ENSG00000064687	ABCA7	0.632366	0.0309632	0.161779	0.467977	0.0114547	0.0796168	0.548367	0.0124507	0.0650327
ENST00000435683	ENSG00000064687	ABCA7	-0.228939	0.0337171	0.170316	-0.348754	0.000236334	0.00716537	-0.339617	0.00181126	0.0180151
ENST00000525073	ENSG00000064687	ABCA7	0.186542	0.0991099	0.319413	0.257535	0.0133073	0.0873485	0.272186	0.0190737	0.086075
ENST00000526885	ENSG00000064687	ABCA7	-0.0730095	0.234724	0.509908	-0.101398	0.0992176	0.293005	-0.295589	5.78279e-05	0.00198808
ENST00000525238	ENSG00000064687	ABCA7	-0.109909	0.305115	0.585742	0.251837	0.0085072	0.0664596	0.119885	0.241359	0.443489
ENST00000531478	ENSG00000064687	ABCA7	0.0591021	0.641683	0.834939	0.0284569	0.801735	0.905661	0.245335	0.0575804	0.177273
ENST00000585850	ENSG00000141338	ABCA8	0.635872	0.0108414	0.0849831	-0.104191	0.408681	0.644898	0.19572	0.158965	0.341048
ENST00000269080	ENSG00000141338	ABCA8	0.636314	0.126874	0.367	0.739401	0.00631026	0.055563	0.297306	0.292232	0.498344
ENST00000589533	ENSG00000141338	ABCA8	0.283711	0.220753	0.493667	0.057267	0.642618	0.814235	0.0283464	0.837132	0.914073
ENST00000430352	ENSG00000141338	ABCA8	-0.398605	0.130059	0.372243	-0.0876665	0.508089	0.723129	-0.118613	0.444937	0.644037
ENST00000541225	ENSG00000141338	ABCA8	-0.311138	0.241666	0.518306	0.180438	0.211885	0.450672	0.0668296	0.698117	0.832629
ENST00000586539	ENSG00000141338	ABCA8	0.0219798	0.928546	0.973714	-0.216086	0.100985	0.296165	-0.0367428	0.8076	0.897648
ENST00000591459	ENSG00000141338	ABCA8	-0.0699403	0.64244	0.835278	-0.0654998	0.381435	0.62148	-0.0159123	0.850859	0.922397
ENST00000453985	ENSG00000154258	ABCA9	0.251491	0.518643	0.758508	-0.157991	0.565951	0.763728	0.484258	0.160103	0.342422
ENST00000340001	ENSG00000154258	ABCA9	-0.209182	0.53721	0.770491	0.138903	0.56768	0.764993	-0.338384	0.24968	0.452769
ENST00000495634	ENSG00000154258	ABCA9	-0.0710956	0.563018	0.787021	-0.0146804	0.882404	0.946723	-0.312385	0.0056786	0.0383465
ENST00000488737	ENSG00000085563	ABCB1	0.0408497	0.873283	0.951196	-0.156665	0.215903	0.454788	-0.146557	0.331271	0.53899
ENST00000265724	ENSG00000085563	ABCB1	0.0927286	0.903444	0.964188	-0.508212	0.202178	0.439133	0.266952	0.603577	0.767277
ENST00000543898	ENSG00000085563	ABCB1	-0.00277678	0.992238	0.997492	-0.235524	0.172841	0.40299	-0.130593	0.484924	0.676514
ENST00000622132	ENSG00000085563	ABCB1	-0.0820543	0.746841	0.893809	0.304842	0.0249226	0.12805	0.062273	0.690767	0.827801
ENST00000295750	ENSG00000115657	ABCB6	0.686194	0.0875917	0.297784	0.161006	0.591681	0.781974	0.985396	0.00914951	0.0528686
ENST00000497882	ENSG00000115657	ABCB6	-0.211437	0.0834252	0.289692	-0.260796	0.0122702	0.0830534	-0.343411	0.00390787	0.0298832
ENST00000443805	ENSG00000115657	ABCB6	0.411109	0.22545	0.49905	-0.12044	0.51783	0.730026	0.203128	0.364448	0.570239
ENST00000265316	ENSG00000115657	ABCB6	0.190694	0.254908	0.533157	0.334511	0.00597862	0.0538771	0.261837	0.0538896	0.169918
ENST00000485773	ENSG00000115657	ABCB6	-0.0387953	0.650503	0.840479	-0.221941	0.0179984	0.105059	-0.24469	0.0219911	0.0941268
ENST00000373394	ENSG00000131269	ABCB7	0.177817	0.17869	0.439841	-0.0540313	0.653283	0.821077	-0.106288	0.442119	0.641381
ENST00000645829	ENSG00000131269	ABCB7	-0.182359	0.55509	0.781893	0.343564	0.277896	0.522766	-0.17229	0.668623	0.812966
ENST00000253577	ENSG00000131269	ABCB7	-0.0435979	0.808827	0.923142	-0.125454	0.488453	0.708134	0.153927	0.461859	0.65791
ENST00000470645	ENSG00000197150	ABCB8	-0.387985	0.000620099	0.0132534	-0.304177	0.00443926	0.0453172	-0.335747	0.00377991	0.0292009
ENST00000472698	ENSG00000197150	ABCB8	-0.271716	0.0145799	0.101888	-0.13689	0.185284	0.418409	-0.346142	0.00178367	0.0178572
ENST00000477092	ENSG00000197150	ABCB8	0.338164	0.124932	0.363774	-0.0645165	0.66613	0.829134	0.139205	0.430823	0.631184
ENST00000358849	ENSG00000197150	ABCB8	0.156837	0.12859	0.369836	0.10536	0.269424	0.513598	0.0883093	0.407356	0.610041
ENST00000466514	ENSG00000197150	ABCB8	-0.214779	0.0779067	0.277704	-0.0445448	0.620158	0.799741	-0.0941205	0.347615	0.554031
ENST00000482899	ENSG00000197150	ABCB8	-0.0727863	0.142939	0.391611	-0.0609652	0.191622	0.426024	-0.0428909	0.407655	0.610301
ENST00000488370	ENSG00000197150	ABCB8	-0.134006	0.171798	0.431559	-0.0262853	0.786649	0.897546	0.101017	0.336442	0.543747
ENST00000462605	ENSG00000197150	ABCB8	-0.0924568	0.354811	0.631073	-0.344137	0.000158095	0.00558434	-0.132993	0.180322	0.368448
ENST00000542328	ENSG00000197150	ABCB8	-0.115556	0.496281	0.743167	-0.0421094	0.79009	0.899318	-0.0638166	0.735201	0.855349
ENST00000280560	ENSG00000150967	ABCB9	0.626535	0.00477875	0.050144	0.160054	0.298455	0.543958	0.085149	0.623775	0.782118
ENST00000426173	ENSG00000150967	ABCB9	0.275329	0.011156	0.0864566	-0.110951	0.202165	0.439125	-0.0563171	0.580697	0.750982
ENST00000542448	ENSG00000150967	ABCB9	-0.233521	0.0249868	0.142181	0.000436672	0.997053	0.999254	0.146479	0.267505	0.471598
ENST00000537276	ENSG00000150967	ABCB9	-0.255418	0.0259008	0.145214	0.456455	0.0187824	0.107983	-0.105195	0.584843	0.753808
ENST00000536976	ENSG00000150967	ABCB9	-0.143233	0.0280596	0.152337	-0.00836505	0.912305	0.959468	-0.141474	0.105978	0.263144
ENST00000540971	ENSG00000150967	ABCB9	-0.146349	0.0305999	0.160551	0.100971	0.222313	0.462002	-0.128677	0.159333	0.341538
ENST00000538895	ENSG00000150967	ABCB9	-0.14102	0.0931827	0.308503	0.0732391	0.439574	0.670548	-0.241789	0.0227627	0.096409
ENST00000344275	ENSG00000150967	ABCB9	0.173264	0.211395	0.481926	-0.245298	0.254652	0.497136	-0.207796	0.370767	0.576326
ENST00000546077	ENSG00000150967	ABCB9	-0.0764643	0.203904	0.472706	0.0723161	0.328411	0.5734	-0.101874	0.221158	0.419623
ENST00000540285	ENSG00000150967	ABCB9	-0.291621	0.21721	0.489444	-0.289427	0.188379	0.421966	0.361238	0.161808	0.344807
ENST00000541424	ENSG00000150967	ABCB9	-0.0612739	0.263633	0.542766	0.0407874	0.51778	0.730008	-0.0205906	0.770974	0.876619
ENST00000392439	ENSG00000150967	ABCB9	-0.293956	0.480556	0.731302	-0.517642	0.047403	0.187583	0.0562958	0.848391	0.920897
ENST00000542678	ENSG00000150967	ABCB9	-0.0969536	0.482831	0.732857	0.117145	0.346875	0.590434	0.232132	0.0721383	0.204905
ENST00000346530	ENSG00000150967	ABCB9	-0.00514938	0.982079	0.993481	0.116929	0.67457	0.835018	-0.200323	0.484296	0.67599
ENST00000546289	ENSG00000150967	ABCB9	-0.0314746	0.951742	0.982375	-0.933405	1.35277e-06	0.000281561	-1.2855	1.23974e-07	4.58478e-05
ENST00000574761	ENSG00000103222	ABCC1	-0.246782	0.052164	0.219929	-0.377982	0.00454411	0.0459319	-0.395239	0.00360054	0.0282829
ENST00000399410	ENSG00000103222	ABCC1	0.090481	0.652283	0.841398	-0.150443	0.395641	0.633586	-0.738764	0.000258804	0.00514825
ENST00000399408	ENSG00000103222	ABCC1	-0.0485518	0.803618	0.921052	0.189097	0.278672	0.523781	0.771472	0.000109078	0.0029948
ENST00000244533	ENSG00000124574	ABCC10	0.255375	0.00551747	0.0547664	0.142567	0.122496	0.330447	0.250127	0.0142804	0.0710475
ENST00000463024	ENSG00000124574	ABCC10	-0.134834	0.0150888	0.104095	-0.119296	0.0339349	0.153343	-0.237286	0.000229282	0.0047326
ENST00000505344	ENSG00000124574	ABCC10	-0.302419	0.0179456	0.11616	-0.154381	0.172667	0.402719	-0.350585	0.00666554	0.0425952
ENST00000443426	ENSG00000124574	ABCC10	-0.143882	0.0209004	0.127486	-0.0869189	0.192671	0.427384	-0.205819	0.00675111	0.0429621
ENST00000372530	ENSG00000124574	ABCC10	-0.00380008	0.962644	0.986423	0.038238	0.625281	0.803234	0.117313	0.181564	0.370165
ENST00000311303	ENSG00000140798	ABCC12	0.234502	0.495771	0.742767	0.406319	0.00155056	0.0239151	0.471447	0.00130195	0.0145005
ENST00000649885	ENSG00000140798	ABCC12	-0.234502	0.495771	0.742767	-0.406319	0.00155056	0.0239151	-0.471447	0.00130195	0.0145005
ENST00000376887	ENSG00000125257	ABCC4	0.449776	0.635132	0.83118	-0.35683	0.362158	0.603898	-0.143909	0.720251	0.846265
ENST00000643816	ENSG00000125257	ABCC4	-0.449776	0.635132	0.83118	0.35683	0.362158	0.603898	0.143909	0.720251	0.846265
ENST00000427120	ENSG00000114770	ABCC5	0.123118	0.0159575	0.107806	0.155661	0.00520844	0.0498833	-0.00611068	0.919883	0.96044
ENST00000265586	ENSG00000114770	ABCC5	-0.103962	0.0925563	0.307341	0.0552491	0.383368	0.622842	0.0564905	0.416843	0.618969
ENST00000437205	ENSG00000114770	ABCC5	-0.1211	0.324327	0.603574	-0.0252356	0.826399	0.918149	0.101304	0.414584	0.616789
ENST00000334444	ENSG00000114770	ABCC5	-0.0795077	0.331741	0.610428	-0.132673	0.0760341	0.248815	-0.0165541	0.842316	0.917445
ENST00000392579	ENSG00000114770	ABCC5	0.0446193	0.784715	0.9122	-0.349436	0.0646615	0.22516	-0.0218394	0.913762	0.957227
ENST00000443376	ENSG00000114770	ABCC5	-0.123376	0.506953	0.750769	-0.0202586	0.908021	0.957736	-0.0481128	0.824846	0.907691
ENST00000382494	ENSG00000114770	ABCC5	-0.105549	0.68033	0.856373	-0.218579	0.322321	0.567499	-0.378984	0.10238	0.257492
ENST00000644675	ENSG00000006071	ABCC8	1.2868	7.47081e-05	0.00338115	0.477098	0.0357406	0.158268	0.824648	0.00266792	0.0232069
ENST00000528202	ENSG00000006071	ABCC8	-0.428143	0.000223189	0.00681446	-0.504687	0.000560118	0.0126083	-0.503977	0.00100457	0.0123245
ENST00000389817	ENSG00000006071	ABCC8	1.55582	0.00365425	0.042483	0.772794	0.00126342	0.0209709	1.01976	0.000214565	0.00454018
ENST00000646276	ENSG00000006071	ABCC8	-0.620897	0.00579881	0.0565019	-0.186577	0.552584	0.754825	-0.700153	0.0420384	0.144375
ENST00000646737	ENSG00000006071	ABCC8	-0.124226	0.00650602	0.0611356	-0.0729228	0.203823	0.440882	-0.0197945	0.7609	0.870211
ENST00000645004	ENSG00000006071	ABCC8	0.164371	0.0303279	0.159707	-0.105875	0.182346	0.414445	-0.0833035	0.346301	0.552904
ENST00000646993	ENSG00000006071	ABCC8	-0.342645	0.0143642	0.100936	-0.273631	0.250207	0.492593	-0.774049	0.00826774	0.0493577
ENST00000647013	ENSG00000006071	ABCC8	-0.649951	0.0189279	0.119656	-0.877585	0.0214827	0.116821	-0.193941	0.657661	0.805168
ENST00000529967	ENSG00000006071	ABCC8	0.506475	0.066863	0.254903	0.131837	0.432686	0.665407	-0.123564	0.504215	0.692799
ENST00000643925	ENSG00000006071	ABCC8	-0.477728	0.0268955	0.148622	0.0320884	0.93551	0.970143	-0.795719	0.0785577	0.216159
ENST00000635881	ENSG00000006071	ABCC8	0.324989	0.0897791	0.30224	0.31383	0.117529	0.322852	0.526802	0.023826	0.0991468
ENST00000526037	ENSG00000006071	ABCC8	-0.215556	0.0457665	0.203882	-0.0460497	0.712798	0.856536	-0.195141	0.142815	0.31789
ENST00000644772	ENSG00000006071	ABCC8	0.225874	0.128857	0.370102	-0.0424434	0.735972	0.869955	-0.00801616	0.955823	0.978645
ENST00000647086	ENSG00000006071	ABCC8	0.0586374	0.272867	0.552809	0.0444019	0.483757	0.704769	0.0892803	0.211166	0.407888
ENST00000642611	ENSG00000006071	ABCC8	0.0518732	0.477343	0.728962	-0.120347	0.149612	0.370842	-0.199592	0.0354174	0.128804
ENST00000645744	ENSG00000006071	ABCC8	-0.180617	0.318846	0.599079	-0.0562636	0.840534	0.924987	-0.261747	0.385906	0.590624
ENST00000526168	ENSG00000006071	ABCC8	0.141236	0.648782	0.839565	-0.442563	0.0282954	0.137727	-0.750435	0.00192907	0.0187738
ENST00000644472	ENSG00000006071	ABCC8	0.0467877	0.702301	0.869831	-0.0245312	0.875505	0.942814	0.100701	0.547691	0.726761
ENST00000644542	ENSG00000006071	ABCC8	-0.0752265	0.539078	0.771927	0.234672	0.12544	0.335166	-0.102894	0.541227	0.72209
ENST00000645417	ENSG00000006071	ABCC8	-0.198417	0.584942	0.801056	-0.179154	0.356963	0.598963	-0.0700479	0.724092	0.848633
ENST00000644484	ENSG00000006071	ABCC8	-0.0445394	0.661848	0.846732	-0.300392	0.028563	0.1385	-0.141559	0.347543	0.553974
ENST00000644057	ENSG00000006071	ABCC8	-0.0808541	0.673635	0.852914	-0.314768	0.0770277	0.250846	-0.466955	0.017501	0.0814112
ENST00000646592	ENSG00000006071	ABCC8	-0.0258825	0.704724	0.871329	-0.100478	0.20462	0.441843	-0.0606426	0.500106	0.68917
ENST00000645760	ENSG00000006071	ABCC8	-0.0252474	0.89865	0.961952	-0.20302	0.25462	0.497121	-0.511409	0.0188626	0.0855042
ENST00000544039	ENSG00000069431	ABCC9	-1.03986	0.157599	0.413074	-0.413945	0.0455005	0.182935	-0.55875	0.0194206	0.0870474
ENST00000261200	ENSG00000069431	ABCC9	0.237591	0.563051	0.787021	-0.2082	0.116645	0.321655	0.166738	0.278694	0.483597
ENST00000538350	ENSG00000069431	ABCC9	0.0915559	0.721819	0.880264	0.147249	0.127241	0.338135	-0.0517967	0.63577	0.790136
ENST00000261201	ENSG00000069431	ABCC9	-0.0352714	0.956203	0.983998	0.571558	0.0135383	0.0881719	0.101021	0.70404	0.836642
ENST00000370214	ENSG00000117528	ABCD3	0.0993641	0.113234	0.344509	-0.0207514	0.785361	0.896725	0.0838388	0.324429	0.531918
ENST00000484213	ENSG00000117528	ABCD3	-0.105211	0.0970528	0.315601	0.00836569	0.915344	0.960715	-0.0824007	0.345507	0.552088
ENST00000464165	ENSG00000117528	ABCD3	-0.0288528	0.723733	0.881634	0.0550264	0.62126	0.800516	-0.0971184	0.454005	0.651303
ENST00000465085	ENSG00000119688	ABCD4	-0.149971	0.0079858	0.0699004	-0.0787424	0.262112	0.505284	-0.188663	0.0166713	0.0787047
ENST00000493752	ENSG00000119688	ABCD4	-0.198768	0.0725339	0.266909	0.112941	0.254788	0.497224	0.147995	0.186134	0.376074
ENST00000356924	ENSG00000119688	ABCD4	0.153365	0.166969	0.425788	-0.0198754	0.84263	0.926145	0.0446586	0.696551	0.831447
ENST00000489678	ENSG00000119688	ABCD4	0.0385426	0.24775	0.525796	-0.0443839	0.220963	0.460234	-0.0740816	0.0708525	0.202431
ENST00000481348	ENSG00000119688	ABCD4	-0.166138	0.123788	0.361757	-0.11733	0.223563	0.463475	0.0322747	0.763098	0.871684
ENST00000481935	ENSG00000119688	ABCD4	0.0829833	0.258514	0.53705	0.151062	0.0441563	0.179598	0.172763	0.042722	0.145994
ENST00000484380	ENSG00000119688	ABCD4	-0.0702423	0.133961	0.377579	0.027382	0.602752	0.788761	-0.0153239	0.792052	0.88854
ENST00000556517	ENSG00000119688	ABCD4	-0.288658	0.142462	0.390983	-0.533841	0.10467	0.302387	-0.751259	0.0495716	0.160907
ENST00000496015	ENSG00000119688	ABCD4	0.046296	0.331808	0.610491	0.0148587	0.767973	0.887154	0.0260696	0.653809	0.802422
ENST00000493427	ENSG00000119688	ABCD4	-0.00794693	0.922787	0.971317	-0.0663589	0.505896	0.721231	-0.139413	0.211094	0.407802
ENST00000510321	ENSG00000164163	ABCE1	-0.346144	0.000357163	0.00917163	-0.214329	0.0701591	0.236705	-0.37363	0.00525667	0.0362643
ENST00000296577	ENSG00000164163	ABCE1	0.27778	0.00169028	0.0254433	0.174395	0.0855929	0.26827	0.24809	0.0295414	0.114214
ENST00000502586	ENSG00000164163	ABCE1	0.0756417	0.614638	0.819451	-0.0764574	0.593065	0.78282	0.06021	0.708771	0.839363
ENST00000441867	ENSG00000204574	ABCF1	0.13767	0.167892	0.426687	-0.0324483	0.688005	0.842527	-0.034561	0.704222	0.83668
ENST00000475993	ENSG00000204574	ABCF1	-0.45967	0.183027	0.444919	-0.220949	0.322673	0.567748	-0.413574	0.103285	0.258988
ENST00000326195	ENSG00000204574	ABCF1	0.0740634	0.656624	0.843808	0.1218	0.328339	0.573338	0.214067	0.128232	0.297316
ENST00000287844	ENSG00000033050	ABCF2	0.136826	0.348886	0.626017	0.295678	0.014303	0.0917073	0.227437	0.103585	0.259491
ENST00000468073	ENSG00000033050	ABCF2	-0.136826	0.348886	0.626017	-0.295678	0.014303	0.0917073	-0.227437	0.103585	0.259491
ENST00000429586	ENSG00000161204	ABCF3	0.459271	0.000334023	0.00878127	0.118556	0.258412	0.501217	0.00979641	0.934494	0.968007
ENST00000473311	ENSG00000161204	ABCF3	-0.307706	0.000183391	0.00602449	-0.202929	0.0370892	0.162163	-0.272916	0.0150623	0.0735135
ENST00000480562	ENSG00000161204	ABCF3	-0.166267	0.0588853	0.23594	-0.106284	0.16875	0.397816	-0.0119186	0.893339	0.946155
ENST00000468892	ENSG00000161204	ABCF3	-0.464892	0.0737304	0.269262	-0.398845	0.0911864	0.278025	-0.452556	0.085071	0.227565
ENST00000485921	ENSG00000161204	ABCF3	-0.123482	0.159079	0.414917	-0.0910028	0.427527	0.66092	-0.213819	0.0899774	0.236351
ENST00000292808	ENSG00000161204	ABCF3	-0.273699	0.265981	0.545551	0.014594	0.938579	0.971757	0.224097	0.297234	0.503928
ENST00000498136	ENSG00000161204	ABCF3	-0.105917	0.277359	0.557848	-0.127285	0.272045	0.516533	-0.191776	0.107594	0.265664
ENST00000466742	ENSG00000161204	ABCF3	0.0256896	0.727375	0.883294	0.0352703	0.711647	0.855701	-0.00163146	0.987682	0.994815
ENST00000478288	ENSG00000161204	ABCF3	0.0440308	0.751818	0.895971	0.152355	0.259035	0.501934	0.0845631	0.591618	0.759133
ENST00000472608	ENSG00000161204	ABCF3	-0.103422	0.684323	0.858587	-0.289779	0.181527	0.413467	0.0193982	0.939151	0.970298
ENST00000472587	ENSG00000160179	ABCG1	-0.284881	0.0202227	0.124819	-0.0481176	0.741194	0.872575	-0.1595	0.314588	0.521878
ENST00000398449	ENSG00000160179	ABCG1	0.158003	0.155642	0.410339	-0.0920569	0.426963	0.660614	0.0423632	0.737812	0.856936
ENST00000496783	ENSG00000160179	ABCG1	-0.126212	0.0765971	0.275173	-0.0342168	0.701894	0.8507	-0.236331	0.0148349	0.072892
ENST00000361802	ENSG00000160179	ABCG1	-0.0709131	0.588361	0.803166	0.110688	0.413863	0.649201	0.0276537	0.85278	0.923823
ENST00000650821	ENSG00000118777	ABCG2	0.240766	0.290339	0.570625	0.19567	0.280732	0.525693	0.196996	0.29249	0.498627
ENST00000237612	ENSG00000118777	ABCG2	-0.240766	0.290339	0.570625	-0.19567	0.280732	0.525693	-0.196996	0.29249	0.498627
ENST00000619701	ENSG00000172350	ABCG4	0.12739	0.00736805	0.0662636	0.180046	0.00763501	0.0622741	0.184029	0.0223669	0.095218
ENST00000533694	ENSG00000172350	ABCG4	-0.106948	0.03152	0.163548	-0.168041	0.0183704	0.106416	-0.216634	0.0112763	0.0610546
ENST00000534402	ENSG00000172350	ABCG4	-0.137757	0.0657443	0.252283	-0.211753	0.0753226	0.247506	-0.0768553	0.587628	0.756059
ENST00000497293	ENSG00000144827	ABHD10	0.130192	0.225374	0.498939	-0.135261	0.255975	0.498641	-0.203345	0.141353	0.315745
ENST00000273359	ENSG00000144827	ABHD10	-0.130192	0.225374	0.498939	0.135261	0.255975	0.498641	0.203345	0.141353	0.315745
ENST00000222800	ENSG00000106077	ABHD11	0.0892415	0.67419	0.853021	0.220766	0.292517	0.537794	0.166815	0.458196	0.654952
ENST00000497897	ENSG00000106077	ABHD11	-0.0892415	0.67419	0.853021	-0.220766	0.292517	0.537794	-0.166815	0.458196	0.654952
ENST00000376542	ENSG00000100997	ABHD12	0.0229267	0.833503	0.934246	0.0470211	0.523531	0.733966	-0.219686	0.00841494	0.0498863
ENST00000339157	ENSG00000100997	ABHD12	-0.0229267	0.833503	0.934246	-0.0470211	0.523531	0.733966	0.219686	0.00841494	0.0498863
ENST00000273596	ENSG00000248487	ABHD14A	0.312592	0.00363286	0.042325	0.212331	0.170802	0.400493	0.513819	0.00243138	0.0218502
ENST00000474575	ENSG00000248487	ABHD14A	-0.312592	0.00363286	0.042325	-0.212331	0.170802	0.400493	-0.513819	0.00243138	0.0218502
ENST00000637778	ENSG00000114786	ABHD14A-ACY1	0.116042	0.502806	0.747994	0.926946	0.00337502	0.0380585	0.442685	0.269247	0.47342
ENST00000636029	ENSG00000114786	ABHD14A-ACY1	-0.116042	0.502806	0.747994	-0.926946	0.00337502	0.0380585	-0.442685	0.269247	0.47342
ENST00000395008	ENSG00000114779	ABHD14B	-0.120759	0.30444	0.5851	-0.0985392	0.423747	0.657877	-0.133873	0.356906	0.562768
ENST00000483233	ENSG00000114779	ABHD14B	0.0907018	0.659141	0.845228	-0.125285	0.43492	0.667128	0.213743	0.253756	0.457182
ENST00000461108	ENSG00000114779	ABHD14B	0.0384571	0.676379	0.854145	0.377128	0.000576782	0.0128209	0.268288	0.0238663	0.0992465
ENST00000487005	ENSG00000114779	ABHD14B	0.0130135	0.937459	0.977363	-0.0138085	0.942393	0.973513	-0.0238125	0.90526	0.952496
ENST00000361143	ENSG00000114779	ABHD14B	-0.0812374	0.769612	0.904741	-0.0443155	0.81646	0.913445	-0.368454	0.0854926	0.228304
ENST00000498420	ENSG00000204427	ABHD16A	-0.763556	0.000113833	0.00443045	0.483308	0.064796	0.2255	-0.106588	0.7017	0.835061
ENST00000475742	ENSG00000204427	ABHD16A	-0.429047	0.000446189	0.0105991	-0.308993	0.0332522	0.151379	-0.244645	0.126808	0.295056
ENST00000395952	ENSG00000204427	ABHD16A	0.241802	0.0155226	0.106068	0.171562	0.0801594	0.256847	0.0854707	0.443954	0.643158
ENST00000492084	ENSG00000204427	ABHD16A	0.392879	0.0557377	0.22875	0.00164327	0.99376	0.998021	-0.202516	0.385723	0.590543
ENST00000468205	ENSG00000204427	ABHD16A	-0.261843	0.0541568	0.224882	-0.157457	0.266201	0.509922	-0.308294	0.0831258	0.224477
ENST00000482224	ENSG00000204427	ABHD16A	-0.224639	0.0905434	0.303633	-0.417886	0.00671029	0.0574885	-0.604526	0.00097424	0.0120963
ENST00000495769	ENSG00000204427	ABHD16A	0.19572	0.49065	0.738858	-0.230511	0.256618	0.499228	0.330524	0.164466	0.348402
ENST00000588598	ENSG00000129968	ABHD17A	-0.354661	3.03984e-08	1.87839e-05	-0.264847	6.32407e-05	0.00316124	-0.426616	2.00143e-08	1.37608e-05
ENST00000292577	ENSG00000129968	ABHD17A	0.296164	4.34847e-07	0.000112315	0.15242	0.0065467	0.0567009	0.324829	4.55007e-07	9.9159e-05
ENST00000591351	ENSG00000129968	ABHD17A	0.191688	0.0456103	0.20353	0.210581	0.0664091	0.229024	0.184377	0.149496	0.327177
ENST00000590661	ENSG00000129968	ABHD17A	0.274861	0.377388	0.648964	0.650952	0.0449025	0.181471	0.181969	0.556699	0.73359
ENST00000377041	ENSG00000107362	ABHD17B	0.0270437	0.798181	0.918985	0.0479359	0.59721	0.785087	0.114096	0.258454	0.462145
ENST00000333421	ENSG00000107362	ABHD17B	-0.0270437	0.798181	0.918985	-0.0479359	0.59721	0.785087	-0.114096	0.258454	0.462145
ENST00000559506	ENSG00000136379	ABHD17C	0.241085	0.119222	0.354563	0.164025	0.267412	0.51154	0.312052	0.0636706	0.189163
ENST00000258884	ENSG00000136379	ABHD17C	-0.241085	0.119222	0.354563	-0.164025	0.267412	0.51154	-0.312052	0.0636706	0.189163
ENST00000398965	ENSG00000164074	ABHD18	-0.212334	0.0110604	0.0859754	0.0776315	0.428336	0.661656	0.0211978	0.855686	0.925698
ENST00000388795	ENSG00000164074	ABHD18	0.293839	0.231196	0.505611	0.47136	0.156923	0.381436	0.475308	0.167503	0.352055
ENST00000645843	ENSG00000164074	ABHD18	0.0777232	0.436658	0.697372	-0.199219	0.100449	0.295144	-0.184441	0.187373	0.37767
ENST00000352732	ENSG00000140526	ABHD2	0.0195295	0.715882	0.876643	-0.0495393	0.487892	0.707678	-0.0143339	0.8556	0.925686
ENST00000562254	ENSG00000140526	ABHD2	-0.0195295	0.715882	0.876643	0.0495393	0.487892	0.707678	0.0143339	0.8556	0.925686
ENST00000579982	ENSG00000158201	ABHD3	-0.290166	0.0125779	0.0924602	0.07225	0.635379	0.810067	0.088312	0.603326	0.767258
ENST00000578270	ENSG00000158201	ABHD3	0.101241	0.35962	0.634748	-0.178741	0.187171	0.420766	-0.149218	0.326591	0.534314
ENST00000289119	ENSG00000158201	ABHD3	0.11742	0.377315	0.648899	0.112371	0.457645	0.684536	0.0718351	0.665942	0.811093
ENST00000478253	ENSG00000163686	ABHD6	0.282534	0.047147	0.207345	0.302117	0.0108824	0.0770243	0.219232	0.105965	0.263144
ENST00000295962	ENSG00000163686	ABHD6	-0.282534	0.047147	0.207345	-0.302117	0.0108824	0.0770243	-0.219232	0.105965	0.263144
ENST00000536334	ENSG00000136754	ABI1	-0.727952	0.00679509	0.0628237	-0.0599618	0.749227	0.877033	0.157394	0.429205	0.629827
ENST00000376166	ENSG00000136754	ABI1	-1.22813	0.0544669	0.225594	-0.0812292	0.76648	0.886353	-0.0771195	0.808475	0.89815
ENST00000376170	ENSG00000136754	ABI1	0.403857	0.276474	0.556942	1.65571	0.0107453	0.0765646	1.06368	0.0406727	0.141133
ENST00000346832	ENSG00000136754	ABI1	0.481212	0.304719	0.585311	-0.0856486	0.716653	0.859098	-0.335412	0.232057	0.43257
ENST00000376140	ENSG00000136754	ABI1	0.0841207	0.48905	0.737557	0.0564967	0.491189	0.710179	0.0574914	0.541359	0.722128
ENST00000376160	ENSG00000136754	ABI1	0.355197	0.605255	0.81423	-1.68843	0.000207602	0.00660724	-2.3466	0.00125055	0.0141233
ENST00000376137	ENSG00000136754	ABI1	0.0567217	0.766268	0.902968	0.272593	0.035419	0.157386	0.472316	0.00344574	0.0274974
ENST00000473481	ENSG00000136754	ABI1	-0.0707906	0.595381	0.807897	-0.193386	0.1035	0.300206	-0.28222	0.0333859	0.123955
ENST00000376142	ENSG00000136754	ABI1	0.0258361	0.901527	0.963336	-0.499195	0.000569844	0.0127311	-0.578733	0.000426189	0.0071568
ENST00000376138	ENSG00000136754	ABI1	0.00543555	0.957946	0.98491	0.107139	0.211964	0.450703	0.0894143	0.342547	0.549497
ENST00000359188	ENSG00000136754	ABI1	-0.0805721	0.743159	0.891615	0.511721	0.0310567	0.145231	0.255525	0.333783	0.541523
ENST00000494215	ENSG00000138443	ABI2	-0.179239	0.125174	0.364034	-0.186339	0.0831998	0.263698	-0.363578	0.00369979	0.0287961
ENST00000261018	ENSG00000138443	ABI2	0.213315	0.265174	0.544641	0.525932	7.14042e-05	0.00342966	0.659647	1.01695e-05	0.000671768
ENST00000295851	ENSG00000138443	ABI2	-0.0999643	0.253537	0.531918	-0.333792	0.00268682	0.0331424	-0.511217	5.28757e-05	0.00187586
ENST00000430418	ENSG00000138443	ABI2	-0.0826105	0.560103	0.784995	0.39075	0.00035151	0.00931482	0.229894	0.044648	0.150469
ENST00000411547	ENSG00000138443	ABI2	0.0112905	0.931736	0.975144	0.153018	0.0493384	0.192066	0.132368	0.12866	0.297913
ENST00000261017	ENSG00000138443	ABI2	-0.0111515	0.926966	0.973264	-0.404158	4.40339e-05	0.002559	-0.47311	2.26285e-05	0.00109089
ENST00000261016	ENSG00000138443	ABI2	-0.0395045	0.796689	0.918365	-0.215738	0.0464503	0.185227	-0.0291515	0.811682	0.900115
ENST00000318560	ENSG00000097007	ABL1	0.00555602	0.948856	0.981173	-0.180324	0.0143058	0.0917073	-0.249271	0.0027416	0.0235748
ENST00000372348	ENSG00000097007	ABL1	-0.00555602	0.948856	0.981173	0.180324	0.0143058	0.0917073	0.249271	0.0027416	0.0235748
ENST00000502732	ENSG00000143322	ABL2	0.400422	0.000103275	0.00416806	-0.0112451	0.899269	0.953919	0.0866481	0.400273	0.603832
ENST00000507173	ENSG00000143322	ABL2	-0.423199	0.000156728	0.00546149	-0.028737	0.760337	0.883372	-0.115076	0.293867	0.500415
ENST00000509520	ENSG00000143322	ABL2	-0.253173	0.102281	0.325582	0.260976	0.105046	0.30288	0.0789375	0.66148	0.808078
ENST00000649363	ENSG00000099204	ABLIM1	0.447758	0.00402416	0.0452218	0.406901	0.00787117	0.0634573	0.414174	0.0239072	0.0993659
ENST00000392955	ENSG00000099204	ABLIM1	0.100829	0.00509891	0.0523027	0.0811395	0.18547	0.418601	0.0740794	0.297485	0.504163
ENST00000651023	ENSG00000099204	ABLIM1	0.0986414	0.00848387	0.0727597	0.0299472	0.754051	0.880089	-0.163763	0.12921	0.298907
ENST00000392952	ENSG00000099204	ABLIM1	-0.108015	0.00435813	0.0476369	-0.0611577	0.383865	0.623192	-0.0425941	0.602212	0.766558
ENST00000466400	ENSG00000099204	ABLIM1	-0.163594	0.0083666	0.0720705	-0.0968314	0.474	0.697516	-0.0508675	0.755736	0.867333
ENST00000485570	ENSG00000099204	ABLIM1	-0.12426	0.0345382	0.1725	-0.123076	0.319418	0.564512	-0.182272	0.202025	0.396576
ENST00000428430	ENSG00000099204	ABLIM1	-0.0878376	0.0518187	0.219125	-0.0134145	0.919274	0.962532	0.0393377	0.803853	0.895318
ENST00000369256	ENSG00000099204	ABLIM1	0.0577553	0.464343	0.719138	-0.148018	0.111325	0.313459	-0.16659	0.14729	0.324097
ENST00000651092	ENSG00000099204	ABLIM1	-0.771872	0.319226	0.599326	-0.0582738	0.698567	0.848374	0.0579375	0.740488	0.85839
ENST00000533213	ENSG00000099204	ABLIM1	-0.133792	0.323658	0.602928	-0.569164	0.00675978	0.057737	-0.564982	0.00967507	0.0549229
ENST00000447017	ENSG00000163995	ABLIM2	0.664112	0.120584	0.356493	0.439115	0.000269552	0.00786997	0.311896	0.0149851	0.0733053
ENST00000509819	ENSG00000163995	ABLIM2	0.18224	0.357688	0.633137	-0.02619	0.754672	0.880351	0.20606	0.0422585	0.144866
ENST00000428004	ENSG00000163995	ABLIM2	-0.129888	0.279282	0.559803	-0.0887793	0.318729	0.563878	-0.222864	0.0284053	0.111554
ENST00000361581	ENSG00000163995	ABLIM2	-0.109194	0.398832	0.667629	-0.0666492	0.29398	0.539468	-0.201933	0.00608914	0.0402066
ENST00000504172	ENSG00000163995	ABLIM2	-0.232332	0.463701	0.718827	-0.308161	0.00558898	0.0519284	-0.254897	0.033349	0.123875
ENST00000512594	ENSG00000163995	ABLIM2	-0.0590593	0.49421	0.741571	0.00105195	0.981379	0.991596	-0.102988	0.0383523	0.135657
ENST00000407564	ENSG00000163995	ABLIM2	0.0704778	0.870668	0.950117	-0.110877	0.571849	0.768088	0.0552431	0.833488	0.912495
ENST00000514025	ENSG00000163995	ABLIM2	-0.143203	0.71896	0.878253	0.0307148	0.684739	0.840606	0.0728659	0.370052	0.575595
ENST00000510277	ENSG00000163995	ABLIM2	-0.0914678	0.760825	0.900389	-0.0712831	0.321946	0.567168	-0.0926273	0.239177	0.440957
ENST00000361737	ENSG00000163995	ABLIM2	-0.030578	0.861617	0.94664	-0.176434	0.08454	0.266211	-0.125234	0.308683	0.515673
ENST00000502855	ENSG00000173210	ABLIM3	-0.19056	0.000247735	0.00725026	-0.193914	0.118501	0.324311	-0.120436	0.420428	0.621909
ENST00000508983	ENSG00000173210	ABLIM3	0.670866	0.00205493	0.0290091	-0.0432041	0.84734	0.928134	-0.0409482	0.864101	0.930281
ENST00000309868	ENSG00000173210	ABLIM3	0.305599	0.00305196	0.0378038	0.486405	0.00173311	0.0256141	0.698887	7.57664e-05	0.00235731
ENST00000326685	ENSG00000173210	ABLIM3	-0.27376	0.0484929	0.210607	-0.540506	0.00127725	0.0210905	-0.602606	0.000625508	0.0092111
ENST00000356541	ENSG00000173210	ABLIM3	-0.316745	0.0846486	0.292235	0.0330845	0.903689	0.955583	-0.36544	0.219421	0.41784
ENST00000517451	ENSG00000173210	ABLIM3	-0.108727	0.13996	0.387098	-0.0303476	0.877582	0.943796	0.177198	0.438678	0.638381
ENST00000515171	ENSG00000173210	ABLIM3	-0.371507	0.184055	0.446118	-0.69925	0.00319242	0.0367204	-0.890998	0.00168215	0.017196
ENST00000506113	ENSG00000173210	ABLIM3	-0.0318881	0.620234	0.822537	0.172455	0.17494	0.406062	0.0971707	0.484658	0.676263
ENST00000544583	ENSG00000159842	ABR	0.477345	0.0244475	0.140404	-0.12158	0.251095	0.493149	-0.355039	0.0037725	0.0291852
ENST00000570688	ENSG00000159842	ABR	-0.368163	0.0585327	0.235113	-0.418798	0.000638303	0.0137387	-0.705598	1.10579e-06	0.000169217
ENST00000291107	ENSG00000159842	ABR	0.109134	0.281489	0.562252	0.103681	0.210013	0.448586	0.0646947	0.513797	0.699819
ENST00000572585	ENSG00000159842	ABR	-0.326707	0.179355	0.44069	-0.36179	0.00110661	0.0194217	-0.549426	1.70066e-05	0.000925526
ENST00000571306	ENSG00000159842	ABR	-0.452534	0.187015	0.450142	-0.714866	6.3947e-06	0.000752202	-0.84154	8.78939e-07	0.000147855
ENST00000574437	ENSG00000159842	ABR	-0.353838	0.28317	0.563983	-0.14676	0.0244188	0.126261	-0.240043	0.00101236	0.0123704
ENST00000571797	ENSG00000159842	ABR	-0.217126	0.417719	0.682321	-0.0203812	0.817726	0.913939	-0.121964	0.222564	0.421114
ENST00000543210	ENSG00000159842	ABR	-0.2802	0.47891	0.7301	-0.127018	0.327088	0.572243	-0.361043	0.0136606	0.0689594
ENST00000573895	ENSG00000159842	ABR	-0.115168	0.48186	0.732172	-0.249289	0.00231628	0.0304299	-0.442175	2.19418e-06	0.000259348
ENST00000574139	ENSG00000159842	ABR	-0.163963	0.630295	0.828505	-0.49952	0.00189528	0.0270368	-0.563667	0.000828333	0.0109523
ENST00000571120	ENSG00000159842	ABR	-0.156237	0.679926	0.856261	0.212889	0.178195	0.409732	0.235962	0.175362	0.362027
ENST00000302538	ENSG00000159842	ABR	-0.020494	0.889593	0.958209	0.254247	9.96306e-05	0.00421088	0.4538	3.35068e-09	4.95657e-06
ENST00000453791	ENSG00000114626	ABTB1	0.525956	0.000483047	0.0111915	0.349826	0.00393966	0.0421473	0.642523	1.74734e-05	0.000939467
ENST00000468137	ENSG00000114626	ABTB1	-0.2251	0.00136748	0.0221189	-0.212794	0.0148137	0.093664	-0.0791366	0.437712	0.637592
ENST00000232744	ENSG00000114626	ABTB1	0.120719	0.118348	0.353157	0.0137642	0.859521	0.934631	0.00178315	0.984474	0.993397
ENST00000464431	ENSG00000114626	ABTB1	-0.111091	0.0539156	0.22432	-0.104883	0.130668	0.34369	-0.253224	0.00225902	0.0207559
ENST00000466612	ENSG00000114626	ABTB1	-0.11466	0.10271	0.326404	-0.249431	0.00490472	0.0481459	-0.247301	0.0127223	0.0657879
ENST00000474129	ENSG00000114626	ABTB1	0.0594164	0.651125	0.840798	0.0716763	0.564444	0.762548	-0.200541	0.170255	0.355287
ENST00000475042	ENSG00000114626	ABTB1	0.0171738	0.933174	0.975778	0.01543	0.926338	0.965994	0.025478	0.905555	0.952605
ENST00000455843	ENSG00000284874	AC000093.1	0.147074	0.336293	0.614849	-0.152575	0.270147	0.514452	-0.101539	0.483075	0.675174
ENST00000431044	ENSG00000284874	AC000093.1	-0.147074	0.336293	0.614849	0.152575	0.270147	0.514452	0.101539	0.483075	0.675174
ENST00000583167	ENSG00000006025	AC003665.1	-0.279464	0.000519431	0.0117609	-0.0426843	0.527571	0.736905	-0.0999422	0.19352	0.386082
ENST00000007414	ENSG00000006025	AC003665.1	0.248325	0.0041976	0.0464754	0.0464651	0.502909	0.718994	0.0974823	0.210048	0.40641
ENST00000580226	ENSG00000006025	AC003665.1	-0.298277	0.0275012	0.150437	-0.231011	0.0379073	0.164268	-0.414078	0.00076213	0.0104555
ENST00000392507	ENSG00000006025	AC003665.1	0.360874	0.127941	0.368753	0.198424	0.289438	0.534814	0.357066	0.0636578	0.189148
ENST00000591007	ENSG00000105705	AC004475.1	-0.407056	0.00402381	0.0452218	-0.282853	0.00953085	0.0713367	-0.307358	0.0144115	0.0714964
ENST00000247001	ENSG00000105705	AC004475.1	0.301574	0.017659	0.115102	0.208559	0.0406062	0.171488	0.193414	0.0983443	0.250745
ENST00000592188	ENSG00000105705	AC004475.1	-0.153876	0.0599649	0.23822	0.0441921	0.59756	0.785287	-0.105021	0.280143	0.485051
ENST00000587716	ENSG00000105705	AC004475.1	-0.299543	0.0724648	0.266796	-0.235607	0.119897	0.326385	-0.243975	0.143977	0.319631
ENST00000588731	ENSG00000105705	AC004475.1	0.0797277	0.615446	0.819898	0.0239208	0.876938	0.943544	0.666309	0.00248913	0.0222414
ENST00000588580	ENSG00000105705	AC004475.1	0.0114289	0.898002	0.96166	-0.128424	0.12643	0.336745	-0.322543	0.00146704	0.0157292
ENST00000606725	ENSG00000105705	AC004475.1	-0.0544757	0.717134	0.877512	-0.0764616	0.611037	0.794036	-0.32445	0.0729077	0.206335
ENST00000463462	ENSG00000244560	AC004890.2	-0.142113	0.0516832	0.218905	0.0369041	0.590059	0.780964	0.0132606	0.863682	0.930085
ENST00000480864	ENSG00000244560	AC004890.2	0.0827044	0.345888	0.622966	0.0627606	0.425962	0.659694	-0.00067115	0.993855	0.997636
ENST00000426347	ENSG00000244560	AC004890.2	0.069043	0.51079	0.752849	0.0594322	0.538612	0.744799	0.0823544	0.447834	0.646387
ENST00000416232	ENSG00000244560	AC004890.2	-0.0500988	0.766328	0.902968	-0.222459	0.207862	0.446197	-0.162831	0.410082	0.612488
ENST00000450661	ENSG00000205485	AC004980.1	0.118039	0.661587	0.846665	-0.0511517	0.859076	0.934521	-0.105704	0.765103	0.872871
ENST00000418663	ENSG00000205485	AC004980.1	-0.118039	0.661587	0.846665	0.0511517	0.859076	0.934521	0.105704	0.765103	0.872871
ENST00000608972	ENSG00000272568	AC005162.3	0.206969	0.194666	0.46005	-0.0449312	0.550447	0.753417	0.0430692	0.603848	0.76738
ENST00000609389	ENSG00000272568	AC005162.3	-0.206969	0.194666	0.46005	0.0449312	0.550447	0.753417	-0.0430692	0.603848	0.76738
ENST00000587498	ENSG00000267283	AC005306.1	0.0522209	0.584457	0.800905	-0.156194	0.314091	0.560261	0.203659	0.249329	0.452363
ENST00000588480	ENSG00000267283	AC005306.1	-0.0522209	0.584457	0.800905	0.156194	0.314091	0.560261	-0.203659	0.249329	0.452363
ENST00000412988	ENSG00000255104	AC005324.4	0.93273	0.164114	0.421873	0.123913	0.674672	0.835018	0.0790531	0.774461	0.878157
ENST00000413242	ENSG00000255104	AC005324.4	-0.93273	0.164114	0.421873	-0.123913	0.674672	0.835018	-0.0790531	0.774461	0.878157
ENST00000481916	ENSG00000258472	AC005726.1	0.222844	0.0987606	0.31873	-0.0996095	0.144999	0.364279	-0.0989745	0.221303	0.41975
ENST00000584196	ENSG00000258472	AC005726.1	-0.222844	0.0987606	0.31873	0.0996095	0.144999	0.364279	0.0989745	0.221303	0.41975
ENST00000636557	ENSG00000250770	AC005865.2	-0.319149	0.340355	0.618385	0.136892	0.264119	0.507602	-0.0740891	0.615618	0.776257
ENST00000637529	ENSG00000250770	AC005865.2	0.177937	0.649217	0.839825	-0.214177	0.143518	0.362085	-0.223435	0.206816	0.402342
ENST00000505276	ENSG00000250770	AC005865.2	-0.165522	0.504669	0.749138	0.0140462	0.872745	0.941585	0.177322	0.109275	0.268367
ENST00000638821	ENSG00000256654	AC005906.2	-0.0754747	0.258537	0.537052	-0.00341297	0.964578	0.983948	0.0743581	0.384193	0.589065
ENST00000640212	ENSG00000256654	AC005906.2	-0.139731	0.266258	0.545776	-0.376438	0.00712552	0.059582	-0.225181	0.151294	0.329845
ENST00000640877	ENSG00000256654	AC005906.2	0.0881765	0.598471	0.809881	0.304587	0.180993	0.412946	0.14394	0.523146	0.707873
ENST00000639869	ENSG00000256654	AC005906.2	0.0579213	0.640497	0.834408	0.105664	0.421238	0.655546	0.0267774	0.854446	0.924889
ENST00000639114	ENSG00000256654	AC005906.2	0.000712751	0.993955	0.997814	-0.0049341	0.965177	0.984353	-0.184353	0.131401	0.302023
ENST00000649635	ENSG00000229180	AC006001.3	0.1759	0.00403839	0.04534	0.0776112	0.222935	0.462762	0.0735359	0.29529	0.501876
ENST00000449307	ENSG00000229180	AC006001.3	-0.115048	0.029212	0.155951	-0.212622	0.000187022	0.00617288	-0.249163	9.73731e-05	0.00279939
ENST00000638711	ENSG00000229180	AC006001.3	0.09726	0.0905362	0.303633	0.239904	9.06277e-05	0.00397849	0.292732	2.04719e-05	0.00103026
ENST00000639011	ENSG00000229180	AC006001.3	-0.0578394	0.34142	0.619398	-0.013791	0.810371	0.910343	-0.0360826	0.568149	0.741849
ENST00000599726	ENSG00000286125	AC006115.2	0.184841	0.107346	0.334666	-0.0772501	0.422093	0.656437	0.057466	0.603878	0.76738
ENST00000597822	ENSG00000286125	AC006115.2	-0.230653	0.112205	0.342794	0.00544518	0.962268	0.98303	-0.122334	0.362653	0.568297
ENST00000650902	ENSG00000286125	AC006115.2	0.0927481	0.37614	0.647958	-0.0393376	0.661183	0.825919	-0.00945487	0.928288	0.964566
ENST00000651825	ENSG00000286125	AC006115.2	-0.101177	0.573334	0.793152	-0.151569	0.219701	0.4588	-0.056188	0.693497	0.829478
ENST00000650931	ENSG00000286125	AC006115.2	-0.0077346	0.978691	0.991919	0.230464	0.238875	0.480658	0.111943	0.637319	0.791195
ENST00000587682	ENSG00000159905	AC006213.1	-0.128212	0.104008	0.328923	-0.0580633	0.553805	0.75562	0.0885714	0.421302	0.62256
ENST00000622072	ENSG00000159905	AC006213.1	0.0860932	0.326671	0.605366	-0.131687	0.231518	0.472701	-0.191999	0.118968	0.283337
ENST00000251269	ENSG00000159905	AC006213.1	0.0798679	0.599366	0.810566	0.550804	0.00881032	0.0678795	0.289053	0.18604	0.375992
ENST00000591815	ENSG00000267058	AC006213.3	0.0535207	0.7527	0.896431	-0.218606	0.16495	0.392809	-0.21916	0.194068	0.386678
ENST00000587128	ENSG00000267058	AC006213.3	-0.0535207	0.7527	0.896431	0.218606	0.16495	0.392809	0.21916	0.194068	0.386678
ENST00000468472	ENSG00000243696	AC006254.1	0.0920631	0.475077	0.727237	-0.0813102	0.534719	0.741775	-0.191618	0.180491	0.368732
ENST00000473904	ENSG00000243696	AC006254.1	-0.0920631	0.475077	0.727237	0.0813102	0.534719	0.741775	0.191618	0.180491	0.368732
ENST00000596066	ENSG00000268460	AC006262.1	0.430686	0.0576415	0.232836	0.0359285	0.655665	0.822526	0.08351	0.366708	0.572216
ENST00000598170	ENSG00000268460	AC006262.1	-0.430686	0.0576415	0.232836	-0.0359285	0.655665	0.822526	-0.08351	0.366708	0.572216
ENST00000636531	ENSG00000283196	AC006453.2	0.134095	0.286787	0.567193	0.0514054	0.469406	0.693874	0.171063	0.0366041	0.131862
ENST00000637196	ENSG00000283196	AC006453.2	-0.134095	0.286787	0.567193	-0.0514054	0.469406	0.693874	-0.171063	0.0366041	0.131862
ENST00000638173	ENSG00000284052	AC006460.2	0.0227649	0.727945	0.883678	-0.0324784	0.742236	0.873231	0.148994	0.193775	0.386378
ENST00000639773	ENSG00000284052	AC006460.2	-0.0227649	0.727945	0.883678	0.0324784	0.742236	0.873231	-0.148994	0.193775	0.386378
ENST00000586784	ENSG00000267575	AC006504.5	0.182049	0.133919	0.377513	-0.00853213	0.934224	0.969775	-0.0835337	0.45242	0.649913
ENST00000587188	ENSG00000267575	AC006504.5	-0.25226	0.0613176	0.241569	-0.00987552	0.926813	0.966263	0.0171825	0.881785	0.939841
ENST00000588784	ENSG00000267575	AC006504.5	0.100601	0.190887	0.455384	0.0957133	0.162318	0.389142	0.256118	0.000896319	0.0114797
ENST00000590628	ENSG00000267575	AC006504.5	-0.111475	0.22902	0.503626	-0.106077	0.149282	0.37033	-0.2754	0.00105196	0.0126484
ENST00000646052	ENSG00000284959	AC007262.2	0.0105448	0.923659	0.971551	0.063127	0.401357	0.638592	0.0145764	0.860055	0.928161
ENST00000646928	ENSG00000284959	AC007262.2	-0.0105448	0.923659	0.971551	-0.063127	0.401357	0.638592	-0.0145764	0.860055	0.928161
ENST00000647093	ENSG00000279249	AC007614.1	-0.193618	5.15773e-05	0.00267734	-0.229263	0.537527	0.743762	-0.233874	0.610419	0.772194
ENST00000564875	ENSG00000279249	AC007614.1	-0.121631	0.000672277	0.014031	-0.190987	0.453719	0.681874	-0.0308635	0.914099	0.957424
ENST00000564048	ENSG00000279249	AC007614.1	0.0734816	0.0229459	0.13502	0.144251	0.518217	0.730437	0.134642	0.61301	0.774108
ENST00000569877	ENSG00000279249	AC007614.1	0.029405	0.256673	0.535207	-0.126174	0.549964	0.75303	-0.180653	0.474534	0.668577
ENST00000623424	ENSG00000279249	AC007614.1	0.0859847	0.535076	0.769171	-0.0458755	0.952772	0.978839	0.167966	0.847469	0.92046
ENST00000647485	ENSG00000279249	AC007614.1	-0.0102926	0.882001	0.95497	-0.0269796	0.961793	0.982894	-0.507812	0.426618	0.627661
ENST00000380324	ENSG00000140455	AC007950.1	0.315081	1.85463e-05	0.00135736	0.183877	0.289896	0.535271	0.0989678	0.60452	0.767917
ENST00000268049	ENSG00000140455	AC007950.1	-0.243687	0.0020472	0.0289337	-0.151724	0.540617	0.746117	-0.155813	0.557353	0.733936
ENST00000561381	ENSG00000140455	AC007950.1	0.127229	0.0349079	0.173636	-0.0231392	0.888592	0.949049	-0.122285	0.5201	0.705207
ENST00000540797	ENSG00000140455	AC007950.1	-0.449418	0.0143127	0.100777	-0.191919	0.584916	0.77685	-0.16308	0.653457	0.802111
ENST00000558157	ENSG00000140455	AC007950.1	0.280275	0.149651	0.401388	0.0695316	0.772763	0.889845	0.7188	0.0109691	0.059909
ENST00000558925	ENSG00000140455	AC007950.1	-0.0770679	0.200744	0.468588	0.0183093	0.899935	0.954222	-0.179082	0.279243	0.48416
ENST00000557884	ENSG00000140455	AC007950.1	0.0729564	0.414908	0.680012	0.0496368	0.833292	0.921588	0.160437	0.500066	0.68917
ENST00000560202	ENSG00000140455	AC007950.1	-0.092793	0.377591	0.649076	-0.234633	0.318141	0.563388	-0.0783968	0.771644	0.876891
ENST00000538686	ENSG00000140455	AC007950.1	0.00719297	0.964587	0.986949	-0.345878	0.214663	0.453419	-0.410784	0.17529	0.361969
ENST00000559192	ENSG00000140455	AC007950.1	-0.0419092	0.664954	0.848241	0.107504	0.729245	0.866194	-0.30294	0.425902	0.626903
ENST00000591365	ENSG00000267121	AC008105.3	0.0804811	0.610018	0.816885	0.0820837	0.290639	0.53601	0.0543679	0.516299	0.701876
ENST00000585471	ENSG00000267121	AC008105.3	-0.0804811	0.610018	0.816885	-0.0820837	0.290639	0.53601	-0.0543679	0.516299	0.701876
ENST00000650440	ENSG00000142235	AC008403.1	-0.575768	0.00412918	0.0460521	-0.0723451	0.39572	0.63365	-0.0497948	0.599382	0.764611
ENST00000600059	ENSG00000142235	AC008403.1	0.289658	0.0797139	0.281862	-0.0806592	0.368229	0.609389	-0.134039	0.168702	0.353501
ENST00000270238	ENSG00000142235	AC008403.1	-1.38772	0.0555017	0.228273	0.281552	0.145455	0.364714	0.327474	0.0909949	0.238165
ENST00000647709	ENSG00000142235	AC008403.1	-0.303443	0.205343	0.474644	-0.606898	3.26553e-05	0.00213686	-0.393196	0.0164016	0.0778552
ENST00000648216	ENSG00000142235	AC008403.1	-0.000252814	0.997853	0.999362	0.000402025	0.994272	0.998082	-0.000133424	0.99826	0.999674
ENST00000599439	ENSG00000233937	AC008443.1	0.0389529	0.693849	0.864821	0.132859	0.249121	0.491703	-0.0794536	0.545407	0.72528
ENST00000505151	ENSG00000233937	AC008443.1	-0.0389529	0.693849	0.864821	-0.132859	0.249121	0.491703	0.0794536	0.545407	0.72528
ENST00000427401	ENSG00000237440	AC008554.1	0.336235	0.0074538	0.0668746	-0.143816	0.271981	0.516527	0.00640677	0.963836	0.982889
ENST00000594419	ENSG00000237440	AC008554.1	-0.336235	0.0074538	0.0668746	0.143816	0.271981	0.516527	-0.00640677	0.963836	0.982889
ENST00000594019	ENSG00000130749	AC008755.1	0.29062	0.0139837	0.0991903	-0.171701	0.0510936	0.196176	0.0135263	0.893886	0.946362
ENST00000601973	ENSG00000130749	AC008755.1	-0.261509	0.0142682	0.100536	-0.128117	0.151536	0.373373	-0.311331	0.00288683	0.0244404
ENST00000253048	ENSG00000130749	AC008755.1	0.150063	0.130882	0.373373	0.157657	0.0601784	0.215726	0.252571	0.0092634	0.0532943
ENST00000499459	ENSG00000247796	AC008966.1	0.268931	0.291544	0.572072	0.213489	0.154084	0.376832	0.13299	0.435954	0.635915
ENST00000502171	ENSG00000247796	AC008966.1	-0.268931	0.291544	0.572072	-0.213489	0.154084	0.376832	-0.13299	0.435954	0.635915
ENST00000550135	ENSG00000176593	AC008969.1	0.0559284	0.101187	0.323415	0.000921966	0.98324	0.992637	-0.0166855	0.728366	0.851027
ENST00000546956	ENSG00000176593	AC008969.1	-0.0982769	0.0450701	0.202219	0.0572967	0.31746	0.562898	-0.00806251	0.895886	0.94729
ENST00000313957	ENSG00000176593	AC008969.1	0.256063	0.107442	0.334787	0.272817	0.116636	0.321655	0.384996	0.0367146	0.132065
ENST00000546949	ENSG00000176593	AC008969.1	-0.0534633	0.156848	0.412005	-0.0815698	0.110295	0.311583	-0.0405109	0.469828	0.664459
ENST00000531894	ENSG00000196696	AC009022.1	0.143645	0.00983987	0.0800572	0.163798	0.0177219	0.104055	0.171613	0.0292834	0.113561
ENST00000530079	ENSG00000196696	AC009022.1	-0.135771	0.0170407	0.112429	-0.201023	0.00466932	0.0466638	-0.171026	0.0327799	0.122471
ENST00000525331	ENSG00000196696	AC009022.1	-0.0355651	0.643398	0.835945	-0.00794217	0.93144	0.968478	-0.194191	0.0718439	0.20435
ENST00000561788	ENSG00000196696	AC009022.1	-0.0295015	0.680452	0.856373	0.0857528	0.364068	0.605767	0.129423	0.215854	0.413561
ENST00000563863	ENSG00000260807	AC009041.2	0.242872	0.281193	0.561994	0.0106681	0.878115	0.944112	-0.118412	0.116464	0.279805
ENST00000565467	ENSG00000260807	AC009041.2	0.342173	0.565715	0.788801	-0.272691	0.139455	0.356104	-0.229329	0.243456	0.445982
ENST00000568394	ENSG00000260807	AC009041.2	-0.348748	0.375133	0.647192	0.0817772	0.44252	0.673093	0.260656	0.0170578	0.0799209
ENST00000562570	ENSG00000260807	AC009041.2	-0.102711	0.502623	0.747867	0.0389891	0.366891	0.608382	-0.0620741	0.166049	0.350463
ENST00000429810	ENSG00000214331	AC009053.1	-0.162016	0.00945962	0.0780562	0.0315004	0.658392	0.824506	-0.14847	0.0521449	0.166297
ENST00000563377	ENSG00000214331	AC009053.1	0.150034	0.035309	0.174888	-0.0534362	0.47325	0.696699	0.0559448	0.495501	0.685593
ENST00000568371	ENSG00000214331	AC009053.1	-0.120229	0.317363	0.597746	0.118258	0.338969	0.582849	-0.0987061	0.481265	0.673826
ENST00000565724	ENSG00000214331	AC009053.1	-0.0159955	0.917678	0.969577	0.05493	0.751652	0.878781	0.132761	0.468083	0.663075
ENST00000566802	ENSG00000214331	AC009053.1	-0.00643825	0.91748	0.969548	-0.00492343	0.940787	0.972853	0.0282958	0.699064	0.833285
ENST00000635000	ENSG00000270049	AC009061.2	0.185706	0.120553	0.356469	-0.184828	0.0545971	0.204291	-0.00683818	0.949159	0.975415
ENST00000602596	ENSG00000270049	AC009061.2	-0.185706	0.120553	0.356469	0.184828	0.0545971	0.204291	0.00683818	0.949159	0.975415
ENST00000442128	ENSG00000229689	AC009237.3	0.019685	0.806656	0.922239	-0.188738	0.14161	0.359483	-0.0249561	0.85881	0.927413
ENST00000608013	ENSG00000229689	AC009237.3	-0.019685	0.806656	0.922239	0.188738	0.14161	0.359483	0.0249561	0.85881	0.927413
ENST00000460022	ENSG00000216895	AC009403.1	0.100232	0.265757	0.545299	0.0509078	0.675845	0.835729	0.120437	0.366823	0.572304
ENST00000469539	ENSG00000216895	AC009403.1	-0.100232	0.265757	0.545299	-0.0509078	0.675845	0.835729	-0.120437	0.366823	0.572304
ENST00000635903	ENSG00000283128	AC009403.2	0.202861	0.00331538	0.0398397	0.202363	0.5208	0.732429	-0.152937	0.675143	0.817223
ENST00000636307	ENSG00000283128	AC009403.2	-0.202861	0.00331538	0.0398397	-0.202363	0.5208	0.732429	0.152937	0.675143	0.817223
ENST00000420330	ENSG00000236255	AC009404.1	0.0453279	0.670094	0.851061	0.150896	0.159442	0.385085	0.0184016	0.876617	0.937008
ENST00000439955	ENSG00000236255	AC009404.1	-0.0453279	0.670094	0.851061	-0.150896	0.159442	0.385085	-0.0184016	0.876617	0.937008
ENST00000502521	ENSG00000250608	AC010210.1	0.0901946	0.369145	0.641941	-0.20308	0.0449235	0.181479	-0.0925212	0.403864	0.607157
ENST00000511699	ENSG00000250608	AC010210.1	-0.0901946	0.369145	0.641941	0.20308	0.0449235	0.181479	0.0925212	0.403864	0.607157
ENST00000252603	ENSG00000130313	AC010618.1	0.171508	0.0903224	0.303286	0.132905	0.114611	0.318595	0.260248	0.00607327	0.0401344
ENST00000598811	ENSG00000130313	AC010618.1	-0.162186	0.153923	0.408298	-0.324348	0.00295968	0.0350934	-0.362197	0.00316353	0.0260072
ENST00000596799	ENSG00000130313	AC010618.1	-0.132306	0.167549	0.426303	-0.0558225	0.51175	0.725408	-0.199364	0.0366125	0.131873
ENST00000615939	ENSG00000269439	AC010618.4	0.179105	0.0940204	0.310283	0.128857	0.341462	0.585466	-0.0192104	0.899671	0.949825
ENST00000596643	ENSG00000269439	AC010618.4	-0.179105	0.0940204	0.310283	-0.128857	0.341462	0.585466	0.0192104	0.899671	0.949825
ENST00000634676	ENSG00000283103	AC010642.2	0.235339	0.132212	0.374927	0.0056454	0.96617	0.984898	0.156458	0.266313	0.470336
ENST00000651375	ENSG00000283103	AC010642.2	-0.235339	0.132212	0.374927	-0.0056454	0.96617	0.984898	-0.156458	0.266313	0.470336
ENST00000563727	ENSG00000248540	AC010931.2	0.471567	0.624893	0.825614	-0.029758	0.85859	0.934227	-0.16594	0.377796	0.582886
ENST00000514871	ENSG00000248540	AC010931.2	-0.471567	0.624893	0.825614	0.029758	0.85859	0.934227	0.16594	0.377796	0.582886
ENST00000405636	ENSG00000130204	AC011481.1	0.73077	5.52464e-05	0.00279762	0.327637	0.00903583	0.0691043	0.436292	0.00215113	0.0201477
ENST00000592434	ENSG00000130204	AC011481.1	-0.352402	0.000320312	0.00857875	-0.392262	0.000229063	0.00701267	-0.420651	0.000515096	0.00809038
ENST00000252487	ENSG00000130204	AC011481.1	0.30624	0.0141221	0.099766	0.160328	0.091457	0.278391	-0.0971739	0.351652	0.557563
ENST00000426677	ENSG00000130204	AC011481.1	-0.449583	0.00442527	0.0480908	-0.305077	0.0211377	0.115718	-0.271668	0.0666782	0.194723
ENST00000592685	ENSG00000065989	AC011529.1	0.715124	1.57424e-06	0.000254624	0.399852	0.0139356	0.0901031	0.319895	0.0862122	0.229743
ENST00000589073	ENSG00000065989	AC011529.1	-0.453517	0.00035981	0.00919752	-0.518373	1.53106e-05	0.00132047	-0.570466	4.17737e-05	0.00162074
ENST00000590407	ENSG00000065989	AC011529.1	0.0438337	0.612259	0.818267	-0.158093	0.0383026	0.165367	-0.275177	0.0022722	0.0208295
ENST00000380702	ENSG00000065989	AC011529.1	0.0333193	0.637447	0.832269	0.0374492	0.472489	0.695967	0.138443	0.021797	0.0935914
ENST00000344979	ENSG00000065989	AC011529.1	-0.0697971	0.474951	0.727147	0.0135243	0.844244	0.926856	-0.0810091	0.303298	0.51014
ENST00000651058	ENSG00000279277	AC012020.1	0.0897247	0.0315909	0.163813	0.0580708	0.301826	0.547707	0.035648	0.571954	0.744408
ENST00000652445	ENSG00000279277	AC012020.1	-0.096955	0.0394153	0.186624	-0.0429122	0.495586	0.713771	-0.0668325	0.346735	0.553181
ENST00000624541	ENSG00000279277	AC012020.1	0.000674573	0.989989	0.996542	-0.0358004	0.61799	0.798576	0.0212824	0.792422	0.888751
ENST00000593393	ENSG00000232098	AC012313.1	0.209155	0.0475367	0.208204	0.136112	0.0816281	0.260221	0.264907	0.00288573	0.0244354
ENST00000597980	ENSG00000232098	AC012313.1	-0.209155	0.0475367	0.208204	-0.136112	0.0816281	0.260221	-0.264907	0.00288573	0.0244354
ENST00000426044	ENSG00000234773	AC012618.3	0.246934	0.0220127	0.131559	0.110501	0.343833	0.587591	0.252996	0.0545497	0.171325
ENST00000415793	ENSG00000234773	AC012618.3	-0.248136	0.0375711	0.181591	-0.129323	0.378769	0.619077	-0.221277	0.168131	0.352888
ENST00000637896	ENSG00000234773	AC012618.3	-0.00490431	0.973304	0.99005	-0.0584403	0.757737	0.882033	-0.254623	0.275955	0.480797
ENST00000483208	ENSG00000258461	AC012651.1	0.399699	0.200394	0.468037	0.0392164	0.858007	0.934054	-0.373064	0.14993	0.327881
ENST00000495723	ENSG00000258461	AC012651.1	-0.399699	0.200394	0.468037	-0.0392164	0.858007	0.934054	0.373064	0.14993	0.327881
ENST00000560351	ENSG00000259583	AC015712.2	0.394148	0.0832594	0.289353	0.373035	0.00133901	0.0216944	0.641689	1.47986e-05	0.000853289
ENST00000560068	ENSG00000259583	AC015712.2	-0.394148	0.0832594	0.289353	-0.373035	0.00133901	0.0216944	-0.641689	1.47986e-05	0.000853289
ENST00000431060	ENSG00000272808	AC015712.6	0.435306	0.0386478	0.184331	0.230047	0.0316524	0.146789	0.143447	0.217346	0.415507
ENST00000647806	ENSG00000272808	AC015712.6	-0.435306	0.0386478	0.184331	-0.230047	0.0316524	0.146789	-0.143447	0.217346	0.415507
ENST00000582096	ENSG00000264112	AC015813.1	-0.0405715	0.237123	0.51289	0.0265134	0.623441	0.802159	-0.070229	0.25478	0.458249
ENST00000585065	ENSG00000264112	AC015813.1	0.0235713	0.481971	0.732272	0.0115538	0.822575	0.916317	0.00266459	0.963787	0.982889
ENST00000577267	ENSG00000264112	AC015813.1	0.0149159	0.829188	0.932364	-0.0649564	0.514108	0.727074	0.0814141	0.469205	0.663963
ENST00000608444	ENSG00000272599	AC016394.2	0.12543	0.300151	0.581023	0.365026	0.0142041	0.0912714	0.301237	0.0688876	0.198795
ENST00000621900	ENSG00000272599	AC016394.2	-0.12543	0.300151	0.581023	-0.365026	0.0142041	0.0912714	-0.301237	0.0688876	0.198795
ENST00000643866	ENSG00000285106	AC016831.7	0.100423	0.313747	0.594795	0.175261	0.0615367	0.218646	-0.0700009	0.530966	0.714177
ENST00000647102	ENSG00000285106	AC016831.7	-0.169123	0.197386	0.463896	-0.35756	0.00542371	0.0510727	-0.205907	0.150009	0.327982
ENST00000643779	ENSG00000285106	AC016831.7	-0.0265839	0.759019	0.899939	-0.0327332	0.676658	0.836253	0.113288	0.224822	0.42389
ENST00000580459	ENSG00000264920	AC018521.5	0.117648	0.593088	0.806154	-0.0608614	0.663688	0.82772	-0.379283	0.0166054	0.0785323
ENST00000582787	ENSG00000264920	AC018521.5	-0.117648	0.593088	0.806154	0.0608614	0.663688	0.82772	0.379283	0.0166054	0.0785323
ENST00000536668	ENSG00000275778	AC018630.2	0.322018	0.0923629	0.306971	0.00998678	0.943681	0.974071	-0.0420817	0.793958	0.889507
ENST00000535024	ENSG00000275778	AC018630.2	-0.322018	0.0923629	0.306971	-0.00998678	0.943681	0.974071	0.0420817	0.793958	0.889507
ENST00000458087	ENSG00000227544	AC018647.1	0.611929	0.0509239	0.217111	-0.0697666	0.680484	0.838058	0.0154035	0.935277	0.968283
ENST00000652195	ENSG00000227544	AC018647.1	-0.667899	0.0446563	0.201231	0.0304941	0.889764	0.9496	0.136305	0.535291	0.71778
ENST00000430518	ENSG00000227544	AC018647.1	-0.0499241	0.813587	0.925272	0.0377328	0.738077	0.871349	-0.146075	0.245454	0.448064
ENST00000456746	ENSG00000213963	AC019080.1	0.318371	0.47113	0.724367	-0.333613	0.191756	0.426166	-0.406424	0.166762	0.351238
ENST00000397057	ENSG00000213963	AC019080.1	-0.318371	0.47113	0.724367	0.333613	0.191756	0.426166	0.406424	0.166762	0.351238
ENST00000421315	ENSG00000229852	AC019205.1	0.182681	0.00283296	0.0361312	0.0617443	0.425123	0.65905	0.00733616	0.932082	0.9667
ENST00000441363	ENSG00000229852	AC019205.1	-0.189389	0.0035387	0.0416153	-0.0622747	0.43506	0.667228	-0.0579889	0.512239	0.698698
ENST00000442007	ENSG00000229852	AC019205.1	-0.0243527	0.76845	0.903942	-0.0152264	0.835999	0.922806	0.0736134	0.368459	0.573958
ENST00000309874	ENSG00000174171	AC020659.1	0.0791647	0.041279	0.192351	-0.366226	0.313365	0.559588	-0.501889	0.239368	0.441142
ENST00000568861	ENSG00000174171	AC020659.1	-0.0791647	0.041279	0.192351	0.366226	0.313365	0.559588	0.501889	0.239368	0.441142
ENST00000589556	ENSG00000267254	AC020928.1	0.00471524	0.962067	0.986383	0.0650446	0.616701	0.797649	0.101623	0.475374	0.669261
ENST00000650959	ENSG00000267254	AC020928.1	-0.00471524	0.962067	0.986383	-0.0650446	0.616701	0.797649	-0.101623	0.475374	0.669261
ENST00000591283	ENSG00000267506	AC021683.2	0.556398	0.719681	0.878672	0.202746	0.256584	0.499199	0.239272	0.208375	0.404345
ENST00000590398	ENSG00000267506	AC021683.2	-0.556398	0.719681	0.878672	-0.202746	0.256584	0.499199	-0.239272	0.208375	0.404345
ENST00000565934	ENSG00000260276	AC022167.2	0.134957	0.142929	0.391604	0.0592583	0.539373	0.745302	0.152414	0.163251	0.346626
ENST00000613908	ENSG00000260276	AC022167.2	-0.134957	0.142929	0.391604	-0.0592583	0.539373	0.745302	-0.152414	0.163251	0.346626
ENST00000437082	ENSG00000272410	AC022384.1	0.0337174	0.909118	0.966519	-0.195414	0.343626	0.58751	-0.548824	0.0166518	0.0786503
ENST00000450534	ENSG00000272410	AC022384.1	-0.0337174	0.909118	0.966519	0.195414	0.343626	0.58751	0.548824	0.0166518	0.0786503
ENST00000647575	ENSG00000269514	AC024257.3	0.0615579	0.714775	0.876123	0.0403464	0.805607	0.907563	-0.0437228	0.818787	0.904201
ENST00000595310	ENSG00000269514	AC024257.3	-0.0615579	0.714775	0.876123	-0.0403464	0.805607	0.907563	0.0437228	0.818787	0.904201
ENST00000636506	ENSG00000279668	AC024610.2	-0.403507	0.250027	0.527941	-0.111883	0.076405	0.249651	0.0131301	0.866769	0.931925
ENST00000637478	ENSG00000279668	AC024610.2	0.0745784	0.843056	0.938554	0.0433734	0.431647	0.664772	-0.104038	0.118831	0.283135
ENST00000624260	ENSG00000279668	AC024610.2	-0.00986276	0.9695	0.988698	0.0563993	0.1331	0.346988	0.157197	0.000642319	0.00938225
ENST00000584758	ENSG00000279668	AC024610.2	-0.031189	0.917277	0.969447	0.0196951	0.671149	0.832724	-0.0596947	0.271614	0.476056
ENST00000636084	ENSG00000279668	AC024610.2	-0.111481	0.799379	0.919317	-0.154927	0.0186077	0.107256	-0.142023	0.0716445	0.204001
ENST00000586143	ENSG00000267248	AC025048.2	0.0137449	0.885856	0.956594	0.0638671	0.624501	0.802803	0.232235	0.114693	0.276842
ENST00000652174	ENSG00000267248	AC025048.2	-0.0137449	0.885856	0.956594	-0.0638671	0.624501	0.802803	-0.232235	0.114693	0.276842
ENST00000507505	ENSG00000188002	AC026412.1	0.443956	0.0116563	0.0884521	0.31778	0.0119795	0.0818576	0.440928	0.00279183	0.023868
ENST00000507841	ENSG00000188002	AC026412.1	-0.35722	0.00470509	0.0497635	-0.212192	0.0322162	0.148239	-0.28255	0.01371	0.0691251
ENST00000512335	ENSG00000188002	AC026412.1	0.177606	0.354302	0.630353	-0.110419	0.446405	0.676194	-0.156149	0.382415	0.587468
ENST00000507290	ENSG00000188002	AC026412.1	-0.0410953	0.763717	0.901868	0.0821553	0.463523	0.688961	0.0735456	0.550495	0.728909
ENST00000564124	ENSG00000102921	AC026470.1	0.287687	0.426906	0.689832	0.522039	0.563995	0.762194	0.876234	0.317876	0.525104
ENST00000262384	ENSG00000102921	AC026470.1	-0.287687	0.426906	0.689832	-0.522039	0.563995	0.762194	-0.876234	0.317876	0.525104
ENST00000622126	ENSG00000286094	AC026740.3	0.303383	0.0458932	0.204121	0.324979	0.0360009	0.15903	0.139743	0.394022	0.597997
ENST00000382776	ENSG00000286094	AC026740.3	-0.303383	0.0458932	0.204121	-0.324979	0.0360009	0.15903	-0.139743	0.394022	0.597997
ENST00000577661	ENSG00000254615	AC027031.2	0.228871	0.00346633	0.0410312	0.0975188	0.370357	0.611194	0.292393	0.0232874	0.0977975
ENST00000521369	ENSG00000254615	AC027031.2	-0.228871	0.00346633	0.0410312	-0.0975188	0.370357	0.611194	-0.292393	0.0232874	0.0977975
ENST00000588925	ENSG00000267787	AC027097.2	0.219086	0.0674058	0.256228	-0.192274	0.155749	0.379506	0.199235	0.153875	0.333736
ENST00000649476	ENSG00000267787	AC027097.2	-0.219086	0.0674058	0.256228	0.192274	0.155749	0.379506	-0.199235	0.153875	0.333736
ENST00000413683	ENSG00000281938	AC034228.4	1.35647	0.043428	0.197981	-0.602303	0.0626233	0.220899	0.603747	0.158281	0.340132
ENST00000652469	ENSG00000281938	AC034228.4	-1.35647	0.043428	0.197981	0.602303	0.0626233	0.220899	-0.603747	0.158281	0.340132
ENST00000634503	ENSG00000267002	AC060780.1	0.0661053	0.17936	0.44069	0.132477	0.011158	0.0782299	0.10992	0.0575224	0.17715
ENST00000590740	ENSG00000267002	AC060780.1	0.0759794	0.234387	0.509477	0.00681855	0.918843	0.962455	0.108468	0.147454	0.324312
ENST00000642336	ENSG00000267002	AC060780.1	-0.151972	0.12063	0.356554	-0.0985137	0.296081	0.541327	-0.306517	0.00356815	0.0280895
ENST00000635600	ENSG00000267002	AC060780.1	-0.130356	0.214839	0.486561	-0.081522	0.36003	0.601686	0.0424554	0.671352	0.814674
ENST00000575173	ENSG00000262879	AC068152.1	0.0507394	0.713355	0.875393	-0.387119	0.000287218	0.00812332	-0.148442	0.19272	0.385078
ENST00000570379	ENSG00000262879	AC068152.1	-0.0799067	0.544278	0.774677	-0.1529	0.115698	0.320078	-0.39	0.000456432	0.00751219
ENST00000574741	ENSG00000262879	AC068152.1	0.0636003	0.842828	0.938461	0.285201	0.199538	0.435924	0.483829	0.0410163	0.141864
ENST00000573341	ENSG00000262879	AC068152.1	0.00932156	0.941778	0.978563	0.153239	0.106986	0.306473	0.127938	0.22542	0.424666
ENST00000636615	ENSG00000250644	AC068580.4	0.565873	0.00112702	0.0195917	0.125141	0.406311	0.642802	0.360162	0.0402071	0.140036
ENST00000636397	ENSG00000250644	AC068580.4	-0.565873	0.00112702	0.0195917	-0.125141	0.406311	0.642802	-0.360162	0.0402071	0.140036
ENST00000641839	ENSG00000283674	AC068587.4	0.0946768	0.125377	0.36446	0.147527	0.0305629	0.143948	0.228937	0.00527397	0.036343
ENST00000637678	ENSG00000283674	AC068587.4	-0.306841	0.0544545	0.225584	-1.39698	0.00214192	0.0290669	-1.04506	0.0252464	0.103115
ENST00000636622	ENSG00000283674	AC068587.4	-0.130599	0.274688	0.554742	-0.129058	0.381261	0.621379	0.0246134	0.886073	0.942431
ENST00000635775	ENSG00000283674	AC068587.4	-0.0185788	0.760607	0.900389	-0.125727	0.0735187	0.243893	-0.212589	0.0116175	0.0621298
ENST00000641618	ENSG00000283674	AC068587.4	-0.0242967	0.844348	0.939135	0.119977	0.300159	0.545942	-0.0479491	0.723816	0.848493
ENST00000546566	ENSG00000257337	AC068888.1	0.10827	0.278761	0.559409	-0.0209157	0.746823	0.875715	-0.0383752	0.584458	0.753629
ENST00000546793	ENSG00000257337	AC068888.1	-0.10827	0.278761	0.559409	0.0209157	0.746823	0.875715	0.0383752	0.584458	0.753629
ENST00000498682	ENSG00000284691	AC073111.5	0.106212	0.301995	0.582603	-0.0216363	0.74068	0.872473	-0.0223098	0.765407	0.873069
ENST00000641330	ENSG00000284691	AC073111.5	-0.106212	0.301995	0.582603	0.0216363	0.74068	0.872473	0.0223098	0.765407	0.873069
ENST00000566871	ENSG00000140939	AC074143.1	0.139132	0.455677	0.712548	0.292265	0.0294652	0.14092	0.271625	0.0785108	0.216103
ENST00000268605	ENSG00000140939	AC074143.1	0.0397181	0.773451	0.9067	-0.121897	0.238092	0.479848	-0.182564	0.120374	0.285546
ENST00000568146	ENSG00000140939	AC074143.1	-0.163943	0.565846	0.788827	0.120135	0.722531	0.862648	0.344089	0.334791	0.542349
ENST00000568503	ENSG00000140939	AC074143.1	-0.0385187	0.790407	0.915409	-0.028356	0.805522	0.90755	0.0147796	0.909233	0.954668
ENST00000564053	ENSG00000140939	AC074143.1	-0.022217	0.83034	0.933036	0.0267756	0.727114	0.864819	0.0146697	0.864484	0.930411
ENST00000580114	ENSG00000265690	AC074143.2	0.32329	0.00482031	0.0504304	0.293053	0.0392438	0.167708	0.46973	0.00416351	0.0311115
ENST00000518227	ENSG00000265690	AC074143.2	-0.32329	0.00482031	0.0504304	-0.293053	0.0392438	0.167708	-0.46973	0.00416351	0.0311115
ENST00000641784	ENSG00000284707	AC079781.5	0.482023	0.0116829	0.088606	0.0986864	0.521117	0.732539	0.32369	0.0758326	0.211643
ENST00000641390	ENSG00000284707	AC079781.5	-0.309988	0.0939101	0.310002	0.115151	0.454932	0.682732	0.35089	0.0497168	0.16126
ENST00000641315	ENSG00000284707	AC079781.5	-0.124274	0.511789	0.753718	-0.148758	0.311728	0.557962	-0.469043	0.00707678	0.0442954
ENST00000465477	ENSG00000240207	AC080013.1	0.206861	0.19713	0.463517	0.243905	0.0656637	0.227497	0.341378	0.0286633	0.112055
ENST00000607426	ENSG00000240207	AC080013.1	-0.0406021	0.63867	0.833061	-0.254965	0.0193557	0.109958	-0.207685	0.0899511	0.236307
ENST00000477589	ENSG00000240207	AC080013.1	-0.00564131	0.94207	0.978639	0.14967	0.133591	0.347677	0.0539828	0.627279	0.784731
ENST00000303375	ENSG00000011028	AC080038.1	0.0841125	0.836286	0.935797	0.308591	0.119283	0.325466	0.383586	0.0502697	0.162385
ENST00000583597	ENSG00000011028	AC080038.1	-0.0841125	0.836286	0.935797	-0.308591	0.119283	0.325466	-0.383586	0.0502697	0.162385
ENST00000528207	ENSG00000255182	AC084125.2	0.206492	0.00761069	0.0677589	0.114918	0.254844	0.497224	0.262334	0.0185041	0.0844749
ENST00000569326	ENSG00000255182	AC084125.2	-0.206492	0.00761069	0.0677589	-0.114918	0.254844	0.497224	-0.262334	0.0185041	0.0844749
ENST00000587339	ENSG00000132481	AC087289.1	0.447834	0.0345242	0.1725	0.405058	0.0164428	0.0992421	0.408361	0.0303037	0.116227
ENST00000254816	ENSG00000132481	AC087289.1	-0.447834	0.0345242	0.1725	-0.405058	0.0164428	0.0992421	-0.408361	0.0303037	0.116227
ENST00000575601	ENSG00000261879	AC087500.1	-0.143508	0.117178	0.351383	-0.109799	0.23208	0.473357	-0.230039	0.0207908	0.0907235
ENST00000649359	ENSG00000261879	AC087500.1	0.0887914	0.520663	0.76004	-0.23724	0.0950511	0.285188	-0.157112	0.323789	0.531261
ENST00000571689	ENSG00000261879	AC087500.1	-0.00582521	0.962623	0.986423	0.28343	0.0342318	0.154171	0.294687	0.0487369	0.159182
ENST00000612771	ENSG00000172782	AC087651.1	0.326739	0.0217595	0.130686	0.229069	0.0785368	0.25369	0.317937	0.0355135	0.129076
ENST00000621859	ENSG00000172782	AC087651.1	-0.326739	0.0217595	0.130686	-0.229069	0.0785368	0.25369	-0.317937	0.0355135	0.129076
ENST00000572730	ENSG00000262580	AC087741.1	0.157015	0.237818	0.513573	0.0864713	0.30898	0.554997	0.0647402	0.508104	0.695732
ENST00000570309	ENSG00000262580	AC087741.1	-0.157015	0.237818	0.513573	-0.0864713	0.30898	0.554997	-0.0647402	0.508104	0.695732
ENST00000648603	ENSG00000285331	AC090517.5	0.0559091	0.639588	0.83359	-0.0561901	0.574297	0.769639	-0.270798	0.0231649	0.0974421
ENST00000560587	ENSG00000285331	AC090517.5	-0.0754828	0.393672	0.663707	0.0107658	0.880243	0.945475	0.0768002	0.340516	0.547588
ENST00000561122	ENSG00000285331	AC090517.5	0.0366478	0.681851	0.857068	0.0287476	0.694409	0.846314	0.0155066	0.851349	0.922764
ENST00000559920	ENSG00000285331	AC090517.5	-0.000813345	0.993375	0.997717	-0.0631134	0.445415	0.675476	-0.0132446	0.886107	0.942431
ENST00000564823	ENSG00000261606	AC091230.1	0.179464	0.0426095	0.196118	-0.0721713	0.83987	0.924757	-0.202597	0.630948	0.78729
ENST00000488000	ENSG00000261606	AC091230.1	-0.179464	0.0426095	0.196118	0.0721713	0.83987	0.924757	0.202597	0.630948	0.78729
ENST00000648571	ENSG00000247199	AC091948.1	0.198924	0.0947103	0.311646	0.0663792	0.59525	0.784008	-0.0674203	0.639322	0.792693
ENST00000501695	ENSG00000247199	AC091948.1	-0.198924	0.0947103	0.311646	-0.0663792	0.59525	0.784008	0.0674203	0.639322	0.792693
ENST00000594934	ENSG00000268362	AC092279.1	0.331641	0.0389573	0.185318	-0.053405	0.788347	0.898304	0.00856957	0.96889	0.985625
ENST00000597683	ENSG00000268362	AC092279.1	-0.331641	0.0389573	0.185318	0.053405	0.788347	0.898304	-0.00856957	0.96889	0.985625
ENST00000638919	ENSG00000284428	AC092329.4	0.262747	0.00625858	0.0595205	0.299376	0.0110434	0.0777693	0.137788	0.281988	0.487096
ENST00000640920	ENSG00000284428	AC092329.4	-0.0864534	0.199547	0.466908	-0.110272	0.253152	0.495563	-0.0637417	0.553856	0.731394
ENST00000640355	ENSG00000284428	AC092329.4	-0.0288688	0.48598	0.735046	0.0161565	0.770756	0.888465	-0.0296042	0.631705	0.787791
ENST00000638174	ENSG00000284428	AC092329.4	0.0045383	0.927104	0.973264	-0.0166661	0.793593	0.901413	0.0647385	0.357459	0.563421
ENST00000639997	ENSG00000284428	AC092329.4	-0.0204517	0.679747	0.856139	-0.187924	0.00481534	0.0475368	-0.145437	0.0489046	0.159478
ENST00000620051	ENSG00000230606	AC092683.1	-0.295314	0.0310199	0.161973	-0.0453509	0.646433	0.817013	-0.212784	0.0625347	0.186926
ENST00000621982	ENSG00000230606	AC092683.1	-0.15918	0.233323	0.508002	0.0448897	0.639793	0.812352	-0.0433007	0.675611	0.817561
ENST00000431244	ENSG00000230606	AC092683.1	-0.179279	0.246539	0.524366	0.206964	0.0878627	0.272324	0.2611	0.0630604	0.187944
ENST00000610408	ENSG00000230606	AC092683.1	0.08809	0.450893	0.708837	0.0376764	0.655351	0.822386	0.262908	0.00603113	0.0399479
ENST00000620272	ENSG00000230606	AC092683.1	-0.105634	0.507781	0.751173	-0.177133	0.0676381	0.231479	-0.211072	0.0479948	0.157687
ENST00000604397	ENSG00000230606	AC092683.1	-0.0646033	0.52279	0.761375	-0.058775	0.425889	0.659671	-0.242697	0.00394975	0.0300844
ENST00000612970	ENSG00000230606	AC092683.1	0.0192174	0.823766	0.930145	-0.0185191	0.762015	0.884056	-0.120921	0.0775006	0.214495
ENST00000640370	ENSG00000260643	AC092718.3	0.362382	0.068737	0.258989	0.311675	0.00410177	0.0431814	0.284004	0.0202843	0.0895214
ENST00000564536	ENSG00000260643	AC092718.3	-0.362382	0.068737	0.258989	-0.311675	0.00410177	0.0431814	-0.284004	0.0202843	0.0895214
ENST00000520314	ENSG00000214776	AC092821.1	0.23535	0.298853	0.579643	-0.0635462	0.532311	0.740089	0.0382901	0.730609	0.852587
ENST00000641639	ENSG00000214776	AC092821.1	-0.23535	0.298853	0.579643	0.0635462	0.532311	0.740089	-0.0382901	0.730609	0.852587
ENST00000641650	ENSG00000284624	AC092902.4	0.3573	0.183836	0.445876	0.0536386	0.513302	0.726544	0.0405356	0.700327	0.834159
ENST00000641586	ENSG00000284624	AC092902.4	-0.3573	0.183836	0.445876	-0.0536386	0.513302	0.726544	-0.0405356	0.700327	0.834159
ENST00000444232	ENSG00000170846	AC093323.1	0.422396	0.000734477	0.0148896	0.0445443	0.597259	0.78513	0.0446869	0.621228	0.78049
ENST00000645429	ENSG00000170846	AC093323.1	-0.306112	0.00977454	0.0796864	-0.189206	0.175036	0.406207	-0.356155	0.0173631	0.0810011
ENST00000307533	ENSG00000170846	AC093323.1	-0.326698	0.0260303	0.145521	0.0810589	0.403731	0.640718	0.0161209	0.875387	0.936324
ENST00000635031	ENSG00000170846	AC093323.1	-0.112192	0.381088	0.652308	-0.0749551	0.432247	0.665109	0.00808645	0.937345	0.969294
ENST00000566897	ENSG00000285043	AC093512.2	-0.498371	0.179277	0.440641	0.229819	0.394632	0.632864	-0.102483	0.731694	0.853262
ENST00000338110	ENSG00000285043	AC093512.2	0.398137	0.405698	0.673166	-1.03609	0.086366	0.269727	-0.449868	0.49685	0.68668
ENST00000627059	ENSG00000285043	AC093512.2	0.00956077	0.979886	0.992184	0.202607	0.535429	0.742184	0.295529	0.420191	0.621691
ENST00000502760	ENSG00000245958	AC093752.1	0.115536	0.177605	0.438542	-0.11596	0.16108	0.387296	2.73261e-05	0.999764	1
ENST00000503038	ENSG00000245958	AC093752.1	0.0136624	0.825056	0.930613	-0.0485547	0.529589	0.738198	-0.0315068	0.714809	0.842894
ENST00000510011	ENSG00000245958	AC093752.1	-0.0323471	0.605268	0.81423	0.0923618	0.218691	0.457946	0.158618	0.0588093	0.179742
ENST00000498873	ENSG00000245958	AC093752.1	-0.0425903	0.615362	0.819832	-0.0226254	0.813124	0.911889	-0.253096	0.0176599	0.0819162
ENST00000514729	ENSG00000248932	AC097103.2	-0.395402	0.0104925	0.0832984	-0.0960265	0.473255	0.696699	-0.0544538	0.711749	0.841407
ENST00000507362	ENSG00000248932	AC097103.2	0.485997	0.121451	0.358103	0.370153	0.217765	0.456951	-0.0547769	0.864915	0.930642
ENST00000504670	ENSG00000248932	AC097103.2	-0.120714	0.686435	0.859984	-0.229383	0.328742	0.57361	0.0615659	0.812342	0.900444
ENST00000608661	ENSG00000273247	AC097376.2	0.191623	0.00126956	0.0210686	0.110803	0.159854	0.385743	0.156592	0.0807327	0.220204
ENST00000610159	ENSG00000273247	AC097376.2	-0.191623	0.00126956	0.0210686	-0.110803	0.159854	0.385743	-0.156592	0.0807327	0.220204
ENST00000514881	ENSG00000251429	AC098679.2	0.0972027	0.614798	0.819506	-0.105743	0.182011	0.41401	0.0646253	0.476324	0.670055
ENST00000512016	ENSG00000251429	AC098679.2	-0.0972027	0.614798	0.819506	0.105743	0.182011	0.41401	-0.0646253	0.476324	0.670055
ENST00000481651	ENSG00000253882	AC099548.2	0.0584977	0.870002	0.949861	-0.29985	0.422456	0.65675	-0.245065	0.546894	0.726197
ENST00000494978	ENSG00000253882	AC099548.2	-0.0584977	0.870002	0.949861	0.29985	0.422456	0.65675	0.245065	0.546894	0.726197
ENST00000423403	ENSG00000231252	AC099792.1	0.258273	0.289332	0.569658	-0.162714	0.371168	0.611706	-0.236601	0.271467	0.475866
ENST00000635290	ENSG00000231252	AC099792.1	-0.258273	0.289332	0.569658	0.162714	0.371168	0.611706	0.236601	0.271467	0.475866
ENST00000518822	ENSG00000253982	AC100810.1	0.398315	0.0158747	0.107466	-0.120275	0.181168	0.413127	-0.191849	0.0550872	0.172431
ENST00000518481	ENSG00000253982	AC100810.1	-0.398315	0.0158747	0.107466	0.120275	0.181168	0.413127	0.191849	0.0550872	0.172431
ENST00000643464	ENSG00000285399	AC104162.2	0.0383396	0.633503	0.830056	0.0269298	0.755303	0.880902	-0.157032	0.10976	0.269099
ENST00000650280	ENSG00000285399	AC104162.2	-0.0619622	0.50082	0.74671	-0.0554775	0.565262	0.763146	-0.112811	0.2906	0.496498
ENST00000647117	ENSG00000285399	AC104162.2	-0.00738552	0.925258	0.972405	-0.00180856	0.981581	0.991678	0.167821	0.055941	0.174192
ENST00000637088	ENSG00000283189	AC104452.1	0.139103	0.24421	0.521426	-0.133997	0.301519	0.54738	-0.146877	0.311691	0.518911
ENST00000636204	ENSG00000283189	AC104452.1	-0.139103	0.24421	0.521426	0.133997	0.301519	0.54738	0.146877	0.311691	0.518911
ENST00000524047	ENSG00000253641	AC104964.1	-0.16133	0.182679	0.444549	-0.165183	0.437821	0.669175	0.0460456	0.843654	0.91795
ENST00000518098	ENSG00000253641	AC104964.1	0.0958899	0.400103	0.66854	0.157345	0.465848	0.691092	-0.0316069	0.895212	0.946988
ENST00000517732	ENSG00000253641	AC104964.1	0.0147919	0.860682	0.946349	-0.0753256	0.608515	0.792351	-0.102975	0.556477	0.733434
ENST00000642083	ENSG00000284606	AC105233.5	0.0706925	0.625115	0.825671	-0.00678802	0.957884	0.98111	-0.232071	0.141156	0.315609
ENST00000641813	ENSG00000284606	AC105233.5	-0.0706925	0.625115	0.825671	0.00678802	0.957884	0.98111	0.232071	0.141156	0.315609
ENST00000499322	ENSG00000245213	AC105285.1	0.0525911	0.663051	0.847206	0.0970562	0.522651	0.733449	0.0789169	0.636565	0.790761
ENST00000500914	ENSG00000245213	AC105285.1	-0.0525911	0.663051	0.847206	-0.0970562	0.522651	0.733449	-0.0789169	0.636565	0.790761
ENST00000508281	ENSG00000250159	AC106791.1	0.0946904	0.406709	0.673934	0.150857	0.209823	0.448419	0.262661	0.0471583	0.155807
ENST00000514616	ENSG00000250159	AC106791.1	-0.0946904	0.406709	0.673934	-0.150857	0.209823	0.448419	-0.262661	0.0471583	0.155807
ENST00000507037	ENSG00000170089	AC106795.1	0.253909	0.0517417	0.219001	0.0728999	0.781476	0.894833	-0.177262	0.482227	0.674426
ENST00000506672	ENSG00000170089	AC106795.1	-0.253909	0.0517417	0.219001	-0.0728999	0.781476	0.894833	0.177262	0.482227	0.674426
ENST00000641328	ENSG00000251600	AC107223.1	0.286104	0.571521	0.792213	-0.0770774	0.319924	0.565009	-0.190892	0.045469	0.152202
ENST00000651102	ENSG00000251600	AC107223.1	-0.377983	0.46601	0.720673	-0.0636427	0.519027	0.73096	-0.0898875	0.455852	0.652767
ENST00000514475	ENSG00000251600	AC107223.1	0.147996	0.776739	0.908323	0.1697	0.112977	0.316053	-0.240036	0.0426492	0.145835
ENST00000641428	ENSG00000251600	AC107223.1	-0.423796	0.528253	0.76531	-0.0204119	0.832848	0.921323	0.358342	0.00357344	0.0281266
ENST00000404891	ENSG00000218416	AC110619.1	0.258556	0.0241631	0.139476	0.184585	0.0605026	0.216453	0.0701732	0.496188	0.686164
ENST00000538012	ENSG00000218416	AC110619.1	-0.258556	0.0241631	0.139476	-0.184585	0.0605026	0.216453	-0.0701732	0.496188	0.686164
ENST00000639899	ENSG00000283782	AC116366.3	0.50269	0.0190219	0.119878	-0.00697947	0.975922	0.989162	0.149786	0.574714	0.746468
ENST00000638504	ENSG00000283782	AC116366.3	-0.505917	0.0125213	0.0922069	-0.0864214	0.70875	0.854596	-0.176695	0.505289	0.693567
ENST00000638568	ENSG00000283782	AC116366.3	-0.137873	0.66526	0.848507	0.148155	0.689576	0.843374	-0.0662546	0.876416	0.936964
ENST00000370801	ENSG00000036549	AC118549.1	0.0199279	0.804803	0.921522	0.018552	0.789898	0.899229	-0.102892	0.199901	0.394032
ENST00000476275	ENSG00000036549	AC118549.1	-0.0296092	0.69677	0.866234	0.0370098	0.608685	0.792374	0.00398678	0.960586	0.981044
ENST00000370798	ENSG00000036549	AC118549.1	-0.00970928	0.967899	0.98818	0.120066	0.373804	0.614357	0.44397	0.0125594	0.0653678
ENST00000481346	ENSG00000036549	AC118549.1	-0.0115085	0.953699	0.982888	-0.365383	0.0120559	0.0821508	0.0996908	0.551401	0.729638
ENST00000570641	ENSG00000183018	AC118754.1	-0.867176	0.00570801	0.0559701	-0.300011	0.00643394	0.0561824	-0.334621	0.00799853	0.0482666
ENST00000329078	ENSG00000183018	AC118754.1	0.0493262	0.674147	0.853011	-0.0068308	0.89759	0.952916	0.122738	0.0313132	0.118836
ENST00000570979	ENSG00000183018	AC118754.1	-0.0189274	0.870417	0.950003	0.0279413	0.596857	0.784901	-0.105215	0.0622399	0.186319
ENST00000319921	ENSG00000173821	AC124319.1	0.233124	0.0648197	0.250118	0.305411	0.000116267	0.00462072	0.255126	0.00372008	0.0288956
ENST00000559070	ENSG00000173821	AC124319.1	0.222861	0.0834201	0.289692	0.168802	0.0532562	0.201156	0.299374	0.00261674	0.0229416
ENST00000508628	ENSG00000173821	AC124319.1	-0.240185	0.0822523	0.287212	0.248172	0.00528686	0.0503283	0.126231	0.21639	0.414334
ENST00000582970	ENSG00000173821	AC124319.1	0.179828	0.256273	0.53467	-0.305473	0.00323152	0.0370392	-0.195658	0.0984598	0.250922
ENST00000560083	ENSG00000173821	AC124319.1	0.0910026	0.548479	0.777856	-0.0741744	0.514855	0.72776	-0.279843	0.0335305	0.124331
ENST00000571908	ENSG00000173821	AC124319.1	-0.0686905	0.690253	0.862569	-0.174028	0.0970766	0.288797	-0.0392786	0.737537	0.856762
ENST00000411702	ENSG00000173821	AC124319.1	-0.00642388	0.936677	0.977235	0.0536365	0.362977	0.60485	0.0585104	0.397636	0.601481
ENST00000558116	ENSG00000173821	AC124319.1	-0.0405129	0.851935	0.942655	-0.277121	0.0106209	0.0759661	-0.13172	0.285327	0.490838
ENST00000613190	ENSG00000263069	AC124319.3	0.180267	0.366852	0.640434	0.0373424	0.784074	0.896105	0.0215158	0.886802	0.94275
ENST00000575034	ENSG00000263069	AC124319.3	-0.180267	0.366852	0.640434	-0.0373424	0.784074	0.896105	-0.0215158	0.886802	0.94275
ENST00000607976	ENSG00000260261	AC124944.3	-0.269958	0.000348199	0.00904358	-0.0486977	0.633783	0.808814	0.00405521	0.971351	0.986898
ENST00000570130	ENSG00000260261	AC124944.3	0.111305	0.0367363	0.178924	0.0421356	0.561503	0.760634	0.0256	0.754361	0.86655
ENST00000641484	ENSG00000260261	AC124944.3	0.113337	0.183973	0.446007	-0.0288402	0.797468	0.903433	-0.0637443	0.622976	0.781538
ENST00000545152	ENSG00000205746	AC126755.1	-0.51621	8.16255e-06	0.000779496	-0.387209	0.00696522	0.058694	-0.461518	0.00265992	0.0231791
ENST00000535716	ENSG00000205746	AC126755.1	-0.465235	0.000170214	0.00574866	-0.529227	0.000151857	0.00546686	-0.58273	0.000157466	0.00376302
ENST00000525846	ENSG00000205746	AC126755.1	0.418356	0.00114855	0.019826	0.474838	0.00131974	0.021525	0.474649	0.00305193	0.0253718
ENST00000433020	ENSG00000205746	AC126755.1	1.31442	0.0568691	0.231305	-0.35359	0.369411	0.610383	0.0415723	0.924407	0.962829
ENST00000564702	ENSG00000215302	AC127502.1	0.194546	0.283863	0.564581	-0.0618207	0.730638	0.866983	-0.266396	0.18811	0.378702
ENST00000399971	ENSG00000215302	AC127502.1	-0.194546	0.283863	0.564581	0.0618207	0.730638	0.866983	0.266396	0.18811	0.378702
ENST00000578950	ENSG00000179094	AC129492.1	-0.387624	0.00301646	0.0374982	-0.313576	0.00629974	0.0555004	-0.318008	0.0130142	0.0667228
ENST00000317276	ENSG00000179094	AC129492.1	0.235171	0.0150705	0.104027	0.263432	0.00199349	0.0278439	0.312554	0.00100196	0.0123145
ENST00000579065	ENSG00000179094	AC129492.1	-0.323113	0.035354	0.174936	-0.283646	0.0483712	0.189814	-0.241911	0.136292	0.308735
ENST00000354903	ENSG00000179094	AC129492.1	-0.36953	0.0492987	0.212838	-0.427534	0.00941632	0.0707838	-0.630905	0.000483544	0.00776981
ENST00000585095	ENSG00000179094	AC129492.1	-0.208324	0.135748	0.380363	-0.0440846	0.761163	0.883786	-0.429723	0.0124368	0.0649772
ENST00000581395	ENSG00000179094	AC129492.1	0.144713	0.370654	0.643315	0.0938505	0.499502	0.716738	0.321935	0.0541047	0.170298
ENST00000578223	ENSG00000179094	AC129492.1	-0.0805275	0.540797	0.772603	-0.302275	0.0103525	0.0750025	-0.268093	0.0430029	0.14654
ENST00000577253	ENSG00000179094	AC129492.1	-0.0608331	0.72137	0.880068	-0.339449	0.00980845	0.0725139	-0.228635	0.1017	0.256322
ENST00000437008	ENSG00000214135	AC132008.2	-0.342733	2.76167e-05	0.00180958	-0.052824	0.558622	0.758798	0.0572459	0.582313	0.752082
ENST00000449003	ENSG00000214135	AC132008.2	0.158792	0.00430891	0.0473001	0.171128	0.0208112	0.114781	0.187563	0.0246795	0.101564
ENST00000414207	ENSG00000214135	AC132008.2	0.0894118	0.359415	0.634519	0.19211	0.0919401	0.279298	0.311133	0.0198254	0.0882062
ENST00000418868	ENSG00000214135	AC132008.2	-0.0410485	0.401497	0.669507	-0.123906	0.0409534	0.172345	-0.211	0.00239306	0.021582
ENST00000453454	ENSG00000214135	AC132008.2	0.0420471	0.696207	0.86595	-0.132875	0.322345	0.567499	-0.090552	0.536304	0.718486
ENST00000643276	ENSG00000284879	AC133644.3	0.28244	0.553294	0.780895	0.340061	0.00851204	0.0664596	0.291109	0.0220258	0.0942424
ENST00000646855	ENSG00000284879	AC133644.3	-0.28244	0.553294	0.780895	-0.340061	0.00851204	0.0664596	-0.291109	0.0220258	0.0942424
ENST00000534201	ENSG00000205035	AC136759.1	0.215801	0.884357	0.955956	0.00639096	0.975411	0.988923	-0.11382	0.628872	0.785805
ENST00000530858	ENSG00000205035	AC136759.1	-0.215801	0.884357	0.955956	-0.00639096	0.975411	0.988923	0.11382	0.628872	0.785805
ENST00000618315	ENSG00000185495	AC138393.1	-0.153368	0.31667	0.597178	-0.135435	0.282589	0.527811	0.0516693	0.730414	0.852522
ENST00000540997	ENSG00000185495	AC138393.1	0.0331108	0.552741	0.78043	0.048485	0.433733	0.666178	-0.0110695	0.877191	0.93735
ENST00000572124	ENSG00000185495	AC138393.1	-0.015182	0.807214	0.922511	-0.0154041	0.829669	0.919708	-0.0210723	0.798448	0.892474
ENST00000514048	ENSG00000215158	AC138409.2	0.139351	0.131443	0.374011	0.0214684	0.823647	0.9168	0.0809437	0.458303	0.654976
ENST00000512782	ENSG00000215158	AC138409.2	-0.139351	0.131443	0.374011	-0.0214684	0.823647	0.9168	-0.0809437	0.458303	0.654976
ENST00000540039	ENSG00000183889	AC138969.1	-0.273926	0.00071351	0.0146102	-0.197571	0.0227358	0.120834	-0.213898	0.0287609	0.112284
ENST00000524823	ENSG00000183889	AC138969.1	0.121591	0.0214485	0.129615	0.0366604	0.601498	0.787923	-0.0054189	0.944679	0.972934
ENST00000283050	ENSG00000183889	AC138969.1	0.353804	0.16776	0.426464	-0.674626	0.0080656	0.064546	-0.862647	0.00355831	0.0280392
ENST00000381497	ENSG00000183889	AC138969.1	-0.215222	0.0933746	0.308882	0.044331	0.788355	0.898304	0.217668	0.247246	0.450038
ENST00000536260	ENSG00000183889	AC138969.1	0.114766	0.25003	0.527941	-0.0376416	0.758321	0.882331	-0.0245929	0.855131	0.925405
ENST00000331436	ENSG00000183889	AC138969.1	-0.191994	0.190695	0.455139	-0.13319	0.470814	0.69476	-0.0989936	0.632916	0.788536
ENST00000537112	ENSG00000183889	AC138969.1	0.0544924	0.516228	0.757042	0.0572646	0.587701	0.778899	-0.00270451	0.981607	0.992094
ENST00000534258	ENSG00000183889	AC138969.1	-0.19291	0.357783	0.633154	-0.136892	0.497496	0.715297	-0.202815	0.378293	0.58336
ENST00000538085	ENSG00000183889	AC138969.1	-0.019294	0.945929	0.980205	0.975119	0.195152	0.430263	0.543149	0.392607	0.596814
ENST00000605794	ENSG00000270580	AC139256.2	0.367053	0.00418455	0.0464257	0.116216	0.485761	0.706225	0.0620278	0.741556	0.858985
ENST00000340301	ENSG00000270580	AC139256.2	-0.367053	0.00418455	0.0464257	-0.116216	0.485761	0.706225	-0.0620278	0.741556	0.858985
ENST00000513787	ENSG00000251623	AC139491.5	0.265564	0.00562684	0.0554488	0.048522	0.624136	0.802565	-0.00676505	0.947824	0.974699
ENST00000508356	ENSG00000251623	AC139491.5	-0.218813	0.057982	0.23367	-0.223814	0.121434	0.329029	0.0872653	0.572828	0.745009
ENST00000647457	ENSG00000251623	AC139491.5	0.0730889	0.486453	0.735556	0.422341	0.000244724	0.00733361	0.0354096	0.758111	0.868589
ENST00000512543	ENSG00000251623	AC139491.5	0.00709	0.950117	0.98169	-0.113212	0.29927	0.544833	-0.17561	0.111537	0.271982
ENST00000333640	ENSG00000184271	AC139768.1	0.14273	0.330703	0.609377	0.0560822	0.649225	0.818486	0.0335475	0.798346	0.892453
ENST00000636728	ENSG00000184271	AC139768.1	0.0712358	0.356901	0.632639	0.0855669	0.201829	0.43861	0.190007	0.0126632	0.0656571
ENST00000636068	ENSG00000184271	AC139768.1	-0.133093	0.281521	0.562259	0.0673262	0.534032	0.741358	-0.132873	0.259155	0.462979
ENST00000636119	ENSG00000184271	AC139768.1	-0.100421	0.344858	0.621868	-0.29258	0.00188812	0.0269663	-0.319993	0.00331374	0.0268053
ENST00000550824	ENSG00000184271	AC139768.1	-0.172388	0.410385	0.676573	-0.0137491	0.9149	0.960675	-0.115157	0.460058	0.656328
ENST00000547854	ENSG00000184271	AC139768.1	-0.0607733	0.525114	0.763232	0.117757	0.359005	0.600919	-0.155982	0.282863	0.488132
ENST00000471224	ENSG00000233836	AC139769.1	0.125987	0.100491	0.322121	-0.0795319	0.551841	0.75431	0.0596606	0.723282	0.848089
ENST00000462186	ENSG00000233836	AC139769.1	-0.106968	0.117596	0.351809	-0.407497	0.0193805	0.110009	-0.618222	0.00091578	0.0116177
ENST00000472297	ENSG00000233836	AC139769.1	-0.0123366	0.828559	0.932095	0.189655	0.117678	0.323054	0.231148	0.105494	0.262396
ENST00000499314	ENSG00000246596	AC139795.1	-0.264777	0.00161051	0.0245683	-0.11281	0.156114	0.38013	-0.099184	0.252888	0.456292
ENST00000500444	ENSG00000246596	AC139795.1	0.138229	0.0532094	0.222462	0.00544326	0.939589	0.972041	-0.0196417	0.799208	0.892643
ENST00000515045	ENSG00000246596	AC139795.1	0.0334393	0.709756	0.87359	0.131273	0.175227	0.4064	0.151907	0.132877	0.303933
ENST00000503185	ENSG00000249592	AC139887.2	0.250849	0.0349693	0.173835	0.434097	0.00262598	0.0328019	0.302484	0.0443034	0.149721
ENST00000507446	ENSG00000249592	AC139887.2	-0.129882	0.0337274	0.17035	-0.011418	0.881726	0.946262	-0.0624964	0.451325	0.649027
ENST00000503571	ENSG00000249592	AC139887.2	-0.0946709	0.324222	0.603517	-0.275606	0.0441398	0.179576	0.00297428	0.984121	0.993191
ENST00000503405	ENSG00000249592	AC139887.2	-0.0113379	0.904701	0.964845	-0.265097	0.0264285	0.132406	-0.228389	0.0720463	0.20472
ENST00000376617	ENSG00000256943	AC148477.3	0.134006	0.0835346	0.289927	-0.263349	0.415713	0.650746	-0.518799	0.159018	0.341048
ENST00000543317	ENSG00000256943	AC148477.3	-0.134006	0.0835346	0.289927	0.263349	0.415713	0.650746	0.518799	0.159018	0.341048
ENST00000613749	ENSG00000277701	AC159540.2	0.035174	0.889497	0.958209	0.15734	0.363475	0.60535	-0.223292	0.261543	0.465405
ENST00000618066	ENSG00000277701	AC159540.2	-0.035174	0.889497	0.958209	-0.15734	0.363475	0.60535	0.223292	0.261543	0.465405
ENST00000571452	ENSG00000263278	AC233701.1	0.480117	0.0696209	0.260646	0.197872	0.597139	0.785077	0.183729	0.660505	0.807456
ENST00000611949	ENSG00000263278	AC233701.1	-0.480117	0.0696209	0.260646	-0.197872	0.597139	0.785077	-0.183729	0.660505	0.807456
ENST00000416841	ENSG00000179304	AC234031.1	0.170543	0.357747	0.633137	-0.372244	0.0133854	0.0876961	-0.372643	0.0267938	0.107184
ENST00000593751	ENSG00000179304	AC234031.1	-0.175835	0.27029	0.550076	0.0991322	0.403494	0.64051	-0.0417272	0.760115	0.869816
ENST00000509613	ENSG00000179304	AC234031.1	-0.00743698	0.969899	0.988854	0.19689	0.213572	0.452212	0.326844	0.0668169	0.194963
ENST00000453136	ENSG00000231064	AC234582.1	-0.243137	0.270801	0.55042	0.0988473	0.27515	0.519944	0.00155853	0.988323	0.99509
ENST00000436772	ENSG00000231064	AC234582.1	0.127173	0.556963	0.782928	-0.0679536	0.447861	0.67737	0.0642339	0.52318	0.707891
ENST00000447623	ENSG00000231064	AC234582.1	-0.0420805	0.849208	0.941397	-0.00861419	0.920982	0.963345	-0.0608022	0.540502	0.721596
ENST00000609879	ENSG00000273213	AC239798.4	0.489962	0.00230299	0.0314206	0.12316	0.585685	0.777368	0.722306	0.00269183	0.0233235
ENST00000650532	ENSG00000273213	AC239798.4	-0.489962	0.00230299	0.0314206	-0.12316	0.585685	0.777368	-0.722306	0.00269183	0.0233235
ENST00000629702	ENSG00000227733	AC239809.3	-0.140163	0.179407	0.440718	0.0796538	0.379326	0.619552	0.153317	0.115298	0.27789
ENST00000496508	ENSG00000227733	AC239809.3	0.095438	0.359841	0.63487	-0.172225	0.0391652	0.167546	0.0444533	0.624164	0.782408
ENST00000599640	ENSG00000227733	AC239809.3	-0.171677	0.542366	0.773589	0.200481	0.195356	0.430561	-0.300798	0.0681032	0.197317
ENST00000599387	ENSG00000227733	AC239809.3	-0.00729224	0.945344	0.979931	0.0121603	0.903236	0.955332	0.134925	0.217732	0.415936
ENST00000647832	ENSG00000275131	AC241952.1	-0.172976	0.000549331	0.0121742	-0.162884	0.00245545	0.0315518	-0.158603	0.00950627	0.0542378
ENST00000637601	ENSG00000275131	AC241952.1	0.106161	0.00363978	0.0423753	0.103125	0.0153233	0.0956475	0.040622	0.390378	0.594667
ENST00000612480	ENSG00000275131	AC241952.1	-0.0355083	0.285735	0.56644	-0.0264915	0.486346	0.706676	0.022181	0.605123	0.768362
ENST00000649848	ENSG00000274471	AC242376.2	0.238989	0.061014	0.240761	0.100117	0.522585	0.733419	0.231371	0.169469	0.354377
ENST00000619355	ENSG00000274471	AC242376.2	-0.238989	0.061014	0.240761	-0.100117	0.522585	0.733419	-0.231371	0.169469	0.354377
ENST00000578189	ENSG00000286219	AC242843.1	0.0476031	0.817537	0.927057	-0.000426094	0.99756	0.999384	-0.22571	0.177077	0.364058
ENST00000652191	ENSG00000286219	AC242843.1	-0.0476031	0.817537	0.927057	0.000426094	0.99756	0.999384	0.22571	0.177077	0.364058
ENST00000650414	ENSG00000227082	AC244021.1	0.06043	0.563589	0.787277	-0.223727	0.162503	0.389397	0.185172	0.316247	0.523648
ENST00000417218	ENSG00000227082	AC244021.1	-0.06043	0.563589	0.787277	0.223727	0.162503	0.389397	-0.185172	0.316247	0.523648
ENST00000649858	ENSG00000274487	AC244154.1	0.181987	0.499369	0.745624	-0.408148	0.140065	0.356795	-0.317394	0.309746	0.516688
ENST00000620148	ENSG00000274487	AC244154.1	-0.181987	0.499369	0.745624	0.408148	0.140065	0.356795	0.317394	0.309746	0.516688
ENST00000422081	ENSG00000241489	AC244197.3	0.102677	0.64569	0.837621	-0.105479	0.57449	0.76973	-0.0719121	0.719238	0.845505
ENST00000427113	ENSG00000241489	AC244197.3	-0.089066	0.515954	0.756861	-0.167832	0.163172	0.390288	-0.0802789	0.537733	0.719729
ENST00000651111	ENSG00000241489	AC244197.3	-0.0965884	0.659928	0.845651	0.132557	0.482378	0.703816	0.0842809	0.674217	0.81675
ENST00000411549	ENSG00000060971	ACAA1	-0.268074	0.00380243	0.0435125	0.0203457	0.821586	0.915674	-0.0323679	0.747562	0.862474
ENST00000469600	ENSG00000060971	ACAA1	0.230024	0.0179633	0.11619	-0.0532808	0.571456	0.767896	-0.112529	0.285795	0.491289
ENST00000469559	ENSG00000060971	ACAA1	0.127635	0.0231543	0.135756	0.144632	0.0230273	0.12188	0.0915073	0.205602	0.400875
ENST00000333167	ENSG00000060971	ACAA1	0.188417	0.0431252	0.197399	-0.0535337	0.444413	0.674843	0.154114	0.0530134	0.168166
ENST00000480865	ENSG00000060971	ACAA1	-0.462596	0.176092	0.436579	-0.131151	0.579652	0.773588	-0.903021	0.00263929	0.0230772
ENST00000465181	ENSG00000060971	ACAA1	0.019259	0.841563	0.938063	0.204413	0.0558702	0.207096	0.110992	0.374094	0.579683
ENST00000587994	ENSG00000167315	ACAA2	0.133583	0.439385	0.699394	0.191223	0.0354876	0.157574	0.0506824	0.625666	0.783423
ENST00000285093	ENSG00000167315	ACAA2	-0.133583	0.439385	0.699394	-0.191223	0.0354876	0.157574	-0.0506824	0.625666	0.783423
ENST00000619546	ENSG00000278540	ACACA	-0.12596	0.0429807	0.197103	-0.0809187	0.0431431	0.177375	-0.123434	0.0086878	0.0508945
ENST00000612895	ENSG00000278540	ACACA	0.191537	0.224223	0.497978	0.0597409	0.564183	0.762364	-0.0734716	0.560249	0.736181
ENST00000614482	ENSG00000278540	ACACA	-0.262444	0.189097	0.453165	-0.293565	0.146951	0.366972	-0.472981	0.0560481	0.174382
ENST00000613146	ENSG00000278540	ACACA	0.056387	0.416246	0.681102	0.0293274	0.711358	0.855523	0.0732004	0.418302	0.620041
ENST00000615229	ENSG00000278540	ACACA	0.13614	0.441269	0.701112	-0.0913852	0.604593	0.789955	0.312043	0.174349	0.360773
ENST00000618575	ENSG00000278540	ACACA	-0.111573	0.390893	0.661332	-0.383772	0.00045443	0.0109332	-0.374758	0.00246377	0.0220763
ENST00000617649	ENSG00000278540	ACACA	0.127954	0.695126	0.865357	0.454027	0.167645	0.396297	-0.367384	0.278963	0.483905
ENST00000614428	ENSG00000278540	ACACA	0.00507722	0.9623	0.986383	0.0786736	0.31187	0.55808	0.166533	0.0696839	0.200158
ENST00000616317	ENSG00000278540	ACACA	-0.0349189	0.787748	0.913717	-0.0524177	0.546663	0.750531	-0.0268698	0.785497	0.884785
ENST00000536440	ENSG00000076555	ACACB	-0.229335	0.0810391	0.28446	-0.0295032	0.77709	0.891965	-0.0553271	0.674837	0.817055
ENST00000537347	ENSG00000076555	ACACB	-0.214084	0.138918	0.385488	0.14878	0.148813	0.369618	0.166827	0.183353	0.372629
ENST00000544726	ENSG00000076555	ACACB	-0.0764259	0.36916	0.641941	0.0697415	0.204585	0.441803	0.102831	0.117768	0.281564
ENST00000377848	ENSG00000076555	ACACB	0.0586805	0.649623	0.839919	-0.0992875	0.216659	0.455789	0.0535812	0.582756	0.752415
ENST00000396233	ENSG00000076555	ACACB	0.0249255	0.773881	0.906789	0.108708	0.0907679	0.277436	0.070855	0.343943	0.550779
ENST00000538526	ENSG00000076555	ACACB	0.029277	0.929956	0.974513	-0.0999207	0.501001	0.717803	-0.233547	0.169811	0.354843
ENST00000338432	ENSG00000076555	ACACB	-0.073155	0.893423	0.960041	0.266304	0.359937	0.601612	-0.200543	0.620259	0.77972
ENST00000504803	ENSG00000111271	ACAD10	-0.242809	0.00545321	0.0543717	-0.218912	0.00911288	0.0694542	-0.293785	0.00221668	0.0204903
ENST00000313698	ENSG00000111271	ACAD10	0.41975	0.0638808	0.247979	0.303045	0.0296879	0.141569	0.474156	0.00294497	0.0247736
ENST00000455480	ENSG00000111271	ACAD10	-0.516225	0.0585542	0.235135	-0.534478	0.0562514	0.207907	-0.709921	0.0155746	0.0752317
ENST00000549590	ENSG00000111271	ACAD10	0.106552	0.179548	0.440917	0.0343761	0.661111	0.825919	-0.0178368	0.841391	0.916836
ENST00000509936	ENSG00000111271	ACAD10	0.0932287	0.355475	0.631584	-0.198638	0.060119	0.215638	-0.00984524	0.936221	0.968828
ENST00000512792	ENSG00000111271	ACAD10	-0.0702757	0.328562	0.60732	-0.0967931	0.194783	0.429961	-0.202559	0.0164474	0.0780119
ENST00000469042	ENSG00000240303	ACAD11	0.323378	0.000867455	0.0165663	0.142512	0.0978876	0.290398	-0.00246893	0.979749	0.991074
ENST00000481970	ENSG00000240303	ACAD11	0.260696	0.0868085	0.296401	0.198768	0.0971691	0.28898	0.111637	0.392998	0.597166
ENST00000485198	ENSG00000240303	ACAD11	-1.30448	0.0562451	0.229822	0.567734	0.115245	0.319448	0.208182	0.585946	0.754671
ENST00000264990	ENSG00000240303	ACAD11	-0.143829	0.294227	0.574819	-0.0976132	0.373255	0.61371	0.0101441	0.93495	0.968211
ENST00000489991	ENSG00000240303	ACAD11	-0.232846	0.372866	0.645111	-0.065946	0.729814	0.86649	-0.193112	0.388172	0.592637
ENST00000496418	ENSG00000240303	ACAD11	-0.0575792	0.723702	0.881619	-0.152344	0.300425	0.546244	-0.0648149	0.692764	0.829115
ENST00000281182	ENSG00000151498	ACAD8	0.333368	0.000666649	0.013961	0.00487708	0.948138	0.976544	0.183152	0.032849	0.122596
ENST00000531338	ENSG00000151498	ACAD8	-0.304726	0.00145654	0.0230627	-0.273754	0.00204369	0.028222	-0.221143	0.0264187	0.106323
ENST00000533387	ENSG00000151498	ACAD8	-0.106549	0.111583	0.341917	0.0707584	0.253439	0.495732	-0.0683559	0.328232	0.535975
ENST00000524502	ENSG00000151498	ACAD8	0.0300308	0.72231	0.88061	0.147581	0.066984	0.230242	-0.0561682	0.533431	0.71625
ENST00000527665	ENSG00000151498	ACAD8	-0.00591345	0.960527	0.985956	0.111831	0.305989	0.552082	-0.079787	0.521266	0.70615
ENST00000505192	ENSG00000177646	ACAD9	-0.470488	3.37751e-06	0.000415307	-0.166218	0.171019	0.400809	-0.427724	0.00183348	0.0181511
ENST00000308982	ENSG00000177646	ACAD9	0.344511	6.36655e-05	0.00304397	0.174619	0.0293271	0.140549	0.131269	0.139566	0.313518
ENST00000511325	ENSG00000177646	ACAD9	-0.279474	0.000183319	0.00602449	-0.257984	0.00101828	0.0184971	-0.410023	6.55082e-06	0.000529445
ENST00000505602	ENSG00000177646	ACAD9	-0.216569	0.00527865	0.0533614	-0.128176	0.166314	0.394491	-0.233017	0.0266001	0.106681
ENST00000511227	ENSG00000177646	ACAD9	0.116832	0.500989	0.746795	0.0424385	0.806651	0.90834	0.476378	0.0127165	0.0657805
ENST00000370841	ENSG00000117054	ACADM	0.258823	0.131438	0.374011	0.22432	0.0905892	0.277063	0.115986	0.435457	0.635399
ENST00000370834	ENSG00000117054	ACADM	-0.28613	0.101607	0.324251	-0.544249	0.0286219	0.138639	-0.507475	0.0745198	0.209304
ENST00000529059	ENSG00000117054	ACADM	-0.270957	0.150812	0.403183	-0.330949	0.0533295	0.20131	-0.0340741	0.872186	0.934661
ENST00000541113	ENSG00000117054	ACADM	-0.556157	0.205388	0.474725	-0.157976	0.639354	0.812173	-0.109246	0.802898	0.894824
ENST00000420607	ENSG00000117054	ACADM	0.22267	0.421886	0.685709	0.102953	0.567245	0.76476	0.362573	0.077758	0.214856
ENST00000526196	ENSG00000117054	ACADM	0.097538	0.613383	0.818693	-0.0670026	0.662096	0.826494	-0.315426	0.0740296	0.208315
ENST00000526129	ENSG00000117054	ACADM	-0.0944907	0.399464	0.668136	-0.315193	0.0185868	0.107174	-0.120416	0.412206	0.614608
ENST00000525881	ENSG00000117054	ACADM	-0.00482318	0.959303	0.985459	0.0905064	0.48476	0.705546	-0.0848397	0.534828	0.717434
ENST00000242592	ENSG00000122971	ACADS	0.262054	0.0909711	0.304292	0.039805	0.706402	0.853161	0.0539257	0.651985	0.801251
ENST00000539690	ENSG00000122971	ACADS	-0.262054	0.0909711	0.304292	-0.039805	0.706402	0.853161	-0.0539257	0.651985	0.801251
ENST00000358776	ENSG00000196177	ACADSB	0.640961	0.0018368	0.0269589	0.356637	0.139665	0.356376	0.810514	0.00172981	0.0175277
ENST00000368869	ENSG00000196177	ACADSB	-0.640961	0.0018368	0.0269589	-0.356637	0.139665	0.356376	-0.810514	0.00172981	0.0175277
ENST00000356839	ENSG00000072778	ACADVL	0.530308	0.00368663	0.0427474	-0.153998	0.0782667	0.253358	0.0872334	0.368658	0.574139
ENST00000578711	ENSG00000072778	ACADVL	-0.272099	0.00155169	0.0240199	-0.0368151	0.68165	0.838806	-0.161039	0.109651	0.268941
ENST00000585203	ENSG00000072778	ACADVL	0.254661	0.0114518	0.0877189	0.0830274	0.311624	0.557874	0.0770522	0.411661	0.614095
ENST00000582379	ENSG00000072778	ACADVL	0.253447	0.0320351	0.165188	-0.104291	0.219105	0.458281	-0.228715	0.0234185	0.098133
ENST00000578269	ENSG00000072778	ACADVL	0.18869	0.105385	0.331432	0.282292	0.00564262	0.0522134	-0.0943493	0.353549	0.559244
ENST00000583858	ENSG00000072778	ACADVL	-0.2214	0.0457438	0.203818	0.042055	0.74711	0.875926	-0.00167331	0.991486	0.996798
ENST00000578824	ENSG00000072778	ACADVL	-0.0989275	0.11146	0.341684	0.0850582	0.145242	0.364473	0.0058809	0.928223	0.964553
ENST00000542255	ENSG00000072778	ACADVL	-0.173897	0.132629	0.375416	0.0121356	0.898707	0.953682	-0.211384	0.0410714	0.141983
ENST00000579286	ENSG00000072778	ACADVL	-0.24602	0.14067	0.388161	-0.279613	0.0376318	0.163656	0.00221991	0.988074	0.995
ENST00000322910	ENSG00000072778	ACADVL	-0.130205	0.145566	0.395499	0.0737232	0.369149	0.610177	0.0289087	0.748974	0.863184
ENST00000578809	ENSG00000072778	ACADVL	0.125125	0.321289	0.601191	0.0881292	0.425682	0.659476	0.250085	0.0511976	0.164425
ENST00000350303	ENSG00000072778	ACADVL	0.309887	0.332114	0.610744	0.398886	0.0389167	0.166869	0.369334	0.0981064	0.250411
ENST00000577191	ENSG00000072778	ACADVL	-0.0672093	0.18368	0.445762	0.122002	0.0054647	0.0513305	-0.0350047	0.468008	0.663038
ENST00000577433	ENSG00000072778	ACADVL	-0.195435	0.199414	0.466753	-0.293497	0.0199811	0.112037	-0.280004	0.0595458	0.181052
ENST00000579425	ENSG00000072778	ACADVL	-0.101008	0.248378	0.526342	0.134306	0.0804046	0.257396	-0.0500289	0.56537	0.740072
ENST00000583760	ENSG00000072778	ACADVL	-0.103203	0.422913	0.68663	-0.144641	0.225149	0.465359	-0.279696	0.0408013	0.141414
ENST00000582056	ENSG00000072778	ACADVL	-0.0867694	0.426465	0.689485	-0.140567	0.148586	0.369525	-0.0642191	0.542333	0.722893
ENST00000578033	ENSG00000072778	ACADVL	0.0346801	0.801987	0.920535	0.319974	0.0236174	0.123717	0.0246182	0.881415	0.939724
ENST00000583848	ENSG00000072778	ACADVL	-0.00261621	0.974018	0.990244	0.046675	0.446334	0.676179	-0.00220054	0.974788	0.988599
ENST00000583850	ENSG00000072778	ACADVL	-0.0220826	0.830621	0.933159	-0.254533	0.00102776	0.0185956	-0.199485	0.018398	0.084243
ENST00000617301	ENSG00000157766	ACAN	1.17455	0.305872	0.586513	0.0795962	0.788128	0.898304	0.502839	0.167847	0.352553
ENST00000560601	ENSG00000157766	ACAN	-1.17455	0.305872	0.586513	-0.0795962	0.788128	0.898304	-0.502839	0.167847	0.352553
ENST00000635383	ENSG00000114331	ACAP2	0.403254	0.116934	0.35086	-0.170412	0.302369	0.548032	-0.194296	0.27624	0.480978
ENST00000480906	ENSG00000114331	ACAP2	-0.149956	0.0945622	0.31142	-0.0796455	0.419584	0.654035	0.0598164	0.563368	0.738641
ENST00000472860	ENSG00000114331	ACAP2	0.111235	0.245733	0.523479	0.633893	6.06212e-05	0.00309225	0.105528	0.527296	0.711005
ENST00000475905	ENSG00000114331	ACAP2	0.109421	0.299669	0.580479	0.152716	0.220804	0.460089	0.210323	0.111191	0.271435
ENST00000439758	ENSG00000114331	ACAP2	0.0857974	0.37706	0.648758	0.312571	0.00944622	0.070899	0.421111	0.00177805	0.0178205
ENST00000466876	ENSG00000114331	ACAP2	0.0613482	0.405401	0.672959	0.366048	0.00023467	0.00713747	0.297595	0.00447399	0.0326705
ENST00000471593	ENSG00000114331	ACAP2	-0.0761143	0.22318	0.496729	0.0762883	0.33811	0.582316	-0.0533609	0.528222	0.711839
ENST00000326793	ENSG00000114331	ACAP2	-0.0727845	0.230074	0.504652	-0.132183	0.0464345	0.185192	-0.122789	0.0869872	0.231044
ENST00000450200	ENSG00000114331	ACAP2	-0.0213837	0.762293	0.901175	0.205462	0.0153381	0.0956983	0.254434	0.00611091	0.0402742
ENST00000478065	ENSG00000131584	ACAP3	-0.288302	4.82039e-10	9.80468e-07	-0.177634	0.00303575	0.0356261	-0.259427	6.23533e-05	0.00207637
ENST00000476572	ENSG00000131584	ACAP3	-0.435793	6.86703e-05	0.00320173	-0.523193	8.02081e-05	0.00366393	-0.281409	0.0463501	0.154086
ENST00000470659	ENSG00000131584	ACAP3	-0.470659	9.71419e-05	0.00400782	-0.515897	0.000416605	0.010398	-0.661617	6.86643e-06	0.000538893
ENST00000492936	ENSG00000131584	ACAP3	0.0746097	0.0219654	0.131484	0.0401191	0.312768	0.559168	-0.0466772	0.266565	0.470636
ENST00000354700	ENSG00000131584	ACAP3	0.0867126	0.149644	0.401388	0.100439	0.111445	0.313652	0.212261	0.0017737	0.0178205
ENST00000467278	ENSG00000131584	ACAP3	0.0180389	0.813661	0.925286	-0.121749	0.162336	0.389165	-0.106442	0.259842	0.46346
ENST00000472541	ENSG00000131584	ACAP3	0.00171994	0.971498	0.989312	-0.102483	0.0591173	0.213653	-0.173715	0.00303588	0.0252787
ENST00000299355	ENSG00000075239	ACAT1	-0.126356	0.240693	0.517082	-0.136016	0.196433	0.43194	-0.0506416	0.656401	0.804249
ENST00000265838	ENSG00000075239	ACAT1	0.068313	0.479939	0.730941	-0.0609799	0.513989	0.727021	-0.0109633	0.917371	0.959225
ENST00000531813	ENSG00000075239	ACAT1	-0.0334367	0.732236	0.886164	0.14609	0.146469	0.366162	0.0336329	0.771392	0.876793
ENST00000367048	ENSG00000120437	ACAT2	0.0698061	0.527037	0.764584	0.21105	0.00928474	0.070149	0.206752	0.0355539	0.129214
ENST00000467951	ENSG00000120437	ACAT2	-0.100369	0.499374	0.745624	-0.338762	0.000565645	0.0126706	-0.172238	0.145697	0.321972
ENST00000472052	ENSG00000120437	ACAT2	-0.0549894	0.625837	0.82583	-0.0923744	0.294498	0.540041	-0.202437	0.0623593	0.186575
ENST00000398322	ENSG00000181513	ACBD4	0.147749	0.225022	0.498601	-0.114909	0.28084	0.525791	-0.00905844	0.941141	0.971175
ENST00000585553	ENSG00000181513	ACBD4	-0.127995	0.160791	0.417161	-0.0940826	0.259262	0.502141	-0.171316	0.0776661	0.214746
ENST00000321854	ENSG00000181513	ACBD4	0.0627813	0.782931	0.911372	-0.00414059	0.978947	0.990344	0.00142786	0.993566	0.997387
ENST00000591859	ENSG00000181513	ACBD4	-0.0779832	0.556868	0.782847	0.142916	0.149098	0.370061	0.285325	0.009757	0.0552229
ENST00000592162	ENSG00000181513	ACBD4	-0.124043	0.6244	0.825302	0.280632	0.235742	0.477123	-0.340303	0.182072	0.370921
ENST00000376955	ENSG00000181513	ACBD4	-0.00865352	0.957165	0.984548	-0.189378	0.107893	0.307493	-0.23009	0.0873592	0.231768
ENST00000375897	ENSG00000107897	ACBD5	-0.172204	0.127293	0.367584	0.0400826	0.643646	0.814967	0.0175849	0.856653	0.926282
ENST00000375905	ENSG00000107897	ACBD5	0.153417	0.48062	0.731311	-0.232981	0.0934598	0.282156	-0.196902	0.213199	0.410245
ENST00000426079	ENSG00000107897	ACBD5	-0.166438	0.277143	0.557599	0.00117036	0.991237	0.99673	0.130677	0.292062	0.498124
ENST00000396271	ENSG00000107897	ACBD5	0.0237659	0.839884	0.937549	0.026964	0.736707	0.870524	0.0111642	0.90157	0.950823
ENST00000375901	ENSG00000107897	ACBD5	-0.150863	0.690279	0.862579	-0.0357226	0.880436	0.945529	0.304149	0.242492	0.44475
ENST00000375888	ENSG00000107897	ACBD5	-0.00479169	0.974483	0.990389	0.515078	0.000167878	0.00579162	0.234262	0.106866	0.264532
ENST00000642319	ENSG00000230124	ACBD6	0.0652096	0.338794	0.616835	0.00943055	0.89486	0.951697	0.14026	0.0840216	0.226004
ENST00000440959	ENSG00000230124	ACBD6	-0.0416522	0.442624	0.702283	-0.0642922	0.395484	0.633522	-0.251558	0.00349697	0.0277127
ENST00000622400	ENSG00000230124	ACBD6	-0.0509663	0.489967	0.738312	-0.00574862	0.954405	0.979751	-0.37185	0.0012815	0.0143712
ENST00000415414	ENSG00000230124	ACBD6	-0.042934	0.751272	0.895772	-0.387329	0.125188	0.334768	-0.901695	0.00252822	0.0224723
ENST00000367595	ENSG00000230124	ACBD6	-0.00606326	0.922839	0.971329	0.106857	0.134015	0.348324	0.251782	0.00201418	0.0193479
ENST00000527346	ENSG00000110455	ACCS	0.164594	0.0456833	0.203697	0.12718	0.0531446	0.201031	0.0270437	0.715449	0.843239
ENST00000263776	ENSG00000110455	ACCS	-0.180634	0.0571444	0.231807	-0.124021	0.0846107	0.266296	-0.00946464	0.906915	0.953365
ENST00000531505	ENSG00000110455	ACCS	-0.0821486	0.464189	0.719109	-0.0632929	0.548818	0.752129	-0.0843626	0.469361	0.663972
ENST00000602622	ENSG00000102977	ACD	-0.334415	0.000167116	0.0056711	0.0515068	0.663549	0.827631	-0.189548	0.163185	0.346516
ENST00000620761	ENSG00000102977	ACD	0.304212	0.00555314	0.0549976	0.00513313	0.957376	0.98107	0.0249034	0.819449	0.904536
ENST00000620338	ENSG00000102977	ACD	-0.640129	0.00889993	0.0751272	0.0728851	0.774003	0.89058	-0.202372	0.475956	0.669769
ENST00000602656	ENSG00000102977	ACD	-0.287617	0.0167227	0.11084	-0.33293	0.0340604	0.153763	-0.257905	0.16112	0.343866
ENST00000393919	ENSG00000102977	ACD	0.45158	0.0757237	0.273513	0.0911491	0.643159	0.814582	0.723515	0.00338057	0.0271513
ENST00000602860	ENSG00000102977	ACD	0.15459	0.0874428	0.297381	-0.0728792	0.462909	0.688611	-0.16282	0.148668	0.326027
ENST00000278544	ENSG00000078124	ACER3	0.0454015	0.861576	0.94664	0.481091	0.0092961	0.0701605	0.356385	0.0741924	0.208568
ENST00000532485	ENSG00000078124	ACER3	-0.0454015	0.861576	0.94664	-0.481091	0.0092961	0.0701605	-0.356385	0.0741924	0.208568
ENST00000302913	ENSG00000087085	ACHE	-0.59194	3.35681e-08	1.99836e-05	-0.0457324	0.780235	0.894147	-0.619952	0.000942154	0.0118262
ENST00000428317	ENSG00000087085	ACHE	0.737846	0.00319437	0.0388772	0.40669	0.0385273	0.165895	0.331273	0.168817	0.353652
ENST00000651875	ENSG00000087085	ACHE	-0.215271	0.016649	0.110547	0.0760123	0.637165	0.811094	-0.383952	0.0250678	0.102652
ENST00000241069	ENSG00000087085	ACHE	0.207334	0.0614118	0.241803	-0.0970043	0.395191	0.633302	0.073725	0.573372	0.745458
ENST00000412389	ENSG00000087085	ACHE	-0.0745379	0.536631	0.7702	-0.145403	0.408256	0.644595	-0.191498	0.3079	0.514723
ENST00000441605	ENSG00000087085	ACHE	0.00531601	0.954609	0.983189	-0.042839	0.623266	0.80206	0.0904694	0.368889	0.574438
ENST00000411582	ENSG00000087085	ACHE	-0.00357684	0.974947	0.990427	-0.297492	0.00583247	0.0530794	0.037054	0.775781	0.879094
ENST00000554680	ENSG00000100813	ACIN1	0.295772	0.0120232	0.0899911	-0.145484	0.141971	0.360005	-0.00129112	0.990972	0.996591
ENST00000555053	ENSG00000100813	ACIN1	0.310474	0.0360064	0.177008	0.211351	0.179726	0.411516	0.411031	0.0198909	0.088355
ENST00000457657	ENSG00000100813	ACIN1	-0.276899	0.040836	0.191053	-0.124703	0.302125	0.547792	-0.179589	0.165175	0.349098
ENST00000338631	ENSG00000100813	ACIN1	0.421661	0.100287	0.32172	0.212288	0.12155	0.329187	0.526098	0.000614561	0.00911702
ENST00000357481	ENSG00000100813	ACIN1	0.73457	0.101184	0.323415	0.477473	0.0703742	0.237103	0.23755	0.401826	0.605179
ENST00000557039	ENSG00000100813	ACIN1	0.123209	0.183869	0.445934	0.039329	0.641412	0.813524	-0.0260082	0.787432	0.885881
ENST00000554708	ENSG00000100813	ACIN1	-0.0806437	0.18381	0.445876	-0.101658	0.162783	0.389682	-0.0215174	0.785664	0.884901
ENST00000473758	ENSG00000100813	ACIN1	0.0372466	0.491539	0.739666	0.0516292	0.297033	0.542378	0.00936498	0.865152	0.930837
ENST00000557515	ENSG00000100813	ACIN1	-0.116689	0.282548	0.563387	-0.245805	0.00649132	0.0564196	-0.018631	0.852505	0.923565
ENST00000397341	ENSG00000100813	ACIN1	-0.345723	0.306751	0.587579	0.289819	0.42279	0.657103	-0.435124	0.227463	0.42694
ENST00000556052	ENSG00000100813	ACIN1	-0.0956724	0.342125	0.619726	0.159243	0.140154	0.356896	-0.021158	0.862143	0.929249
ENST00000555807	ENSG00000100813	ACIN1	-0.0507815	0.462803	0.71817	-0.113134	0.100001	0.294327	-0.200031	0.0101851	0.0568552
ENST00000553501	ENSG00000100813	ACIN1	-0.0231921	0.679758	0.856139	-0.0416769	0.441905	0.672633	-0.0897831	0.142406	0.317298
ENST00000605057	ENSG00000100813	ACIN1	-0.0100783	0.843511	0.938833	-0.0316425	0.504148	0.719668	-0.0862025	0.106649	0.264193
ENST00000537147	ENSG00000213088	ACKR1	0.353627	0.0509993	0.217188	0.952105	0.000123168	0.00479338	0.947236	0.000319351	0.00591535
ENST00000368122	ENSG00000213088	ACKR1	-0.575282	0.0253302	0.143348	-1.15951	6.87075e-05	0.00334095	-1.19708	0.000118311	0.00314734
ENST00000435307	ENSG00000213088	ACKR1	-0.0106465	0.922838	0.971329	0.493268	0.0368496	0.161535	0.614742	0.0126936	0.0657035
ENST00000393896	ENSG00000131473	ACLY	0.422441	0.0177997	0.115696	0.0559568	0.640858	0.813145	-0.247111	0.0860355	0.229466
ENST00000590151	ENSG00000131473	ACLY	-0.23481	0.321416	0.6012	-0.00422053	0.978882	0.990344	0.129306	0.47834	0.671561
ENST00000353196	ENSG00000131473	ACLY	-0.109913	0.328369	0.607162	-0.119082	0.135054	0.349565	-0.206662	0.021435	0.0926075
ENST00000352035	ENSG00000131473	ACLY	0.0634743	0.660095	0.845691	0.0851281	0.399104	0.636708	0.200102	0.0842399	0.226321
ENST00000309951	ENSG00000122729	ACO1	-0.198174	0.0807693	0.283861	-0.186349	0.061046	0.217529	-0.275244	0.0143498	0.0713048
ENST00000541043	ENSG00000122729	ACO1	0.55014	0.289263	0.569658	-0.633338	0.05746	0.210299	-0.26942	0.483882	0.675837
ENST00000379923	ENSG00000122729	ACO1	0.0982602	0.554984	0.781878	0.418461	0.00362076	0.0398538	0.367171	0.0214724	0.0927363
ENST00000478010	ENSG00000100412	ACO2	-0.399263	0.00458126	0.049086	-0.277929	0.0697303	0.235878	-0.581804	0.00132	0.0146282
ENST00000216254	ENSG00000100412	ACO2	0.192114	0.0600493	0.238419	0.00188755	0.975343	0.988915	-0.100065	0.161956	0.345032
ENST00000471094	ENSG00000100412	ACO2	-0.279544	0.0367371	0.178924	-0.150068	0.225063	0.465261	-0.118982	0.413827	0.615989
ENST00000466237	ENSG00000100412	ACO2	-0.375463	0.0483901	0.210348	-0.210419	0.0371389	0.162225	0.0591516	0.607092	0.769672
ENST00000396512	ENSG00000100412	ACO2	-0.108262	0.389425	0.660388	0.0389828	0.57128	0.767894	0.145677	0.0723079	0.205268
ENST00000371316	ENSG00000162390	ACOT11	0.357336	0.00608303	0.0583971	0.254035	0.00596328	0.0537985	0.324563	0.00252554	0.0224607
ENST00000498228	ENSG00000162390	ACOT11	-0.336767	0.00276391	0.0354968	-0.10983	0.227179	0.467551	-0.320384	0.00298094	0.0249859
ENST00000481208	ENSG00000162390	ACOT11	-0.265999	0.0162512	0.108817	0.0962666	0.353421	0.596029	0.0295099	0.794534	0.889831
ENST00000343744	ENSG00000162390	ACOT11	-0.362987	0.143533	0.392592	-0.388435	0.00322336	0.0369852	-0.414508	0.00739176	0.0456659
ENST00000537591	ENSG00000112304	ACOT13	0.247458	0.0830729	0.288878	0.0292998	0.801211	0.905389	0.0227188	0.861402	0.928835
ENST00000230048	ENSG00000112304	ACOT13	-0.247458	0.0830729	0.288878	-0.0292998	0.801211	0.905389	-0.0227188	0.861402	0.928835
ENST00000613168	ENSG00000119673	ACOT2	0.0853985	0.697696	0.866918	0.30994	0.0265606	0.132792	0.253864	0.109165	0.268194
ENST00000238651	ENSG00000119673	ACOT2	-0.0853985	0.697696	0.866918	-0.30994	0.0265606	0.132792	-0.253864	0.109165	0.268194
ENST00000608083	ENSG00000097021	ACOT7	0.177576	0.0587373	0.235644	-0.0507392	0.344392	0.588098	-0.012956	0.834375	0.91292
ENST00000545482	ENSG00000097021	ACOT7	-0.177873	0.0686608	0.258862	0.089489	0.144005	0.362807	0.0577558	0.41558	0.617695
ENST00000377842	ENSG00000097021	ACOT7	-0.210048	0.466841	0.72118	0.0177913	0.927663	0.966637	0.266316	0.168092	0.352835
ENST00000377855	ENSG00000097021	ACOT7	-0.135794	0.544277	0.774677	-0.0585759	0.496327	0.714397	-0.190816	0.0646266	0.190981
ENST00000217455	ENSG00000101473	ACOT8	0.283368	0.0551603	0.227246	0.203416	0.0395035	0.168481	0.466492	5.62486e-05	0.00195016
ENST00000493118	ENSG00000101473	ACOT8	-0.182566	0.210112	0.480571	-0.199003	0.192995	0.427655	-0.58078	0.000866792	0.0112472
ENST00000484975	ENSG00000101473	ACOT8	0.0435019	0.731244	0.885504	-0.0785794	0.557876	0.758228	-0.205332	0.191941	0.383937
ENST00000461272	ENSG00000101473	ACOT8	-0.0887458	0.513327	0.75464	-0.196898	0.174351	0.405233	0.126235	0.449805	0.648008
ENST00000379297	ENSG00000123130	ACOT9	-0.314693	0.00235741	0.0319608	-0.273078	0.00242849	0.0313042	-0.295575	0.00511313	0.0356219
ENST00000379303	ENSG00000123130	ACOT9	0.234983	0.00877425	0.0744363	0.0451219	0.507751	0.722719	0.0839262	0.29754	0.504173
ENST00000336430	ENSG00000123130	ACOT9	-0.104023	0.398412	0.66734	0.0902986	0.323762	0.568783	0.0483685	0.655125	0.803357
ENST00000573078	ENSG00000161533	ACOX1	0.271302	0.199667	0.467053	-0.676202	0.00457242	0.0461363	-0.516005	0.0558635	0.174096
ENST00000572047	ENSG00000161533	ACOX1	-0.416218	0.163739	0.421417	0.587212	0.00974624	0.0722812	-0.110078	0.651364	0.800891
ENST00000301608	ENSG00000161533	ACOX1	-0.508328	0.243796	0.52093	-0.0577581	0.800534	0.905148	-0.266028	0.265079	0.469117
ENST00000293217	ENSG00000161533	ACOX1	0.0783848	0.656396	0.843659	-0.0837178	0.539648	0.745534	0.251488	0.0991049	0.251948
ENST00000510365	ENSG00000087008	ACOX3	-0.177587	0.148278	0.399488	-0.260537	0.0100686	0.0737004	-0.305726	0.00642201	0.0416385
ENST00000356406	ENSG00000087008	ACOX3	0.0883035	0.320218	0.600575	0.0767558	0.242572	0.484714	0.0210297	0.774587	0.878198
ENST00000503233	ENSG00000087008	ACOX3	-0.0294426	0.775987	0.907934	0.084307	0.276366	0.521214	0.203221	0.0205437	0.0901447
ENST00000413009	ENSG00000087008	ACOX3	-0.0224499	0.894657	0.960447	-0.125446	0.286852	0.531826	-0.142014	0.278629	0.483559
ENST00000407983	ENSG00000143727	ACP1	-0.359643	0.000908011	0.0170513	-0.332521	0.0039347	0.0421313	-0.529534	3.57967e-05	0.00148341
ENST00000272065	ENSG00000143727	ACP1	0.218206	0.114021	0.345718	0.353566	0.00187452	0.0268743	0.206579	0.093422	0.242592
ENST00000405233	ENSG00000143727	ACP1	-0.14916	0.0861644	0.295038	-0.188808	0.0815619	0.26006	-0.339361	0.00490167	0.0346667
ENST00000272067	ENSG00000143727	ACP1	-0.0870397	0.631765	0.829294	-0.320751	0.0193196	0.109821	-0.0870585	0.558618	0.73477
ENST00000524769	ENSG00000134575	ACP2	-0.269846	0.033855	0.170675	-0.286618	0.0502701	0.194452	-0.478539	0.00549471	0.0374309
ENST00000256997	ENSG00000134575	ACP2	0.177954	0.166754	0.425569	0.212385	0.0961339	0.287167	0.304826	0.0363706	0.131312
ENST00000534448	ENSG00000134575	ACP2	-0.192188	0.153606	0.407791	-0.130274	0.353768	0.596292	-0.238466	0.125291	0.292767
ENST00000444355	ENSG00000134575	ACP2	0.0677524	0.740537	0.890547	-0.263844	0.161924	0.388598	-0.230502	0.29454	0.501031
ENST00000609196	ENSG00000162836	ACP6	0.0996114	0.12014	0.355902	0.0265708	0.636452	0.810686	0.102715	0.112334	0.27332
ENST00000583509	ENSG00000162836	ACP6	-0.0363575	0.475433	0.727529	0.0687108	0.117167	0.322159	-0.0295263	0.549002	0.727788
ENST00000487562	ENSG00000162836	ACP6	-0.0605337	0.729015	0.884342	0.158095	0.196948	0.432431	0.105336	0.439898	0.639471
ENST00000613673	ENSG00000162836	ACP6	-0.00497844	0.934743	0.976595	-0.121199	0.0175619	0.103551	-0.0342281	0.546457	0.725913
ENST00000331256	ENSG00000183760	ACP7	0.157902	0.208804	0.478785	0.311582	0.559132	0.759027	-0.0629028	0.902064	0.951083
ENST00000601575	ENSG00000183760	ACP7	-0.185815	0.1826	0.444506	-0.592813	0.33213	0.576963	0.084443	0.876171	0.936834
ENST00000594229	ENSG00000183760	ACP7	-0.0471835	0.619215	0.821916	0.175524	0.609419	0.792896	-0.208338	0.59401	0.760642
ENST00000258873	ENSG00000103740	ACSBG1	0.0933711	0.405621	0.673061	-0.113692	0.0256798	0.130135	-0.0485946	0.376977	0.58232
ENST00000560124	ENSG00000103740	ACSBG1	-0.125302	0.244275	0.521456	0.0420228	0.38756	0.62666	0.0110905	0.832897	0.912305
ENST00000559707	ENSG00000103740	ACSBG1	0.0334845	0.84808	0.941013	0.231746	0.00233684	0.0305914	0.122059	0.146683	0.323243
ENST00000506085	ENSG00000167107	ACSF2	0.0775856	0.507723	0.751173	-0.00166962	0.992272	0.99727	-0.132245	0.472857	0.6671
ENST00000300441	ENSG00000167107	ACSF2	-0.107819	0.416138	0.681022	0.0803244	0.618414	0.798826	0.211313	0.225041	0.42417
ENST00000511288	ENSG00000167107	ACSF2	-0.00551768	0.953016	0.982688	-0.252844	0.167869	0.396606	-0.385061	0.0588449	0.179778
ENST00000393145	ENSG00000176715	ACSF3	0.252491	9.90376e-05	0.00405589	0.0548761	0.476532	0.699431	-0.0163448	0.850404	0.922109
ENST00000649953	ENSG00000176715	ACSF3	-0.306826	0.000819425	0.0159876	-0.228121	0.143541	0.36209	-0.109441	0.53766	0.719671
ENST00000542688	ENSG00000176715	ACSF3	0.382219	0.0032906	0.0396823	0.227462	0.105545	0.303666	0.247267	0.129889	0.299848
ENST00000614302	ENSG00000176715	ACSF3	-0.126305	0.0716923	0.265013	-0.119759	0.145479	0.364732	-0.217021	0.0180526	0.0831334
ENST00000406948	ENSG00000176715	ACSF3	0.321992	0.409319	0.675751	0.173197	0.265219	0.508681	0.423892	0.0222205	0.0948315
ENST00000317447	ENSG00000176715	ACSF3	-0.229771	0.435918	0.696647	-0.213848	0.426726	0.660444	-0.0353552	0.911113	0.955753
ENST00000503407	ENSG00000151726	ACSL1	0.149478	0.321812	0.601554	-0.0397907	0.745808	0.87515	-0.0936787	0.481516	0.673959
ENST00000281455	ENSG00000151726	ACSL1	-0.122666	0.211219	0.481879	-0.0436257	0.561602	0.760687	0.0847848	0.310513	0.517532
ENST00000513001	ENSG00000151726	ACSL1	0.059757	0.558828	0.784261	-0.020014	0.855993	0.933031	0.05687	0.651908	0.801217
ENST00000507295	ENSG00000151726	ACSL1	0.226913	0.646888	0.838321	0.760939	0.0605474	0.216502	-0.415155	0.337608	0.54487
ENST00000513317	ENSG00000151726	ACSL1	-0.170542	0.49092	0.739183	-0.30921	0.0578864	0.210958	-0.58902	0.00132746	0.0146642
ENST00000622937	ENSG00000151726	ACSL1	0.0758294	0.799017	0.919205	0.180321	0.222667	0.462478	0.0280208	0.869693	0.933466
ENST00000504900	ENSG00000151726	ACSL1	-0.0556811	0.639392	0.833423	-0.204728	0.0552332	0.205814	0.181965	0.12749	0.296161
ENST00000474422	ENSG00000123983	ACSL3	-0.195	0.229716	0.504332	-0.179153	0.121362	0.328915	-0.402536	0.0021957	0.0203813
ENST00000357430	ENSG00000123983	ACSL3	0.0197554	0.842569	0.93842	-0.0699806	0.275579	0.520426	-0.018302	0.800311	0.893227
ENST00000392066	ENSG00000123983	ACSL3	-0.0142925	0.885523	0.956525	0.0750789	0.240001	0.482036	0.0295422	0.681777	0.821809
ENST00000469796	ENSG00000068366	ACSL4	0.249172	0.305829	0.586513	0.58735	0.00276652	0.0337795	1.04515	3.59533e-06	0.000360487
ENST00000348502	ENSG00000068366	ACSL4	-0.249172	0.305829	0.586513	-0.58735	0.00276652	0.0337795	-1.04515	3.59533e-06	0.000360487
ENST00000356116	ENSG00000197142	ACSL5	0.560803	0.364613	0.638779	0.485771	0.274141	0.518781	0.122861	0.76068	0.870041
ENST00000354273	ENSG00000197142	ACSL5	-0.560803	0.364613	0.638779	-0.485771	0.274141	0.518781	-0.122861	0.76068	0.870041
ENST00000484870	ENSG00000164398	ACSL6	-0.236729	0.0568625	0.231305	0.0457506	0.780818	0.89452	-0.114286	0.529626	0.712905
ENST00000652375	ENSG00000164398	ACSL6	0.100055	0.193861	0.45903	0.0291968	0.71762	0.859671	-0.0705583	0.437926	0.63782
ENST00000489047	ENSG00000164398	ACSL6	-0.11726	0.138586	0.385007	-0.0763666	0.353214	0.595914	-0.215286	0.0220317	0.0942535
ENST00000469164	ENSG00000164398	ACSL6	-0.13965	0.200676	0.468472	-0.27839	0.0130036	0.0861193	-0.268615	0.0433454	0.147443
ENST00000650912	ENSG00000164398	ACSL6	-0.111687	0.277314	0.557828	0.0335575	0.738448	0.871548	-0.0169905	0.880686	0.939398
ENST00000493861	ENSG00000164398	ACSL6	0.146409	0.522418	0.761057	0.527881	0.0029033	0.0347056	0.220022	0.233782	0.434658
ENST00000651883	ENSG00000164398	ACSL6	0.0809116	0.682615	0.85746	0.242071	0.189672	0.423658	0.400548	0.0580805	0.178229
ENST00000651427	ENSG00000164398	ACSL6	-0.332311	0.428011	0.690495	-0.619229	7.08991e-05	0.00341175	-0.484656	0.00436674	0.0321373
ENST00000651127	ENSG00000164398	ACSL6	-0.0559031	0.515182	0.756524	-0.0942676	0.291224	0.536676	-0.171367	0.0956358	0.246271
ENST00000651597	ENSG00000164398	ACSL6	-0.054496	0.562911	0.786943	-0.0686511	0.556634	0.757669	-0.25189	0.0620151	0.185861
ENST00000651356	ENSG00000164398	ACSL6	0.0452751	0.866099	0.948368	-0.125454	0.48257	0.703927	-0.229181	0.231627	0.432096
ENST00000434099	ENSG00000164398	ACSL6	-0.0888723	0.913918	0.968308	0.752491	0.0244814	0.126437	0.916457	0.0322879	0.121307
ENST00000379244	ENSG00000164398	ACSL6	-0.0957586	0.851069	0.942103	-0.675415	5.89721e-05	0.00303669	-0.435423	0.0247329	0.101698
ENST00000537502	ENSG00000154930	ACSS1	-0.344301	0.0930507	0.308229	-0.436037	0.0184905	0.106846	-0.463785	0.0182144	0.083638
ENST00000484396	ENSG00000154930	ACSS1	0.0799554	0.35911	0.634353	-0.00893553	0.890493	0.95015	-0.0258193	0.734262	0.85483
ENST00000432802	ENSG00000154930	ACSS1	-0.11976	0.493951	0.741496	0.0102477	0.928912	0.967294	0.0560952	0.657617	0.805168
ENST00000376726	ENSG00000154930	ACSS1	-0.00214459	0.979332	0.992116	-0.0441654	0.501472	0.71799	-0.169662	0.0283492	0.111461
ENST00000323482	ENSG00000154930	ACSS1	-0.00559502	0.939693	0.977895	0.0432227	0.418068	0.652673	0.0689908	0.261372	0.465288
ENST00000494727	ENSG00000131069	ACSS2	-0.19014	0.0497638	0.213995	-0.159736	0.144625	0.363758	-0.227765	0.0706797	0.202032
ENST00000477932	ENSG00000131069	ACSS2	0.173887	0.192298	0.457267	-0.237839	0.0237262	0.12408	-0.167971	0.1656	0.349727
ENST00000476922	ENSG00000131069	ACSS2	-0.202897	0.244785	0.52215	-0.111367	0.61602	0.797233	0.32608	0.197791	0.391111
ENST00000360596	ENSG00000131069	ACSS2	-0.0174168	0.878088	0.953531	0.261413	0.00617977	0.0549593	0.124623	0.251437	0.45475
ENST00000616449	ENSG00000111058	ACSS3	0.270771	0.101478	0.32405	0.907148	1.29993e-05	0.00120185	0.72426	0.000719272	0.0100896
ENST00000261206	ENSG00000111058	ACSS3	-0.280928	0.0450322	0.20216	-0.177049	0.0048605	0.0478497	0.0121019	0.871277	0.934125
ENST00000548058	ENSG00000111058	ACSS3	-0.227439	0.0919583	0.306243	-0.0969031	0.18479	0.41778	-0.225939	0.0103876	0.0576293
ENST00000651903	ENSG00000111058	ACSS3	0.144407	0.289015	0.56948	0.422978	0.0216427	0.117427	0.35299	0.0932594	0.242286
ENST00000548324	ENSG00000111058	ACSS3	0.287221	0.459932	0.715974	0.105572	0.538807	0.744962	-0.0291542	0.893653	0.94626
ENST00000437930	ENSG00000180139	ACTA2-AS1	0.21982	0.00400058	0.0450294	0.0106168	0.85724	0.933734	-0.0479501	0.467433	0.662758
ENST00000625277	ENSG00000180139	ACTA2-AS1	-0.258954	0.0361214	0.177272	-0.0570262	0.551579	0.754163	0.111731	0.317352	0.524681
ENST00000596007	ENSG00000180139	ACTA2-AS1	-0.189074	0.14373	0.392803	-0.0477676	0.603074	0.788929	-0.203892	0.0453232	0.151835
ENST00000627669	ENSG00000180139	ACTA2-AS1	-0.0245744	0.819787	0.927874	0.0176689	0.847911	0.928313	0.13969	0.164988	0.348864
ENST00000493945	ENSG00000075624	ACTB	0.27351	0.0475654	0.208209	0.154883	0.0305413	0.143879	0.0932123	0.263556	0.467654
ENST00000462494	ENSG00000075624	ACTB	-0.140747	0.0532825	0.222643	-0.12572	0.0478861	0.188714	-0.181519	0.0126325	0.0655635
ENST00000480301	ENSG00000075624	ACTB	0.173467	0.439667	0.699615	-0.305218	0.0148206	0.0936908	-0.227828	0.113851	0.275641
ENST00000331789	ENSG00000075624	ACTB	0.00587391	0.56326	0.787043	0.00342108	0.554706	0.756384	0.00852588	0.193648	0.386272
ENST00000646664	ENSG00000075624	ACTB	0.00587391	0.56326	0.787043	0.00342108	0.554706	0.756384	0.00852588	0.193648	0.386272
ENST00000477812	ENSG00000075624	ACTB	0.029803	0.747315	0.894108	0.0223814	0.666561	0.829554	-0.0385189	0.510999	0.6978
ENST00000642480	ENSG00000075624	ACTB	-0.0487297	0.763759	0.901868	-0.525616	3.50323e-05	0.00225612	-0.356991	0.015124	0.073717
ENST00000573283	ENSG00000184009	ACTG1	0.187515	0.00794156	0.0696256	0.0670575	0.135612	0.350303	0.174758	0.000682418	0.00974631
ENST00000574671	ENSG00000184009	ACTG1	-0.650724	0.00449797	0.0485137	-0.488078	0.0069198	0.0585288	-1.02842	5.34443e-07	0.000109813
ENST00000644774	ENSG00000184009	ACTG1	0.354253	0.0511196	0.217409	0.021587	0.827827	0.919025	-0.0179792	0.868665	0.932886
ENST00000575842	ENSG00000184009	ACTG1	-0.318152	0.0512451	0.217604	-0.415223	0.000497173	0.0116347	-0.369903	0.00412961	0.0310044
ENST00000615544	ENSG00000184009	ACTG1	-0.199042	0.096189	0.314295	-0.0372628	0.590485	0.781179	-0.244865	0.00190174	0.0186117
ENST00000576917	ENSG00000184009	ACTG1	-0.184228	0.171999	0.431759	-0.228806	0.00516679	0.0496793	-0.266733	0.00342094	0.027372
ENST00000576214	ENSG00000184009	ACTG1	-0.202534	0.208318	0.478169	-0.123244	0.23404	0.475484	-0.0752706	0.532475	0.715359
ENST00000576209	ENSG00000184009	ACTG1	-0.410557	0.230016	0.504632	-0.342931	0.0262221	0.131626	-0.103133	0.528939	0.712413
ENST00000570382	ENSG00000184009	ACTG1	-0.157955	0.260351	0.539352	0.202435	0.0263681	0.132181	0.282746	0.0105472	0.05827
ENST00000331925	ENSG00000184009	ACTG1	-0.0340573	0.74076	0.89056	0.0532488	0.678997	0.837346	0.112179	0.451079	0.648824
ENST00000429709	ENSG00000136518	ACTL6A	0.259262	0.459175	0.715452	-0.0720365	0.784759	0.896552	0.226888	0.464169	0.659977
ENST00000450518	ENSG00000136518	ACTL6A	-0.259262	0.459175	0.715452	0.0720365	0.784759	0.896552	-0.226888	0.464169	0.659977
ENST00000160382	ENSG00000077080	ACTL6B	0.656302	4.12616e-06	0.000477305	0.515839	0.00057517	0.0127974	0.69187	4.57643e-05	0.00172913
ENST00000485601	ENSG00000077080	ACTL6B	-0.657682	2.07698e-06	0.000308095	-0.555949	0.000314942	0.00861519	-0.678568	0.000130374	0.00332982
ENST00000487125	ENSG00000077080	ACTL6B	-0.354132	0.0153593	0.105326	-0.347095	0.0203813	0.11342	-0.603737	0.000196763	0.00431306
ENST00000394419	ENSG00000072110	ACTN1	0.375826	0.139199	0.385825	0.0669931	0.380176	0.620409	0.0716272	0.385622	0.590462
ENST00000556083	ENSG00000072110	ACTN1	0.0868382	0.441591	0.701525	-0.0341759	0.522571	0.733419	0.0172527	0.767494	0.874288
ENST00000193403	ENSG00000072110	ACTN1	-0.132831	0.310182	0.59136	-0.0285073	0.568348	0.765513	-0.0554208	0.314131	0.521481
ENST00000553882	ENSG00000072110	ACTN1	-0.087526	0.412723	0.67833	-0.0430051	0.377225	0.617816	-0.0349997	0.514768	0.700477
ENST00000538545	ENSG00000072110	ACTN1	0.196876	0.779283	0.909802	-0.64762	0.00299702	0.0353915	-0.342373	0.0938284	0.243285
ENST00000553290	ENSG00000072110	ACTN1	0.0260445	0.949781	0.981544	0.211023	0.0997632	0.293852	0.116354	0.412009	0.614413
ENST00000556432	ENSG00000072110	ACTN1	-0.120263	0.668585	0.850093	-0.420088	0.000137474	0.00513066	-0.420017	0.000576118	0.00874223
ENST00000438964	ENSG00000072110	ACTN1	-0.110356	0.72157	0.8801	0.228844	0.0498268	0.193381	0.21366	0.119991	0.284993
ENST00000542672	ENSG00000077522	ACTN2	-2.21172	0.0916732	0.305645	-0.0122447	0.908769	0.958057	0.223268	0.0675871	0.196459
ENST00000366578	ENSG00000077522	ACTN2	0.2498	0.467823	0.721807	0.218834	0.0113656	0.0793055	0.174484	0.0668398	0.194983
ENST00000651786	ENSG00000077522	ACTN2	0.179316	0.825121	0.930626	-0.621156	0.0189756	0.108735	-0.635095	0.0143347	0.0712496
ENST00000461367	ENSG00000077522	ACTN2	-0.175648	0.5508	0.779002	-0.131588	0.197448	0.433235	-0.447334	0.000103826	0.00290874
ENST00000651275	ENSG00000077522	ACTN2	0.134751	0.917194	0.96944	-0.615995	0.037848	0.164118	-0.315078	0.264924	0.468987
ENST00000586538	ENSG00000130402	ACTN4	0.317524	0.00147785	0.0232718	0.120703	0.0241778	0.125493	0.223707	0.000268859	0.0052615
ENST00000390009	ENSG00000130402	ACTN4	0.252398	0.124327	0.362728	0.368698	0.000265868	0.00780904	0.359755	0.00116508	0.0135255
ENST00000252699	ENSG00000130402	ACTN4	-0.19271	0.0569284	0.231426	-0.279302	9.10455e-06	0.000966191	-0.336034	1.74192e-06	0.00022112
ENST00000440400	ENSG00000130402	ACTN4	0.128578	0.158113	0.413768	0.305906	6.07581e-07	0.00017244	0.405804	3.89422e-09	5.37243e-06
ENST00000489451	ENSG00000130402	ACTN4	-0.137257	0.144345	0.393629	-0.0540763	0.50862	0.723409	-0.246024	0.00679666	0.0431282
ENST00000497637	ENSG00000130402	ACTN4	-0.381337	0.213787	0.485339	-0.497306	0.000163468	0.00569312	-0.634879	1.99901e-05	0.00101228
ENST00000588618	ENSG00000130402	ACTN4	0.0915755	0.742577	0.891421	-0.35424	0.109081	0.309489	-0.108716	0.659759	0.806945
ENST00000554402	ENSG00000131966	ACTR10	0.61802	0.0118144	0.0891119	0.0695343	0.601797	0.788103	0.282223	0.0732744	0.206873
ENST00000555229	ENSG00000131966	ACTR10	0.13535	0.433421	0.694579	0.142637	0.296686	0.54201	0.226233	0.15016	0.328267
ENST00000553907	ENSG00000131966	ACTR10	-0.259245	0.268471	0.548156	0.14372	0.447932	0.677403	-0.110685	0.613615	0.774689
ENST00000545307	ENSG00000131966	ACTR10	-0.153464	0.288673	0.569281	-0.112868	0.272949	0.517569	-0.280137	0.0166757	0.0787065
ENST00000557711	ENSG00000131966	ACTR10	-0.0772357	0.48868	0.737371	-0.246436	0.0670054	0.230267	-0.433272	0.00445284	0.032563
ENST00000254286	ENSG00000131966	ACTR10	-0.0668663	0.575099	0.794347	-0.00685473	0.945803	0.975191	-0.0148983	0.894348	0.946587
ENST00000554642	ENSG00000131966	ACTR10	-0.160234	0.648526	0.839457	-0.736966	0.0424956	0.175906	-0.0700803	0.814727	0.901689
ENST00000369905	ENSG00000138107	ACTR1A	0.273206	0.00308449	0.0380522	0.258306	0.0160256	0.0978618	0.405252	0.000809385	0.0108422
ENST00000470322	ENSG00000138107	ACTR1A	-0.267815	0.00304249	0.0377151	-0.226072	0.0354073	0.157374	-0.40324	0.000888619	0.0114185
ENST00000480947	ENSG00000138107	ACTR1A	-0.26474	0.0750847	0.27203	-0.535365	0.000225948	0.0069534	-0.3917	0.0139836	0.0700385
ENST00000289228	ENSG00000115073	ACTR1B	0.295426	0.00449539	0.0485073	0.306231	0.000494892	0.0116091	0.460559	5.06834e-06	0.000455591
ENST00000460427	ENSG00000115073	ACTR1B	-0.425979	0.0025358	0.0335413	-0.39957	0.00510135	0.049215	-0.720819	1.40482e-05	0.000820618
ENST00000451664	ENSG00000115073	ACTR1B	-0.228227	0.0317013	0.164125	-0.278287	0.00148174	0.0232356	-0.389749	9.2764e-05	0.00270189
ENST00000377982	ENSG00000138071	ACTR2	0.31191	0.158575	0.414335	0.316269	0.0177358	0.104099	0.295415	0.0616533	0.185255
ENST00000260641	ENSG00000138071	ACTR2	-0.31191	0.158575	0.414335	-0.316269	0.0177358	0.104099	-0.295415	0.0616533	0.185255
ENST00000535589	ENSG00000115091	ACTR3	0.120151	0.0675568	0.256496	0.120023	0.0176563	0.10387	0.171346	0.00229182	0.0209391
ENST00000443297	ENSG00000115091	ACTR3	0.257979	0.149883	0.401685	0.600164	0.000996545	0.0182675	0.226185	0.231916	0.432454
ENST00000478928	ENSG00000115091	ACTR3	-0.0739401	0.168693	0.427678	-0.120371	0.070189	0.236757	-0.251551	0.00075959	0.0104395
ENST00000263238	ENSG00000115091	ACTR3	-0.0362657	0.382397	0.653498	-0.082023	0.0301182	0.14263	-0.0508927	0.218072	0.416307
ENST00000446821	ENSG00000115091	ACTR3	-0.20163	0.583575	0.800363	-0.193157	0.404994	0.641451	-0.375564	0.133064	0.304204
ENST00000256001	ENSG00000133627	ACTR3B	0.0390185	0.731011	0.885419	0.0213394	0.792191	0.900511	0.254342	0.00523579	0.0361975
ENST00000479402	ENSG00000133627	ACTR3B	0.032199	0.767252	0.903272	-0.164331	0.0926426	0.280548	-0.31973	0.00416202	0.0311115
ENST00000397282	ENSG00000133627	ACTR3B	-0.0734357	0.551778	0.779698	0.0517769	0.566543	0.764199	-0.158204	0.113637	0.275328
ENST00000613959	ENSG00000106526	ACTR3C	0.920593	0.0157007	0.106755	0.196749	0.595572	0.78406	0.269758	0.421041	0.622323
ENST00000478393	ENSG00000106526	ACTR3C	-0.920593	0.0157007	0.106755	-0.196749	0.595572	0.78406	-0.269758	0.421041	0.622323
ENST00000188312	ENSG00000075089	ACTR6	-0.333629	0.0710812	0.26359	0.208017	0.145376	0.364623	0.117919	0.478596	0.671683
ENST00000548180	ENSG00000075089	ACTR6	0.114046	0.285532	0.56633	-0.0941747	0.296595	0.541884	0.119101	0.247187	0.449946
ENST00000546902	ENSG00000075089	ACTR6	-0.101297	0.509676	0.752263	-0.0613259	0.66774	0.830275	-0.57013	0.000673586	0.00967395
ENST00000552376	ENSG00000075089	ACTR6	0.00169544	0.990531	0.996729	0.0610722	0.608224	0.792144	0.139231	0.28631	0.491922
ENST00000335754	ENSG00000113812	ACTR8	0.355116	0.0122044	0.0906767	0.415896	0.00100688	0.0183656	0.2719	0.059142	0.180303
ENST00000495993	ENSG00000113812	ACTR8	-0.355116	0.0122044	0.0906767	-0.415896	0.00100688	0.0183656	-0.2719	0.059142	0.180303
ENST00000257963	ENSG00000135503	ACVR1B	0.269055	0.00898291	0.0756312	0.0383229	0.71904	0.860394	0.0928663	0.431273	0.631503
ENST00000415850	ENSG00000135503	ACVR1B	-0.285002	0.0252826	0.143212	-0.00189823	0.988873	0.995491	0.00121082	0.993279	0.997274
ENST00000426655	ENSG00000135503	ACVR1B	-0.256661	0.0685084	0.258497	-0.103723	0.47003	0.694103	-0.258328	0.123643	0.290335
ENST00000404590	ENSG00000121989	ACVR2A	0.699839	0.172107	0.431848	0.604077	0.0309859	0.145052	0.135209	0.619792	0.779306
ENST00000465329	ENSG00000121989	ACVR2A	-0.134371	0.127348	0.367653	-0.0559344	0.592738	0.782664	-0.0434385	0.715881	0.843465
ENST00000535787	ENSG00000121989	ACVR2A	0.137288	0.336943	0.61528	0.0141808	0.931104	0.968332	0.254128	0.170546	0.355709
ENST00000241416	ENSG00000121989	ACVR2A	-0.164759	0.189748	0.453899	-0.22401	0.0938121	0.28267	-0.243009	0.0961702	0.247177
ENST00000461232	ENSG00000114739	ACVR2B	0.0210532	0.666226	0.848708	0.0777992	0.265372	0.508814	-0.0604982	0.437169	0.637097
ENST00000352511	ENSG00000114739	ACVR2B	-0.0210532	0.666226	0.848708	-0.0777992	0.265372	0.508814	0.0604982	0.437169	0.637097
ENST00000388922	ENSG00000139567	ACVRL1	0.186862	0.500907	0.746726	0.207953	0.148057	0.368696	0.304215	0.0521055	0.166258
ENST00000550683	ENSG00000139567	ACVRL1	-0.186862	0.500907	0.746726	-0.207953	0.148057	0.368696	-0.304215	0.0521055	0.166258
ENST00000636358	ENSG00000243989	ACY1	0.227501	0.375791	0.647697	0.128015	0.567503	0.764894	0.290045	0.251513	0.454836
ENST00000638096	ENSG00000243989	ACY1	-0.149937	0.285844	0.566581	0.138018	0.560147	0.759665	-0.0625757	0.806963	0.897226
ENST00000637251	ENSG00000243989	ACY1	0.0283985	0.805589	0.921871	-0.327676	0.0699099	0.236105	-0.373608	0.0656933	0.192953
ENST00000553302	ENSG00000119640	ACYP1	0.0342215	0.795463	0.917673	-0.420272	0.000976498	0.0180495	-0.312023	0.0387298	0.136557
ENST00000238618	ENSG00000119640	ACYP1	-0.0342215	0.795463	0.917673	0.420272	0.000976498	0.0180495	0.312023	0.0387298	0.136557
ENST00000406041	ENSG00000170634	ACYP2	0.134435	0.126986	0.36717	-0.0541682	0.502555	0.718795	-0.215785	0.0203783	0.0897338
ENST00000458030	ENSG00000170634	ACYP2	-0.254719	0.0997285	0.320718	-0.168329	0.210114	0.448681	-0.297305	0.0516113	0.165303
ENST00000394666	ENSG00000170634	ACYP2	0.0184227	0.885455	0.956525	0.169549	0.0877636	0.272138	0.368747	0.00119751	0.0137677
ENST00000422521	ENSG00000170634	ACYP2	0.00475547	0.975765	0.990726	-0.0261778	0.863687	0.937011	-0.485793	0.00327241	0.0265751
ENST00000607452	ENSG00000170634	ACYP2	0.00342447	0.985002	0.99464	-0.246725	0.0488673	0.191113	-0.253791	0.0759982	0.211911
ENST00000590828	ENSG00000167604	AD000864.1	0.328434	0.182216	0.44402	0.0929541	0.746611	0.875573	0.638892	0.0536874	0.169468
ENST00000606253	ENSG00000167604	AD000864.1	-0.328434	0.182216	0.44402	-0.0929541	0.746611	0.875573	-0.638892	0.0536874	0.169468
ENST00000330232	ENSG00000093072	ADA2	0.394768	0.0238911	0.138333	0.203532	0.187851	0.421442	0.0411643	0.807892	0.89783
ENST00000648061	ENSG00000093072	ADA2	-0.47807	0.104203	0.329321	-0.0796992	0.801534	0.905644	0.157897	0.635751	0.790132
ENST00000649915	ENSG00000093072	ADA2	-0.143878	0.201243	0.469185	-0.0221807	0.859577	0.934667	-0.00954983	0.945178	0.973065
ENST00000399837	ENSG00000093072	ADA2	-0.344018	0.231904	0.506425	-0.210078	0.250922	0.493042	-0.134486	0.509781	0.696922
ENST00000389651	ENSG00000168803	ADAL	0.168203	0.165221	0.423427	-0.031334	0.723338	0.863056	0.0351253	0.724545	0.848879
ENST00000562188	ENSG00000168803	ADAL	0.0971901	0.609181	0.816411	0.187599	0.212933	0.451838	0.0312507	0.857083	0.926449
ENST00000422466	ENSG00000168803	ADAL	-0.145279	0.385519	0.656119	0.0966253	0.505371	0.720778	0.0478204	0.772991	0.8774
ENST00000428046	ENSG00000168803	ADAL	-0.0968459	0.731154	0.885504	-0.299082	0.174729	0.405779	-0.163458	0.490271	0.680969
ENST00000396136	ENSG00000137845	ADAM10	0.495981	0.000205363	0.00648449	0.103914	0.327024	0.572166	0.159897	0.173692	0.359753
ENST00000560608	ENSG00000137845	ADAM10	-0.405557	0.00517626	0.0526865	-0.260412	0.193908	0.428795	-0.355668	0.140246	0.314597
ENST00000260408	ENSG00000137845	ADAM10	-0.156655	0.00934654	0.0775754	-0.0973796	0.175485	0.406653	-0.114595	0.149121	0.326756
ENST00000470269	ENSG00000137845	ADAM10	0.0827179	0.0608152	0.240327	0.0260704	0.724086	0.863574	-0.00705692	0.930212	0.965681
ENST00000482945	ENSG00000137845	ADAM10	-0.0918585	0.0517721	0.219004	0.0847229	0.305626	0.55159	0.029473	0.743585	0.859959
ENST00000461408	ENSG00000137845	ADAM10	0.0781424	0.13084	0.373339	-0.10943	0.208007	0.446411	-0.236307	0.0159484	0.0764471
ENST00000402627	ENSG00000137845	ADAM10	0.384235	0.533064	0.767861	0.220859	0.269055	0.513292	0.234543	0.309438	0.516379
ENST00000588363	ENSG00000073670	ADAM11	-0.230924	0.0430173	0.197103	-0.232305	0.152675	0.37508	-0.0669887	0.73136	0.853034
ENST00000200557	ENSG00000073670	ADAM11	0.0452887	0.585093	0.801108	0.007207	0.941703	0.973099	0.422275	0.000291141	0.00556396
ENST00000355638	ENSG00000073670	ADAM11	-0.0360829	0.669953	0.851061	-0.00208747	0.9834	0.992673	-0.431897	0.000269771	0.00527399
ENST00000449910	ENSG00000143537	ADAM15	0.801581	0.00941574	0.0779049	0.543203	0.0276513	0.135883	0.789114	0.00407196	0.0306802
ENST00000534019	ENSG00000143537	ADAM15	-0.32461	0.00283404	0.0361312	-0.402623	0.000848802	0.0164099	-0.138881	0.279992	0.484958
ENST00000525020	ENSG00000143537	ADAM15	-0.301117	0.00437578	0.0477611	-0.248724	0.050411	0.194735	-0.0858262	0.548341	0.727267
ENST00000447332	ENSG00000143537	ADAM15	-0.278333	0.02909	0.155583	-0.411514	0.0149259	0.093993	-0.275417	0.178357	0.365852
ENST00000464824	ENSG00000143537	ADAM15	-0.158147	0.0562802	0.229899	-0.144012	0.0736399	0.244168	-0.27825	0.00268729	0.0233101
ENST00000355956	ENSG00000143537	ADAM15	0.393951	0.157624	0.413074	0.293142	0.114547	0.318512	0.0600868	0.764119	0.87236
ENST00000529473	ENSG00000143537	ADAM15	-0.501806	0.30381	0.584464	-1.30318	0.021378	0.116527	-0.746289	0.143305	0.31859
ENST00000472434	ENSG00000143537	ADAM15	0.108164	0.60318	0.812989	0.427864	0.0526316	0.199864	0.460584	0.0924019	0.24076
ENST00000461564	ENSG00000143537	ADAM15	-0.075485	0.405552	0.673061	0.131504	0.18434	0.417013	-0.00342459	0.975157	0.988776
ENST00000526491	ENSG00000143537	ADAM15	-0.149474	0.42305	0.686739	0.116655	0.568172	0.765317	-0.155873	0.500918	0.689958
ENST00000356955	ENSG00000143537	ADAM15	0.12147	0.830285	0.933017	-0.606043	0.0678489	0.231908	0.463864	0.334233	0.541968
ENST00000527418	ENSG00000143537	ADAM15	-0.00295562	0.973601	0.990173	0.130369	0.161176	0.387452	0.0923433	0.376631	0.582025
ENST00000271836	ENSG00000143537	ADAM15	-0.0234806	0.900245	0.962849	-0.337499	0.0239384	0.124678	-0.312119	0.0577557	0.1776
ENST00000649972	ENSG00000151694	ADAM17	0.116958	0.17858	0.43977	0.285274	0.0021787	0.0292991	0.348315	0.00100937	0.012343
ENST00000478059	ENSG00000151694	ADAM17	0.0747664	0.507692	0.751173	0.0677316	0.556988	0.757885	-0.0511669	0.704724	0.836813
ENST00000647622	ENSG00000151694	ADAM17	-0.131141	0.464208	0.71911	-0.116248	0.413229	0.648623	-0.0359468	0.817309	0.903154
ENST00000310823	ENSG00000151694	ADAM17	0.0436593	0.885719	0.956562	-0.247575	0.354413	0.596958	-0.258704	0.389963	0.594183
ENST00000497134	ENSG00000151694	ADAM17	-0.220855	0.596253	0.808407	0.0908099	0.784376	0.896325	0.0454576	0.903027	0.951378
ENST00000517905	ENSG00000135074	ADAM19	0.0767608	0.516074	0.756878	-0.241395	0.0920273	0.279448	-0.279484	0.0774724	0.214454
ENST00000257527	ENSG00000135074	ADAM19	-0.0767608	0.516074	0.756878	0.241395	0.0920273	0.279448	0.279484	0.0774724	0.214454
ENST00000652041	ENSG00000134007	ADAM20	0.917009	0.098783	0.31873	0.834683	0.179277	0.410993	0.0547436	0.937459	0.969329
ENST00000256389	ENSG00000134007	ADAM20	-0.917009	0.098783	0.31873	-0.834683	0.179277	0.410993	-0.0547436	0.937459	0.969329
ENST00000556964	ENSG00000259158	ADAM20P1	0.0898871	0.421618	0.685395	0.0683832	0.571484	0.767896	-0.0483181	0.728007	0.85085
ENST00000320746	ENSG00000259158	ADAM20P1	-0.0898871	0.421618	0.685395	-0.0683832	0.571484	0.767896	0.0483181	0.728007	0.85085
ENST00000426930	ENSG00000008277	ADAM22	0.823925	4.47075e-10	9.48888e-07	0.183223	0.0526465	0.199887	0.0757044	0.494495	0.68455
ENST00000265727	ENSG00000008277	ADAM22	1.34851	1.04576e-06	0.000189775	0.336028	0.0383038	0.165367	0.356179	0.0594759	0.180873
ENST00000439864	ENSG00000008277	ADAM22	-0.270815	4.72389e-06	0.000522905	-0.255229	0.0158559	0.0972147	-0.384752	0.00158606	0.016597
ENST00000413139	ENSG00000008277	ADAM22	0.420891	0.00413152	0.0460676	0.0637796	0.647443	0.817526	-0.295565	0.0677523	0.19674
ENST00000398209	ENSG00000008277	ADAM22	0.218216	0.0321103	0.165322	-0.0267713	0.843967	0.926678	-0.0971467	0.519956	0.705168
ENST00000398204	ENSG00000008277	ADAM22	-0.192598	0.018755	0.118948	-0.0170469	0.876337	0.943168	0.0434333	0.726359	0.849903
ENST00000398201	ENSG00000008277	ADAM22	0.14544	0.30396	0.584546	-0.0541396	0.75318	0.8796	0.248159	0.253393	0.456821
ENST00000476330	ENSG00000008277	ADAM22	-0.0940536	0.187004	0.450138	-0.221515	0.0754344	0.247707	-0.437035	0.00278741	0.0238427
ENST00000398203	ENSG00000008277	ADAM22	0.0165682	0.868289	0.94909	-0.130557	0.400756	0.638115	0.419205	0.0289817	0.112902
ENST00000264377	ENSG00000114948	ADAM23	0.0107496	0.980341	0.99241	-0.0149559	0.937832	0.971349	-0.0225912	0.912042	0.956302
ENST00000374415	ENSG00000114948	ADAM23	-0.0107496	0.980341	0.99241	0.0149559	0.937832	0.971349	0.0225912	0.912042	0.956302
ENST00000265769	ENSG00000042980	ADAM28	0.0197935	0.919902	0.970351	-0.22123	0.0454867	0.182931	-0.152591	0.160199	0.342536
ENST00000437154	ENSG00000042980	ADAM28	-0.0197935	0.919902	0.970351	0.22123	0.0454867	0.182931	0.152591	0.160199	0.342536
ENST00000379907	ENSG00000197140	ADAM32	0.0736914	0.719785	0.87875	0.171497	0.287182	0.532236	-0.219977	0.217241	0.415437
ENST00000518259	ENSG00000197140	ADAM32	0.0294118	0.868168	0.949001	0.199405	0.152821	0.375304	0.302758	0.0569315	0.176019
ENST00000519315	ENSG00000197140	ADAM32	-0.126367	0.64426	0.836597	-0.50641	0.0169207	0.101143	-0.308626	0.197425	0.390591
ENST00000617732	ENSG00000149451	ADAM33	-0.208945	0.0562202	0.229822	-0.130573	0.0114173	0.0794392	-0.0597777	0.321136	0.528383
ENST00000379861	ENSG00000149451	ADAM33	0.73934	0.174555	0.435072	-0.415122	0.172443	0.402513	-0.186253	0.55948	0.735519
ENST00000483362	ENSG00000149451	ADAM33	-0.356562	0.146589	0.397108	-0.28752	0.0309133	0.144977	-0.139221	0.342898	0.549881
ENST00000466620	ENSG00000149451	ADAM33	-0.00647799	0.957827	0.984862	0.0851933	0.139797	0.356474	0.183927	0.00820531	0.0490931
ENST00000356518	ENSG00000149451	ADAM33	-0.10687	0.842924	0.938492	0.423628	0.0348568	0.155964	0.0319977	0.898176	0.948931
ENST00000466936	ENSG00000168615	ADAM9	-0.330658	0.0220542	0.131742	-0.0316501	0.818732	0.914373	-0.229715	0.159215	0.341352
ENST00000487273	ENSG00000168615	ADAM9	0.066535	0.374704	0.64671	-0.0549015	0.607811	0.792112	-0.125624	0.295332	0.501913
ENST00000481513	ENSG00000168615	ADAM9	-0.0192271	0.837959	0.936819	0.0856445	0.573575	0.769199	0.264554	0.115938	0.279019
ENST00000492656	ENSG00000154734	ADAMTS1	-0.311288	0.358848	0.634187	-0.19766	0.314343	0.560445	-0.457702	0.0420807	0.14447
ENST00000464589	ENSG00000154734	ADAMTS1	0.061236	0.635662	0.831425	-0.0254379	0.74884	0.876754	0.0729312	0.399702	0.603317
ENST00000284984	ENSG00000154734	ADAMTS1	-0.00976189	0.94266	0.978782	0.0558574	0.498855	0.716323	0.00793187	0.929853	0.965534
ENST00000603221	ENSG00000142303	ADAMTS10	0.083051	0.674097	0.853011	-0.131094	0.0261541	0.131446	-0.137155	0.0507668	0.163497
ENST00000596466	ENSG00000142303	ADAMTS10	-0.184392	0.451641	0.709392	-0.295146	4.07297e-05	0.00241881	-0.309106	0.000236533	0.00483932
ENST00000593913	ENSG00000142303	ADAMTS10	0.199747	0.724681	0.882217	-0.255044	0.052844	0.200298	-0.209544	0.190949	0.382698
ENST00000270328	ENSG00000142303	ADAMTS10	0.238856	0.734352	0.887288	0.0222972	0.948743	0.976889	0.566851	0.172912	0.358744
ENST00000597188	ENSG00000142303	ADAMTS10	-0.369935	0.509908	0.752461	0.241299	0.044514	0.180451	0.289324	0.0429275	0.146409
ENST00000601163	ENSG00000142303	ADAMTS10	-0.109933	0.524089	0.762379	-0.111841	0.0152167	0.0952127	-0.137395	0.0126853	0.0656982
ENST00000595838	ENSG00000142303	ADAMTS10	0.00965361	0.972753	0.989855	0.0681972	0.325539	0.570426	-0.101084	0.217539	0.415742
ENST00000596851	ENSG00000142303	ADAMTS10	-0.00395352	0.984565	0.994383	0.0751019	0.167554	0.396168	0.0786928	0.225894	0.425075
ENST00000601872	ENSG00000142303	ADAMTS10	-0.0519772	0.843905	0.938945	-0.228629	0.00749718	0.0615713	-0.435116	2.55773e-05	0.00118125
ENST00000371929	ENSG00000160323	ADAMTS13	0.204629	0.0961968	0.314299	0.179851	0.0641684	0.224178	0.100696	0.353516	0.559232
ENST00000485925	ENSG00000160323	ADAMTS13	-0.41528	0.172354	0.432203	-0.0554356	0.824409	0.917144	-0.55667	0.0413429	0.142637
ENST00000495234	ENSG00000160323	ADAMTS13	0.0975507	0.39143	0.661659	-0.498118	4.00188e-07	0.000133805	-0.16743	0.101428	0.255856
ENST00000371916	ENSG00000160323	ADAMTS13	-0.334213	0.228404	0.502739	0.0819734	0.698264	0.848175	0.447672	0.100161	0.253787
ENST00000371910	ENSG00000160323	ADAMTS13	-0.115453	0.26484	0.54425	0.0115272	0.89364	0.951176	-0.277546	0.00458734	0.0332248
ENST00000373207	ENSG00000138316	ADAMTS14	0.0827494	0.888077	0.957555	0.276217	0.264106	0.507602	0.262447	0.281828	0.487026
ENST00000373208	ENSG00000138316	ADAMTS14	-0.0827494	0.888077	0.957555	-0.276217	0.264106	0.507602	-0.262447	0.281828	0.487026
ENST00000511368	ENSG00000145536	ADAMTS16	0.168464	0.00476066	0.050056	-0.17691	0.280711	0.525693	-0.0200873	0.914258	0.957487
ENST00000274181	ENSG00000145536	ADAMTS16	-0.168464	0.00476066	0.050056	0.17691	0.280711	0.525693	0.0200873	0.914258	0.957487
ENST00000268070	ENSG00000140470	ADAMTS17	0.397891	0.115009	0.347373	-0.0960934	0.393155	0.631553	0.201812	0.116672	0.280052
ENST00000378898	ENSG00000140470	ADAMTS17	-0.397891	0.115009	0.347373	0.0960934	0.393155	0.631553	-0.201812	0.116672	0.280052
ENST00000449265	ENSG00000140873	ADAMTS18	0.0275142	0.561708	0.785931	-0.181257	0.557335	0.758042	-0.345221	0.184529	0.374024
ENST00000282849	ENSG00000140873	ADAMTS18	-0.0275142	0.561708	0.785931	0.181257	0.557335	0.758042	0.345221	0.184529	0.374024
ENST00000274487	ENSG00000145808	ADAMTS19	0.157259	0.799064	0.919205	0.341478	0.00223769	0.0297887	0.178039	0.171903	0.357441
ENST00000509467	ENSG00000145808	ADAMTS19	-0.157259	0.799064	0.919205	-0.341478	0.00223769	0.0297887	-0.178039	0.171903	0.357441
ENST00000518335	ENSG00000087116	ADAMTS2	0.0152516	0.912757	0.967972	-0.194547	0.0226772	0.120694	0.0151289	0.893671	0.94626
ENST00000251582	ENSG00000087116	ADAMTS2	-0.0152516	0.912757	0.967972	0.194547	0.0226772	0.120694	-0.0151289	0.893671	0.94626
ENST00000622135	ENSG00000156140	ADAMTS3	0.0724415	0.9596	0.985502	0.369286	0.201146	0.437865	-0.251596	0.339449	0.546527
ENST00000286657	ENSG00000156140	ADAMTS3	-0.0724415	0.9596	0.985502	-0.369286	0.201146	0.437865	0.251596	0.339449	0.546527
ENST00000367995	ENSG00000158859	ADAMTS4	0.0766452	0.684654	0.858759	-0.281697	0.00749351	0.0615565	-0.236006	0.0534516	0.1691
ENST00000367996	ENSG00000158859	ADAMTS4	-0.0766452	0.684654	0.858759	0.281697	0.00749351	0.0615565	0.236006	0.0534516	0.1691
ENST00000388820	ENSG00000136378	ADAMTS7	0.318977	0.0430155	0.197103	0.107992	0.331754	0.576494	0.167474	0.16956	0.354486
ENST00000565793	ENSG00000136378	ADAMTS7	-0.318977	0.0430155	0.197103	-0.107992	0.331754	0.576494	-0.167474	0.16956	0.354486
ENST00000257359	ENSG00000134917	ADAMTS8	0.46657	0.323531	0.602903	-0.0965262	0.443433	0.674013	-0.0754417	0.579384	0.750356
ENST00000531752	ENSG00000134917	ADAMTS8	-0.46657	0.323531	0.602903	0.0965262	0.443433	0.674013	0.0754417	0.579384	0.750356
ENST00000477180	ENSG00000163638	ADAMTS9	0.41204	0.0505577	0.216262	0.174971	0.13106	0.344173	0.214466	0.0850688	0.227565
ENST00000295903	ENSG00000163638	ADAMTS9	0.283747	0.290158	0.570431	-0.00810584	0.957865	0.98111	0.356856	0.0314823	0.11932
ENST00000459780	ENSG00000163638	ADAMTS9	-0.229539	0.180731	0.442063	-0.0624615	0.548828	0.752129	-0.155356	0.145056	0.321035
ENST00000475557	ENSG00000163638	ADAMTS9	-0.339016	0.185497	0.448129	-0.0936629	0.571628	0.767896	-0.19725	0.262165	0.46614
ENST00000481060	ENSG00000163638	ADAMTS9	0.146798	0.556038	0.782612	0.0935083	0.520503	0.732138	-0.378616	0.0155298	0.0750948
ENST00000482490	ENSG00000163638	ADAMTS9	-0.100752	0.645761	0.837655	-0.171967	0.163185	0.390301	-0.231852	0.0743697	0.208946
ENST00000498707	ENSG00000163638	ADAMTS9	-0.157841	0.662439	0.846867	0.18414	0.450519	0.679621	0.0656774	0.808223	0.897994
ENST00000650103	ENSG00000241684	ADAMTS9-AS2	-0.326597	0.130643	0.373063	-0.178591	0.0660582	0.228362	0.00716037	0.95033	0.975879
ENST00000474768	ENSG00000241684	ADAMTS9-AS2	0.0864249	0.52028	0.759738	-0.0556224	0.368694	0.609735	-0.0475289	0.530141	0.713382
ENST00000460833	ENSG00000241684	ADAMTS9-AS2	0.0799177	0.577021	0.795663	0.103108	0.113602	0.316854	-0.00913515	0.908107	0.954116
ENST00000481312	ENSG00000241684	ADAMTS9-AS2	-0.0907152	0.586267	0.801816	0.0357689	0.636089	0.810534	0.0530041	0.563392	0.738641
ENST00000380559	ENSG00000178031	ADAMTSL1	0.256058	0.368374	0.641494	0.0188223	0.94194	0.97322	-0.509292	0.0748082	0.209707
ENST00000380548	ENSG00000178031	ADAMTSL1	-0.256058	0.368374	0.641494	-0.0188223	0.94194	0.97322	0.509292	0.0748082	0.209707
ENST00000393060	ENSG00000197859	ADAMTSL2	0.968821	0.000160653	0.00552285	0.192016	0.27781	0.522705	-0.049814	0.80449	0.895618
ENST00000651351	ENSG00000197859	ADAMTSL2	-0.865969	0.00032409	0.00862169	-0.209698	0.215904	0.454788	0.0563675	0.772206	0.876998
ENST00000393061	ENSG00000197859	ADAMTSL2	-0.101659	0.594198	0.806908	0.0904335	0.642146	0.813907	-0.0534145	0.800206	0.893187
ENST00000567476	ENSG00000156218	ADAMTSL3	0.374404	0.558409	0.784033	0.941445	0.0387626	0.166482	0.678943	0.137739	0.310888
ENST00000286744	ENSG00000156218	ADAMTSL3	-0.202157	0.435613	0.696411	-0.228352	0.236564	0.477836	-0.0937287	0.672098	0.815174
ENST00000561483	ENSG00000156218	ADAMTSL3	0.0930747	0.70858	0.873151	-0.131412	0.4888	0.70828	-0.239685	0.291724	0.497714
ENST00000265846	ENSG00000105963	ADAP1	0.289835	0.0577694	0.233237	0.319074	2.10081e-05	0.00159989	0.413489	5.4597e-07	0.000110589
ENST00000478000	ENSG00000105963	ADAP1	-0.367758	0.0646863	0.249884	-0.572991	0.00023257	0.00710459	-0.743307	4.13656e-05	0.00161157
ENST00000611167	ENSG00000105963	ADAP1	-0.334595	0.0908106	0.304181	-0.281339	0.000896828	0.0170348	-0.369878	5.56955e-05	0.00194202
ENST00000649206	ENSG00000105963	ADAP1	0.02055	0.942312	0.978659	-0.144797	0.272461	0.516963	-0.072491	0.608591	0.770776
ENST00000495809	ENSG00000105963	ADAP1	-0.00852801	0.945396	0.979943	-0.080735	0.412334	0.648215	-0.18772	0.0870525	0.231196
ENST00000649021	ENSG00000160710	ADAR	-0.168174	0.00538845	0.0539796	-0.189085	0.00135981	0.0219221	-0.267604	6.76311e-05	0.00219659
ENST00000649042	ENSG00000160710	ADAR	-1.86829	0.0137493	0.0979549	-0.625955	0.00622373	0.0551293	-0.449291	0.0807085	0.220166
ENST00000647597	ENSG00000160710	ADAR	-0.297677	0.0167302	0.110859	-0.154243	0.131839	0.345252	0.0749545	0.526998	0.710798
ENST00000648311	ENSG00000160710	ADAR	1.42704	0.0568136	0.231242	0.262587	0.297831	0.543331	0.0712237	0.769063	0.875233
ENST00000368471	ENSG00000160710	ADAR	0.201923	0.0829822	0.28877	0.221717	0.00932231	0.070304	0.154756	0.111422	0.271819
ENST00000647682	ENSG00000160710	ADAR	0.263495	0.085256	0.293295	0.11451	0.402909	0.640123	-0.198497	0.205785	0.401071
ENST00000649724	ENSG00000160710	ADAR	1.11823	0.138936	0.385488	0.531516	0.0251527	0.128611	1.36859	3.46993e-05	0.00145898
ENST00000649022	ENSG00000160710	ADAR	0.579624	0.191285	0.455946	0.0705301	0.829265	0.919444	-0.580374	0.0841386	0.226149
ENST00000463920	ENSG00000160710	ADAR	0.0989591	0.200653	0.468463	-0.0221709	0.762597	0.88441	-0.129626	0.123347	0.289788
ENST00000368474	ENSG00000160710	ADAR	0.217693	0.501854	0.747399	-0.326018	0.0563471	0.208106	-0.505377	0.00977214	0.0552958
ENST00000648714	ENSG00000160710	ADAR	0.0820607	0.782542	0.911176	-0.149227	0.328269	0.573275	-0.299585	0.0819739	0.222363
ENST00000529168	ENSG00000160710	ADAR	-0.150081	0.534615	0.76887	-0.178895	0.279927	0.524998	0.302807	0.147467	0.324312
ENST00000649593	ENSG00000160710	ADAR	-0.243451	0.555039	0.781893	0.11857	0.750651	0.878146	0.0879786	0.849924	0.921749
ENST00000389863	ENSG00000197381	ADARB1	0.287125	0.000448656	0.010629	0.193087	0.0384104	0.165663	0.0986806	0.353651	0.559372
ENST00000460734	ENSG00000197381	ADARB1	-0.121218	0.0390409	0.185522	-0.172097	0.100706	0.295526	-0.294543	0.0101468	0.0567059
ENST00000360697	ENSG00000197381	ADARB1	-0.0663567	0.223065	0.496545	0.00783486	0.910911	0.958893	0.0190728	0.810601	0.899304
ENST00000348831	ENSG00000197381	ADARB1	-0.0449023	0.476347	0.728417	-0.109013	0.173052	0.403232	-0.0517684	0.574992	0.74668
ENST00000389861	ENSG00000197381	ADARB1	-0.0225101	0.683099	0.857889	-0.0623323	0.369204	0.610177	-0.0399217	0.616375	0.77675
ENST00000381310	ENSG00000185736	ADARB2	-0.620144	0.0045834	0.049086	-0.208988	0.0896452	0.275351	-0.550732	0.00022095	0.00463112
ENST00000381312	ENSG00000185736	ADARB2	0.298692	0.0791599	0.280485	0.174118	0.0983031	0.291099	0.464448	0.000155975	0.00373239
ENST00000469464	ENSG00000185736	ADARB2	-0.138692	0.41583	0.680737	-0.139756	0.206824	0.444694	-0.375438	0.00293924	0.0247596
ENST00000566445	ENSG00000065457	ADAT1	0.0919281	0.307836	0.588989	-0.0075955	0.908475	0.95791	-0.0634232	0.390531	0.594861
ENST00000562374	ENSG00000065457	ADAT1	-0.120482	0.280904	0.561687	0.02874	0.726055	0.864615	0.097387	0.301569	0.508445
ENST00000564657	ENSG00000065457	ADAT1	-0.0825375	0.378057	0.649374	0.048323	0.527787	0.736931	0.00446411	0.958554	0.979912
ENST00000307921	ENSG00000065457	ADAT1	-0.0550041	0.579341	0.797099	-0.0249862	0.721079	0.861769	0.0284708	0.714061	0.842535
ENST00000606514	ENSG00000189007	ADAT2	0.706952	0.00246831	0.0330298	0.360389	0.17861	0.410211	0.394109	0.18932	0.380433
ENST00000237283	ENSG00000189007	ADAT2	-0.706952	0.00246831	0.0330298	-0.360389	0.17861	0.410211	-0.394109	0.18932	0.380433
ENST00000555217	ENSG00000063761	ADCK1	-0.106838	0.525728	0.763639	-0.336287	0.00134214	0.0217361	-0.382107	0.00130164	0.0145005
ENST00000341211	ENSG00000063761	ADCK1	0.0666359	0.841171	0.937933	0.350656	0.0505921	0.1951	0.418159	0.0305962	0.116951
ENST00000238561	ENSG00000063761	ADCK1	0.0330054	0.906488	0.96536	0.0257922	0.861302	0.935484	-0.0201779	0.901944	0.950981
ENST00000072869	ENSG00000133597	ADCK2	0.513344	0.142543	0.391022	-0.155679	0.53366	0.741185	-0.0436069	0.872041	0.934588
ENST00000483369	ENSG00000133597	ADCK2	-0.562216	0.146916	0.397641	-0.150692	0.594039	0.783471	-0.714889	0.0546491	0.171468
ENST00000476491	ENSG00000133597	ADCK2	-0.413507	0.418888	0.683212	0.387061	0.300928	0.546853	0.410189	0.26557	0.469579
ENST00000308860	ENSG00000173137	ADCK5	0.0661538	0.571401	0.792159	0.117201	0.280733	0.525693	0.386293	0.00161919	0.0167925
ENST00000529654	ENSG00000173137	ADCK5	-0.0661538	0.571401	0.792159	-0.117201	0.280733	0.525693	-0.386293	0.00161919	0.0167925
ENST00000468353	ENSG00000164742	ADCY1	-0.269214	0.00240372	0.0323876	-0.159876	0.209576	0.448217	-0.322711	0.0271878	0.108272
ENST00000297323	ENSG00000164742	ADCY1	0.176447	0.104664	0.330127	0.135694	0.177317	0.408819	0.121131	0.275546	0.480407
ENST00000621543	ENSG00000164742	ADCY1	-0.111159	0.477254	0.728917	-0.143562	0.226009	0.46619	-0.100462	0.440295	0.639933
ENST00000513693	ENSG00000078295	ADCY2	-0.23125	0.277187	0.557622	-0.359102	4.185e-06	0.000569066	-0.472045	5.36051e-07	0.000109813
ENST00000493243	ENSG00000078295	ADCY2	-0.347449	0.293937	0.574528	-0.434845	0.0185726	0.107155	-0.574712	0.00456929	0.0331384
ENST00000338316	ENSG00000078295	ADCY2	0.0403571	0.813612	0.925272	0.247426	2.97976e-05	0.00200643	0.452076	7.77941e-10	1.8988e-06
ENST00000489501	ENSG00000078295	ADCY2	0.00917578	0.956548	0.98421	-0.221199	9.77336e-05	0.00415589	-0.423562	1.98458e-09	3.34067e-06
ENST00000485887	ENSG00000138031	ADCY3	-0.159131	0.0228926	0.134855	-0.179134	0.00439291	0.0450987	-0.348298	1.51638e-06	0.000203229
ENST00000260600	ENSG00000138031	ADCY3	0.164722	0.131228	0.373853	0.0257953	0.778478	0.892972	0.114141	0.254333	0.457647
ENST00000606682	ENSG00000138031	ADCY3	0.0260617	0.848444	0.941242	0.210932	0.020134	0.112623	0.156401	0.105626	0.262605
ENST00000405392	ENSG00000138031	ADCY3	-0.0372024	0.597337	0.809225	-0.0469079	0.383534	0.62291	-0.0574205	0.326812	0.53446
ENST00000435135	ENSG00000138031	ADCY3	-0.0366783	0.654314	0.842604	-0.00523613	0.938325	0.971582	0.0302369	0.6729	0.815742
ENST00000498288	ENSG00000138031	ADCY3	-0.0401732	0.86047	0.946262	-0.10997	0.528984	0.737627	0.109799	0.558204	0.734562
ENST00000491190	ENSG00000173175	ADCY5	0.114458	0.751161	0.895772	0.195469	0.115218	0.319424	0.010437	0.934948	0.968211
ENST00000462833	ENSG00000173175	ADCY5	0.144343	0.796882	0.918376	-0.0567877	0.743384	0.873749	0.319562	0.0864311	0.230156
ENST00000309879	ENSG00000173175	ADCY5	-0.657433	0.569312	0.790925	-0.118104	0.726461	0.864677	-0.802511	0.040975	0.1418
ENST00000307885	ENSG00000174233	ADCY6	0.558651	4.02711e-08	2.1843e-05	0.202371	0.0143649	0.0919417	0.232431	0.0154309	0.0747442
ENST00000357869	ENSG00000174233	ADCY6	-0.741455	0.000114022	0.00443159	-0.232274	0.0538354	0.202456	-0.123015	0.35926	0.565074
ENST00000552099	ENSG00000174233	ADCY6	-0.261994	0.00228097	0.0312074	-0.115419	0.208426	0.446918	-0.395363	0.000474762	0.00768944
ENST00000547260	ENSG00000174233	ADCY6	0.0360982	0.599239	0.810474	-0.0940507	0.200352	0.436799	-0.223687	0.00972634	0.0550957
ENST00000552090	ENSG00000174233	ADCY6	-0.12294	0.541104	0.772852	-0.310445	0.0526764	0.199926	-0.392812	0.0237289	0.0989364
ENST00000550422	ENSG00000174233	ADCY6	-0.0132781	0.91674	0.969342	0.164902	0.18248	0.414515	0.131427	0.361988	0.567704
ENST00000568930	ENSG00000121281	ADCY7	0.316468	0.130267	0.372448	-0.0867546	0.367393	0.608718	-0.135121	0.168468	0.353217
ENST00000394697	ENSG00000121281	ADCY7	0.0648109	0.916761	0.969342	-0.562028	0.139248	0.355817	-0.484679	0.287443	0.493265
ENST00000254235	ENSG00000121281	ADCY7	-0.168224	0.732598	0.886352	0.396023	0.129374	0.341713	0.333481	0.251794	0.455159
ENST00000286355	ENSG00000155897	ADCY8	1.06184	0.00331996	0.0398397	0.422718	0.0244421	0.126288	0.481859	0.0183098	0.0839734
ENST00000377928	ENSG00000155897	ADCY8	-1.06184	0.00331996	0.0398397	-0.422718	0.0244421	0.126288	-0.481859	0.0183098	0.0839734
ENST00000294016	ENSG00000162104	ADCY9	0.176667	0.0285641	0.153821	0.196947	0.00993832	0.0731082	0.0946571	0.252652	0.456018
ENST00000574721	ENSG00000162104	ADCY9	-0.176667	0.0285641	0.153821	-0.196947	0.00993832	0.0731082	-0.0946571	0.252652	0.456018
ENST00000579794	ENSG00000141433	ADCYAP1	0.16466	0.677166	0.85465	0.174456	0.270441	0.514705	0.128537	0.48827	0.679256
ENST00000581602	ENSG00000141433	ADCYAP1	-0.157897	0.584924	0.801056	-0.0639224	0.702707	0.85101	0.156812	0.394207	0.598177
ENST00000450565	ENSG00000141433	ADCYAP1	-0.12313	0.714769	0.876123	-0.140772	0.34051	0.584595	-0.192776	0.25762	0.46142
ENST00000614107	ENSG00000078549	ADCYAP1R1	0.241836	0.260166	0.539198	0.720858	9.44434e-05	0.00407275	0.79924	0.000259987	0.0051634
ENST00000304166	ENSG00000078549	ADCYAP1R1	-0.247249	0.222459	0.495931	-0.695665	4.00779e-05	0.00239174	-0.750647	0.000168008	0.00390732
ENST00000409363	ENSG00000078549	ADCYAP1R1	0.103723	0.546918	0.776521	0.143148	0.135139	0.349656	0.00823141	0.940201	0.970663
ENST00000398125	ENSG00000087274	ADD1	0.564178	1.80384e-07	6.32209e-05	0.141568	0.100092	0.294414	0.174353	0.0841351	0.226149
ENST00000264758	ENSG00000087274	ADD1	-0.73083	3.16131e-06	0.000397738	0.144212	0.144463	0.363623	0.239633	0.0364348	0.131476
ENST00000541051	ENSG00000087274	ADD1	-0.173221	0.00750537	0.0672015	-0.160927	0.0161107	0.09816	-0.271526	0.000784728	0.0106439
ENST00000355842	ENSG00000087274	ADD1	0.119259	0.0975581	0.316333	0.134881	0.0433366	0.17779	0.152396	0.048621	0.158995
ENST00000536078	ENSG00000087274	ADD1	-0.232711	0.0426989	0.196411	-0.401887	0.00035294	0.00933829	-0.357122	0.00418698	0.0312286
ENST00000509039	ENSG00000087274	ADD1	0.10891	0.192931	0.457821	-0.00830925	0.918536	0.96234	-0.190359	0.0488198	0.159364
ENST00000539149	ENSG00000087274	ADD1	-0.18828	0.175308	0.43589	-0.50292	1.99522e-05	0.00154356	-0.541437	8.87606e-05	0.00262684
ENST00000513762	ENSG00000087274	ADD1	-0.0593098	0.246374	0.524258	-0.143427	0.0132657	0.087204	-0.238329	0.00035786	0.00635039
ENST00000513328	ENSG00000087274	ADD1	0.105951	0.474852	0.727137	0.307498	0.0217723	0.117844	0.0510758	0.742089	0.85932
ENST00000506157	ENSG00000087274	ADD1	-0.0581847	0.292504	0.572919	-0.242683	3.05412e-05	0.00203818	-0.31997	2.00491e-06	0.000243523
ENST00000540541	ENSG00000087274	ADD1	-0.0764691	0.30953	0.590651	-0.252524	0.00256223	0.0324044	-0.28391	0.00210482	0.0198888
ENST00000534870	ENSG00000087274	ADD1	-0.0606372	0.471892	0.724882	-0.0804767	0.375237	0.615841	-0.0850643	0.403535	0.606835
ENST00000538860	ENSG00000087274	ADD1	-0.0353875	0.57756	0.796109	-0.0819242	0.057836	0.210921	-0.0732126	0.143628	0.319104
ENST00000503169	ENSG00000087274	ADD1	-0.00747334	0.908766	0.966519	-0.110034	0.106332	0.305165	-0.14567	0.0606336	0.183229
ENST00000446856	ENSG00000087274	ADD1	-0.105858	0.904264	0.964569	-1.79868	0.00216265	0.0291796	-0.936334	0.010248	0.0570562
ENST00000398129	ENSG00000087274	ADD1	-0.0100027	0.880131	0.954438	-0.0466546	0.302639	0.54841	-0.0586539	0.256783	0.460616
ENST00000413157	ENSG00000075340	ADD2	-0.233867	0.000539202	0.0120355	-0.207005	0.0170978	0.101736	-0.365885	0.000243187	0.00492999
ENST00000264436	ENSG00000075340	ADD2	0.227765	0.0253334	0.143349	0.11894	0.34429	0.588064	0.354779	0.012628	0.065552
ENST00000407644	ENSG00000075340	ADD2	0.0421723	0.979542	0.992184	0.636029	0.333397	0.578362	-0.18551	0.768296	0.874715
ENST00000360162	ENSG00000148700	ADD3	0.54654	0.00722374	0.0653753	0.10024	0.16492	0.392778	0.039727	0.635825	0.790184
ENST00000479805	ENSG00000148700	ADD3	-0.333258	0.00329309	0.0397017	0.0796858	0.552558	0.754825	0.271264	0.0830835	0.2244
ENST00000356080	ENSG00000148700	ADD3	0.136752	0.259685	0.538544	0.55839	1.66338e-06	0.000317397	0.490732	0.000134972	0.00339618
ENST00000277900	ENSG00000148700	ADD3	-0.158993	0.17395	0.434179	-0.388152	2.67282e-05	0.00189371	-0.311154	0.00249772	0.0222904
ENST00000488837	ENSG00000148700	ADD3	0.0801461	0.435967	0.696668	0.209376	0.0724254	0.24158	0.103017	0.426687	0.627701
ENST00000497125	ENSG00000148700	ADD3	0.0876621	0.514055	0.755414	-0.00601918	0.938312	0.971582	-0.051161	0.556183	0.733246
ENST00000472568	ENSG00000148700	ADD3	0.00710419	0.940284	0.978176	0.154922	0.108881	0.309067	-0.0206446	0.844488	0.9185
ENST00000392606	ENSG00000197177	ADGRA1	0.160123	0.614753	0.819496	0.0142645	0.885891	0.948047	-0.174517	0.134434	0.306288
ENST00000392607	ENSG00000197177	ADGRA1	-0.160123	0.614753	0.819496	-0.0142645	0.885891	0.948047	0.174517	0.134434	0.306288
ENST00000366099	ENSG00000256925	ADGRA1-AS1	0.0228613	0.827557	0.93171	0.0433146	0.459735	0.686229	0.000458497	0.994539	0.998049
ENST00000444433	ENSG00000256925	ADGRA1-AS1	-0.0228613	0.827557	0.93171	-0.0433146	0.459735	0.686229	-0.000458497	0.994539	0.998049
ENST00000315215	ENSG00000020181	ADGRA2	0.0946254	0.314202	0.594795	-0.195706	0.00967578	0.0720239	-0.0314243	0.708075	0.838942
ENST00000412232	ENSG00000020181	ADGRA2	-0.0946254	0.314202	0.594795	0.195706	0.00967578	0.0720239	0.0314243	0.708075	0.838942
ENST00000499527	ENSG00000152990	ADGRA3	0.332173	0.00460405	0.0491692	0.170248	0.0225388	0.120259	0.00703642	0.935186	0.968283
ENST00000502482	ENSG00000152990	ADGRA3	0.400873	0.0108979	0.0852007	-0.107157	0.324376	0.569328	0.0263136	0.823471	0.906904
ENST00000282943	ENSG00000152990	ADGRA3	-0.712126	0.047534	0.208204	-0.230852	0.169268	0.39862	0.334587	0.078075	0.215371
ENST00000334304	ENSG00000152990	ADGRA3	0.0240434	0.888688	0.957833	0.0722742	0.462304	0.688115	-0.206447	0.0670786	0.195523
ENST00000518820	ENSG00000181790	ADGRB1	-0.257227	0.0339935	0.171033	-0.18337	0.000197749	0.0064099	-0.232733	1.9709e-05	0.0010022
ENST00000643448	ENSG00000181790	ADGRB1	0.301026	0.0861272	0.295009	0.162238	0.00906099	0.0692411	0.211726	0.00216983	0.0202537
ENST00000518812	ENSG00000181790	ADGRB1	-0.499234	0.0486669	0.211157	-0.357777	4.28843e-05	0.00250411	-0.355739	0.000125788	0.00327515
ENST00000323289	ENSG00000181790	ADGRB1	-0.0881234	0.366384	0.640241	0.0945822	0.00742131	0.061175	0.130265	0.000822746	0.0109258
ENST00000521208	ENSG00000181790	ADGRB1	0.116031	0.793566	0.916876	-0.417913	0.00479998	0.0474323	-0.611579	0.000181657	0.00409846
ENST00000530999	ENSG00000121753	ADGRB2	0.602732	0.000102978	0.00416806	0.0648159	0.153843	0.376591	0.0466956	0.325297	0.532839
ENST00000398538	ENSG00000121753	ADGRB2	0.975392	0.00195426	0.0280916	0.000269854	0.997321	0.999374	-0.0571536	0.50133	0.690397
ENST00000465256	ENSG00000121753	ADGRB2	-0.315822	0.000738348	0.0149495	-0.173642	0.00148414	0.0232583	-0.266274	9.11777e-06	0.000632608
ENST00000398556	ENSG00000121753	ADGRB2	0.427117	0.00615243	0.0588781	-0.0130887	0.815135	0.912796	0.0519385	0.397585	0.601423
ENST00000527361	ENSG00000121753	ADGRB2	-0.617943	0.0424269	0.195554	-1.80211	4.30604e-05	0.00251139	-1.96222	0.000994951	0.0122758
ENST00000398542	ENSG00000121753	ADGRB2	-0.149954	0.0888856	0.30055	-0.0300471	0.479387	0.70187	-0.0877509	0.0601252	0.18218
ENST00000373658	ENSG00000121753	ADGRB2	0.818657	0.277136	0.557599	0.110926	0.618903	0.79904	0.166252	0.532709	0.715615
ENST00000398547	ENSG00000121753	ADGRB2	-0.128362	0.355248	0.631361	0.178714	0.00287223	0.0345194	0.182495	0.00444767	0.0325367
ENST00000370598	ENSG00000135298	ADGRB3	0.235295	0.113511	0.344751	0.260407	0.0424063	0.175751	0.0683372	0.65341	0.802078
ENST00000546190	ENSG00000135298	ADGRB3	-0.245961	0.116649	0.350308	-0.259239	0.0555218	0.206503	-0.0630087	0.696804	0.831606
ENST00000604969	ENSG00000135298	ADGRB3	-0.0313765	0.761709	0.900957	-0.192891	0.0137554	0.0891727	-0.11932	0.169034	0.353932
ENST00000261654	ENSG00000111452	ADGRD1	0.406301	0.0836577	0.290169	0.0413058	0.689321	0.843264	0.238982	0.0355795	0.129266
ENST00000541143	ENSG00000111452	ADGRD1	-0.406301	0.0836577	0.290169	-0.0413058	0.689321	0.843264	-0.238982	0.0355795	0.129266
ENST00000357355	ENSG00000123146	ADGRE5	0.296651	0.469878	0.723332	0.317166	0.0531555	0.201039	0.12595	0.502577	0.691464
ENST00000358600	ENSG00000123146	ADGRE5	-0.296651	0.469878	0.723332	-0.317166	0.0531555	0.201039	-0.12595	0.502577	0.691464
ENST00000265417	ENSG00000069122	ADGRF5	0.146611	0.578948	0.796873	-0.0791961	0.583702	0.776077	-0.0126794	0.935059	0.968242
ENST00000283296	ENSG00000069122	ADGRF5	-0.146611	0.578948	0.796873	0.0791961	0.583702	0.776077	0.0126794	0.935059	0.968242
ENST00000565505	ENSG00000205336	ADGRG1	-0.300097	0.0834793	0.289838	-0.208344	0.0133381	0.0874562	-0.261244	0.00343066	0.0274138
ENST00000564907	ENSG00000205336	ADGRG1	0.221696	0.701262	0.869175	0.121686	0.753119	0.87957	-0.398918	0.314847	0.522101
ENST00000540164	ENSG00000205336	ADGRG1	0.100568	0.790747	0.915629	0.101571	0.450197	0.679303	0.126519	0.399807	0.603419
ENST00000567835	ENSG00000205336	ADGRG1	0.0599145	0.82003	0.927923	0.0281717	0.804069	0.90669	0.15026	0.225919	0.425075
ENST00000565976	ENSG00000205336	ADGRG1	0.0682207	0.827385	0.931645	0.0175459	0.884445	0.947495	-0.101344	0.439382	0.639025
ENST00000562558	ENSG00000205336	ADGRG1	-0.105523	0.542366	0.773589	0.0168465	0.818206	0.914145	-0.0870622	0.272741	0.477191
ENST00000562631	ENSG00000205336	ADGRG1	0.0243787	0.923895	0.971624	-0.0572741	0.603959	0.789557	0.171124	0.133583	0.305005
ENST00000568909	ENSG00000205336	ADGRG1	-0.049347	0.926036	0.972932	0.0295676	0.859388	0.934591	-0.157281	0.373879	0.579479
ENST00000456916	ENSG00000205336	ADGRG1	-0.0559957	0.808154	0.922892	-0.160711	0.0646609	0.22516	-0.125165	0.20664	0.402111
ENST00000388813	ENSG00000205336	ADGRG1	-0.0897491	0.843999	0.939004	-0.123809	0.41512	0.650336	-0.000666148	0.997013	0.999101
ENST00000590223	ENSG00000072071	ADGRL1	-0.229827	0.00143792	0.0228717	-0.179956	0.0533392	0.201316	-0.273615	0.0111413	0.0606327
ENST00000591528	ENSG00000072071	ADGRL1	-0.211456	0.0110089	0.0857659	-0.242415	0.0237662	0.124132	-0.379495	0.000532325	0.00827551
ENST00000340736	ENSG00000072071	ADGRL1	0.0956547	0.400649	0.669064	0.1099	0.0452445	0.182368	0.137771	0.0332418	0.123627
ENST00000592164	ENSG00000072071	ADGRL1	0.0534063	0.662267	0.846861	-0.405396	3.6218e-06	0.000527767	-0.203561	0.0354467	0.128891
ENST00000361434	ENSG00000072071	ADGRL1	-0.0439633	0.794923	0.917419	-0.0880332	0.175297	0.406484	-0.117927	0.126474	0.294532
ENST00000627151	ENSG00000117114	ADGRL2	0.743689	0.0441224	0.199852	-0.0772035	0.559189	0.75907	0.102133	0.548091	0.727098
ENST00000359929	ENSG00000117114	ADGRL2	-1.41735	0.231353	0.50582	-0.193146	0.676447	0.836215	-0.798893	0.142256	0.317037
ENST00000449420	ENSG00000117114	ADGRL2	-0.263699	0.351335	0.628137	0.0917604	0.274354	0.519002	-0.0665237	0.483968	0.675837
ENST00000402328	ENSG00000117114	ADGRL2	0.0736383	0.702381	0.869887	-0.0847401	0.200442	0.436885	-0.132603	0.0868151	0.230836
ENST00000370721	ENSG00000117114	ADGRL2	0.051438	0.828973	0.932273	0.161416	0.0209321	0.115083	0.304147	0.000180566	0.00408648
ENST00000370717	ENSG00000117114	ADGRL2	-0.13078	0.574353	0.793786	-0.0543756	0.469118	0.693722	0.0374495	0.660911	0.807626
ENST00000469377	ENSG00000117114	ADGRL2	-0.419964	0.586128	0.801693	0.176337	0.291951	0.537441	-0.173692	0.324629	0.532193
ENST00000370715	ENSG00000117114	ADGRL2	-0.0171423	0.964127	0.986811	-0.254147	0.173767	0.404319	-0.374748	0.0999462	0.253457
ENST00000514157	ENSG00000150471	ADGRL3	0.408921	0.130127	0.372314	-0.0922163	0.802117	0.905671	-0.454335	0.299956	0.506684
ENST00000504896	ENSG00000150471	ADGRL3	-1.08129	0.117352	0.351505	0.602961	0.113213	0.31633	1.08932	0.0222371	0.0948802
ENST00000506700	ENSG00000150471	ADGRL3	-0.766634	0.150539	0.402734	-0.332456	0.268273	0.512462	-0.416405	0.183009	0.372071
ENST00000514591	ENSG00000150471	ADGRL3	0.177444	0.353687	0.629878	0.235068	0.143624	0.362188	0.332969	0.053351	0.168856
ENST00000507625	ENSG00000150471	ADGRL3	0.138505	0.375683	0.647697	-0.128647	0.20726	0.445395	-0.347805	0.00300998	0.0251257
ENST00000509896	ENSG00000150471	ADGRL3	0.484553	0.46408	0.719054	0.939944	0.000193769	0.00631864	1.09179	0.000171502	0.00395654
ENST00000502815	ENSG00000150471	ADGRL3	-0.164096	0.275813	0.556024	-0.258253	0.00206756	0.028457	-0.197365	0.0305441	0.116834
ENST00000514996	ENSG00000150471	ADGRL3	-0.46676	0.282018	0.562768	-0.893687	0.0292457	0.140407	-0.917144	0.0259508	0.105121
ENST00000508946	ENSG00000150471	ADGRL3	0.283326	0.603401	0.813174	0.339862	0.230896	0.472082	-0.0519178	0.867145	0.932163
ENST00000512091	ENSG00000150471	ADGRL3	-0.0737411	0.464288	0.719138	-0.0876111	0.236168	0.477606	-0.00947562	0.907275	0.953473
ENST00000511324	ENSG00000150471	ADGRL3	0.0788728	0.802621	0.920785	-0.551125	0.1292	0.3414	-0.487786	0.157721	0.339385
ENST00000640109	ENSG00000164199	ADGRV1	0.373817	0.000651199	0.0137114	0.10271	0.458277	0.685058	-0.173263	0.247968	0.450922
ENST00000639676	ENSG00000164199	ADGRV1	0.293822	0.0043319	0.0474458	0.218533	0.00337006	0.0380498	0.14411	0.0740174	0.208303
ENST00000640779	ENSG00000164199	ADGRV1	0.327206	0.0212259	0.128764	0.214282	0.000834984	0.0162457	0.182734	0.0113976	0.0614178
ENST00000640729	ENSG00000164199	ADGRV1	0.186324	0.0874364	0.29738	-0.0976043	0.132403	0.345912	-0.0390424	0.597972	0.763512
ENST00000509621	ENSG00000164199	ADGRV1	-0.317813	0.0787794	0.27966	-0.108215	0.0638487	0.223506	-0.127677	0.045691	0.152677
ENST00000640083	ENSG00000164199	ADGRV1	0.217003	0.175939	0.436494	0.0747273	0.679587	0.837577	-0.107555	0.607551	0.770063
ENST00000504142	ENSG00000164199	ADGRV1	-0.146447	0.16015	0.416512	-0.064354	0.4385	0.669647	-0.148848	0.108293	0.266722
ENST00000638975	ENSG00000164199	ADGRV1	-0.132706	0.206052	0.475555	-0.0996508	0.0548509	0.204835	-0.124009	0.0380982	0.135052
ENST00000405460	ENSG00000164199	ADGRV1	-0.12285	0.215832	0.487712	-0.155631	0.018056	0.105209	-0.164229	0.0253667	0.10345
ENST00000639884	ENSG00000164199	ADGRV1	0.135858	0.411841	0.677883	0.0248964	0.837827	0.923756	0.185159	0.180191	0.368253
ENST00000638316	ENSG00000164199	ADGRV1	0.070153	0.462831	0.71819	-0.0815058	0.473321	0.696751	-0.445324	0.00129399	0.0144658
ENST00000640374	ENSG00000164199	ADGRV1	-1.30362	0.316562	0.597096	-0.375894	0.319422	0.564512	-0.200667	0.571622	0.744227
ENST00000639530	ENSG00000164199	ADGRV1	-0.381665	0.352173	0.628741	-0.219286	0.0955481	0.285994	0.0384187	0.7878	0.886132
ENST00000638510	ENSG00000164199	ADGRV1	0.0907754	0.611391	0.817784	0.150356	0.123908	0.332821	0.151471	0.179994	0.367982
ENST00000507314	ENSG00000164199	ADGRV1	-0.13299	0.416674	0.681487	-0.297688	0.000375907	0.00976078	-0.380215	2.70638e-05	0.00123012
ENST00000640464	ENSG00000164199	ADGRV1	0.0226496	0.82596	0.931007	0.151063	0.00594137	0.0536801	0.15599	0.0120351	0.0635896
ENST00000639473	ENSG00000164199	ADGRV1	0.0225059	0.84015	0.937549	-0.0650246	0.336233	0.580726	-0.121753	0.127863	0.296774
ENST00000640403	ENSG00000164199	ADGRV1	-0.0860862	0.61737	0.820918	0.177951	0.00805122	0.0644837	0.300388	2.4293e-05	0.00114357
ENST00000425867	ENSG00000164199	ADGRV1	-0.0699805	0.637949	0.832543	0.00864312	0.869297	0.939798	-0.00937453	0.870774	0.933898
ENST00000640407	ENSG00000164199	ADGRV1	-0.0133455	0.943001	0.978916	-0.0709481	0.287165	0.532225	-0.0376424	0.592887	0.759881
ENST00000296412	ENSG00000197894	ADH5	0.280999	0.0198514	0.123323	0.135131	0.101835	0.297692	0.20644	0.0322915	0.121307
ENST00000512621	ENSG00000197894	ADH5	-0.398907	0.035203	0.174635	-0.403064	0.00258627	0.0325055	-0.330567	0.0285489	0.111844
ENST00000626055	ENSG00000197894	ADH5	-0.551926	0.0380757	0.1828	0.0205408	0.874652	0.942518	-0.171099	0.268891	0.473014
ENST00000508511	ENSG00000197894	ADH5	0.0375825	0.652851	0.84155	0.0882669	0.285041	0.530361	0.0283659	0.766396	0.873637
ENST00000396623	ENSG00000147576	ADHFE1	0.781587	0.0509674	0.217171	0.641188	0.00220144	0.0294945	-0.334256	0.138252	0.311758
ENST00000276576	ENSG00000147576	ADHFE1	-0.945088	0.0544134	0.225507	-0.499718	0.0277968	0.136197	0.586248	0.0339734	0.125545
ENST00000424777	ENSG00000147576	ADHFE1	-0.153424	0.596218	0.808407	-0.25919	0.107524	0.307276	-0.0765424	0.677039	0.818645
ENST00000382093	ENSG00000182551	ADI1	0.0665514	0.594128	0.806892	0.402502	3.37186e-05	0.00218593	0.346448	0.0014436	0.0155571
ENST00000327435	ENSG00000182551	ADI1	-0.0665514	0.594128	0.806892	-0.402502	3.37186e-05	0.00218593	-0.346448	0.0014436	0.0155571
ENST00000426229	ENSG00000159346	ADIPOR1	0.396002	0.0875277	0.29763	0.523577	0.0014096	0.0224579	0.269028	0.135332	0.307516
ENST00000495562	ENSG00000159346	ADIPOR1	-0.149716	0.0957898	0.313767	-0.151539	0.232057	0.473357	-0.00625607	0.965435	0.983712
ENST00000340990	ENSG00000159346	ADIPOR1	0.0120224	0.908559	0.966384	-0.263773	0.019043	0.108929	-0.174387	0.170608	0.355823
ENST00000372013	ENSG00000148671	ADIRF	0.0498504	0.868031	0.948893	0.19415	0.0533437	0.201316	0.296817	0.0148625	0.0729407
ENST00000561504	ENSG00000148671	ADIRF	-0.0498504	0.868031	0.948893	-0.19415	0.0533437	0.201316	-0.296817	0.0148625	0.0729407
ENST00000609111	ENSG00000272734	ADIRF-AS1	0.435339	0.121551	0.358355	-0.00813147	0.924659	0.965047	0.0540433	0.574929	0.746628
ENST00000418273	ENSG00000272734	ADIRF-AS1	-0.646238	0.0624708	0.244749	-0.179599	0.136548	0.351629	-0.142249	0.289171	0.494991
ENST00000609170	ENSG00000272734	ADIRF-AS1	0.0392563	0.853054	0.943244	0.121428	0.0738142	0.244508	0.0297435	0.695903	0.831039
ENST00000541550	ENSG00000156110	ADK	0.0862582	0.488761	0.737389	0.123071	0.213395	0.452186	-0.107645	0.346008	0.552567
ENST00000372734	ENSG00000156110	ADK	-0.0986152	0.425101	0.688238	-0.0908454	0.330161	0.574975	0.0372672	0.724642	0.848931
ENST00000286621	ENSG00000156110	ADK	0.0199912	0.856083	0.944355	-0.00930038	0.897209	0.952776	0.0310807	0.705828	0.837535
ENST00000530439	ENSG00000148926	ADM	0.427152	0.137466	0.383218	-0.278324	0.0720948	0.24079	-0.178091	0.250894	0.454179
ENST00000278175	ENSG00000148926	ADM	-0.427152	0.137466	0.383218	0.278324	0.0720948	0.24079	0.178091	0.250894	0.454179
ENST00000621696	ENSG00000101126	ADNP	-0.583656	0.00169761	0.0255221	-0.0541327	0.749997	0.877646	-0.219313	0.242085	0.444244
ENST00000645081	ENSG00000101126	ADNP	-0.52592	0.00532741	0.0536433	-0.214016	0.160294	0.386261	-0.43291	0.017539	0.0815336
ENST00000349014	ENSG00000101126	ADNP	0.255017	0.0450118	0.202087	0.230305	0.0693958	0.235244	0.134257	0.323161	0.530517
ENST00000396032	ENSG00000101126	ADNP	0.16272	0.0822863	0.28729	-0.100209	0.232854	0.474179	0.153402	0.117266	0.280831
ENST00000644386	ENSG00000101126	ADNP	0.0771363	0.355222	0.631361	0.00472381	0.953304	0.9792	0.143107	0.129176	0.298871
ENST00000396029	ENSG00000101126	ADNP	0.0514594	0.695612	0.865521	-0.0723549	0.500762	0.717647	0.0362162	0.767957	0.874491
ENST00000371602	ENSG00000101126	ADNP	-0.0155164	0.812819	0.924934	0.0525506	0.508838	0.723526	-0.105874	0.237408	0.438806
ENST00000367235	ENSG00000163485	ADORA1	0.158822	0.162878	0.420143	-0.0777705	0.356577	0.598599	-0.0128504	0.89527	0.946988
ENST00000640524	ENSG00000163485	ADORA1	-0.592863	0.178897	0.440144	0.36241	0.0110518	0.077806	0.409183	0.0104414	0.0578359
ENST00000367236	ENSG00000163485	ADORA1	-0.237938	0.219197	0.491789	0.192043	0.139157	0.355758	0.432211	0.00813805	0.0487923
ENST00000472535	ENSG00000163485	ADORA1	0.103372	0.766027	0.902871	0.0254167	0.90527	0.956388	-0.0166599	0.946841	0.974009
ENST00000337894	ENSG00000163485	ADORA1	-0.000678248	0.995741	0.998531	-0.101289	0.22076	0.460029	-0.21848	0.0243321	0.100629
ENST00000611543	ENSG00000128271	ADORA2A	0.606445	0.0998863	0.321046	-0.66109	0.0406704	0.17167	0.0040859	0.98959	0.995879
ENST00000610595	ENSG00000128271	ADORA2A	-0.606445	0.0998863	0.321046	0.66109	0.0406704	0.17167	-0.0040859	0.98959	0.995879
ENST00000304222	ENSG00000170425	ADORA2B	0.512875	0.0238371	0.138182	0.293274	0.0267266	0.133253	0.299033	0.0517541	0.165559
ENST00000582124	ENSG00000170425	ADORA2B	-0.512875	0.0238371	0.138182	-0.293274	0.0267266	0.133253	-0.299033	0.0517541	0.165559
ENST00000569534	ENSG00000159322	ADPGK	0.118452	0.378994	0.650344	0.100369	0.366087	0.607581	0.148268	0.234656	0.435603
ENST00000562621	ENSG00000159322	ADPGK	0.0754082	0.38206	0.653263	-0.149297	0.0599403	0.215372	-0.171071	0.0486104	0.158971
ENST00000567941	ENSG00000159322	ADPGK	-0.142447	0.300126	0.581023	0.03161	0.807545	0.908838	-0.114078	0.428253	0.628959
ENST00000569693	ENSG00000159322	ADPGK	-0.230765	0.574358	0.793786	0.00110825	0.997604	0.999384	0.319955	0.460552	0.65668
ENST00000311669	ENSG00000159322	ADPGK	-0.0505952	0.713447	0.875484	0.0580687	0.590394	0.781154	0.0628914	0.600486	0.765453
ENST00000356501	ENSG00000153531	ADPRHL1	0.0484145	0.83621	0.935758	0.0545258	0.50464	0.720159	0.0264458	0.79138	0.888104
ENST00000612156	ENSG00000153531	ADPRHL1	-0.0484145	0.83621	0.935758	-0.0545258	0.50464	0.720159	-0.0264458	0.79138	0.888104
ENST00000468843	ENSG00000170222	ADPRM	0.00517108	0.979895	0.992184	-0.341501	0.074526	0.245832	-0.291348	0.160096	0.342422
ENST00000379774	ENSG00000170222	ADPRM	-0.00517108	0.979895	0.992184	0.341501	0.074526	0.245832	0.291348	0.160096	0.342422
ENST00000380573	ENSG00000120907	ADRA1A	0.0636765	0.591242	0.805062	0.0629813	0.390751	0.62928	0.0295541	0.715965	0.843503
ENST00000519229	ENSG00000120907	ADRA1A	-0.0674237	0.541234	0.772873	-0.0495027	0.455719	0.683264	0.0109584	0.88323	0.9406
ENST00000380582	ENSG00000120907	ADRA1A	-0.113373	0.550603	0.778898	-0.16234	0.134135	0.34849	-0.122416	0.283116	0.488361
ENST00000276393	ENSG00000120907	ADRA1A	-0.0236451	0.872595	0.950817	0.0166344	0.855415	0.932617	0.00229715	0.981804	0.99219
ENST00000620230	ENSG00000130706	ADRM1	0.336603	0.185519	0.448132	-0.195414	0.406744	0.643164	-0.190694	0.485186	0.676767
ENST00000491935	ENSG00000130706	ADRM1	-0.177589	0.103562	0.327831	0.206702	0.0111371	0.0781581	0.187671	0.0422365	0.144813
ENST00000253003	ENSG00000130706	ADRM1	0.0924024	0.329315	0.607977	-0.175431	0.0160667	0.098019	-0.160982	0.0518164	0.165674
ENST00000466863	ENSG00000239900	ADSL	0.0526375	0.616341	0.820432	-0.0571	0.611728	0.794499	-0.125417	0.331564	0.53927
ENST00000342312	ENSG00000239900	ADSL	0.0377609	0.903593	0.964302	0.477021	0.0549777	0.205167	0.32556	0.181355	0.369878
ENST00000623063	ENSG00000239900	ADSL	-0.0318616	0.778177	0.909118	-0.170945	0.125533	0.335249	-0.0545895	0.657475	0.805059
ENST00000636433	ENSG00000239900	ADSL	-0.0166932	0.879958	0.954438	0.0162288	0.885567	0.94796	-0.137538	0.299929	0.506657
ENST00000366535	ENSG00000035687	ADSS	0.0676761	0.525144	0.763232	0.159114	0.122576	0.330518	0.348276	0.00228969	0.0209324
ENST00000462358	ENSG00000035687	ADSS	-0.0676761	0.525144	0.763232	-0.159114	0.122576	0.330518	-0.348276	0.00228969	0.0209324
ENST00000223357	ENSG00000106624	AEBP1	0.65788	0.0229454	0.13502	0.0235161	0.77798	0.892547	0.0986807	0.346996	0.553398
ENST00000450684	ENSG00000106624	AEBP1	-0.475938	0.130282	0.372448	-0.106955	0.268093	0.512334	0.0193785	0.86925	0.933215
ENST00000413907	ENSG00000106624	AEBP1	-1.04327	0.171745	0.431493	0.324306	0.112204	0.314755	-0.539936	0.0622356	0.186318
ENST00000266508	ENSG00000139154	AEBP2	-0.176761	0.0657946	0.252381	-0.117302	0.200505	0.436897	-0.0737796	0.473071	0.667286
ENST00000541908	ENSG00000139154	AEBP2	0.140956	0.330169	0.608879	0.143253	0.204701	0.441959	0.207196	0.108491	0.267048
ENST00000360995	ENSG00000139154	AEBP2	0.223733	0.388435	0.65929	0.0367058	0.871091	0.940617	0.100145	0.654657	0.803039
ENST00000398864	ENSG00000139154	AEBP2	0.0904709	0.530894	0.766704	0.0156629	0.911536	0.959064	-0.139613	0.396924	0.600832
ENST00000557927	ENSG00000181026	AEN	0.202605	0.178576	0.43977	0.0548069	0.59736	0.785178	0.0276608	0.806291	0.896847
ENST00000332810	ENSG00000181026	AEN	-0.202605	0.178576	0.43977	-0.0548069	0.59736	0.785178	-0.0276608	0.806291	0.896847
ENST00000590067	ENSG00000104964	AES	-0.329678	6.7328e-06	0.000693394	-0.280332	0.00283697	0.0342881	-0.359191	0.000618869	0.00914921
ENST00000592414	ENSG00000104964	AES	-0.279054	8.44824e-06	0.000797391	-0.182606	0.0989434	0.292463	-0.312985	0.0126011	0.0654989
ENST00000586742	ENSG00000104964	AES	0.0907535	0.071187	0.263722	0.00727011	0.868733	0.939437	-0.0843663	0.0954329	0.24593
ENST00000221561	ENSG00000104964	AES	0.171989	0.0904926	0.303545	0.223718	0.01079	0.076704	0.287044	0.00405461	0.0306129
ENST00000327141	ENSG00000104964	AES	0.0669404	0.24505	0.522533	0.025491	0.587301	0.778644	-0.00983109	0.85371	0.924359
ENST00000587393	ENSG00000104964	AES	-0.108512	0.167351	0.426241	-0.183964	0.0040002	0.0425089	-0.158165	0.0264509	0.106363
ENST00000586839	ENSG00000104964	AES	-0.0312264	0.745915	0.893363	-0.184435	0.0330434	0.150769	-0.166234	0.0961308	0.247128
ENST00000652155	ENSG00000235888	AF064858.1	0.400178	0.0306141	0.160558	-0.0783558	0.403677	0.640676	0.321842	0.00503669	0.035301
ENST00000417335	ENSG00000235888	AF064858.1	-0.400178	0.0306141	0.160558	0.0783558	0.403677	0.640676	-0.321842	0.00503669	0.035301
ENST00000621883	ENSG00000251136	AF117829.1	0.249335	0.0116838	0.088606	0.0601871	0.302922	0.54874	0.0835354	0.220202	0.41871
ENST00000504145	ENSG00000251136	AF117829.1	-0.263948	0.00866066	0.0738092	-0.0178359	0.761238	0.883786	-0.0739071	0.280463	0.485413
ENST00000524166	ENSG00000251136	AF117829.1	-0.0529143	0.711696	0.874743	-0.206155	0.00886144	0.0681228	-0.0740041	0.434547	0.634474
ENST00000360265	ENSG00000196526	AFAP1	0.133559	0.355965	0.632054	0.186514	0.228975	0.469582	0.0957911	0.616333	0.776737
ENST00000358461	ENSG00000196526	AFAP1	-1.03621	0.549519	0.778376	-0.779438	0.00663061	0.0571367	-0.865161	0.00372632	0.0289334
ENST00000420658	ENSG00000196526	AFAP1	-0.0996322	0.649704	0.839984	0.454815	0.011395	0.0793636	0.665088	0.00100596	0.0123265
ENST00000296721	ENSG00000157510	AFAP1L1	0.0748491	0.808428	0.923008	0.117981	0.563111	0.761612	0.279185	0.230681	0.431039
ENST00000513665	ENSG00000157510	AFAP1L1	-0.0748491	0.808428	0.923008	-0.117981	0.563111	0.761612	-0.279185	0.230681	0.431039
ENST00000304129	ENSG00000169129	AFAP1L2	0.195292	0.000328786	0.00868509	-0.0790263	0.205834	0.443456	-0.0402661	0.565783	0.740348
ENST00000491814	ENSG00000169129	AFAP1L2	-0.247276	0.000105248	0.00419069	-0.162232	0.0462503	0.184759	-0.259048	0.00558533	0.0379177
ENST00000369271	ENSG00000169129	AFAP1L2	0.0661738	0.393963	0.663828	0.299228	0.00066195	0.0140801	0.300803	0.00188041	0.0184547
ENST00000486300	ENSG00000169129	AFAP1L2	-0.284996	0.289099	0.569495	0.167149	0.19034	0.424508	0.409482	0.00993391	0.055868
ENST00000423229	ENSG00000130396	AFDN	-0.181508	0.000557046	0.0122822	-0.169951	0.00179082	0.0262131	-0.104242	0.0941467	0.243808
ENST00000400824	ENSG00000130396	AFDN	0.338653	0.00464493	0.0493787	0.164498	0.164913	0.392778	0.116556	0.378962	0.583964
ENST00000351017	ENSG00000130396	AFDN	0.243372	0.0419026	0.19398	-0.267511	0.000560215	0.0126083	-0.146806	0.0890335	0.23487
ENST00000485634	ENSG00000130396	AFDN	-0.287644	0.021699	0.130499	-0.287871	0.00735916	0.0608273	-0.388087	0.00280067	0.02391
ENST00000476946	ENSG00000130396	AFDN	-0.45881	0.0293165	0.156252	-0.174977	0.25806	0.500773	-0.0182675	0.918508	0.959756
ENST00000366806	ENSG00000130396	AFDN	0.285583	0.0780255	0.27794	-0.139677	0.424915	0.658922	0.0531001	0.77999	0.881675
ENST00000511503	ENSG00000130396	AFDN	-0.0843936	0.110278	0.339815	-0.0591464	0.292149	0.537482	-0.12628	0.0570112	0.176165
ENST00000392112	ENSG00000130396	AFDN	0.914179	0.285009	0.565852	-0.340211	0.124167	0.333187	-0.401853	0.103849	0.259974
ENST00000344191	ENSG00000130396	AFDN	0.102052	0.362573	0.637106	0.455889	0.000224253	0.00692855	0.41163	0.00361672	0.0283666
ENST00000511637	ENSG00000130396	AFDN	-0.0577729	0.216153	0.487987	0.0473225	0.32915	0.573911	0.053264	0.333893	0.54159
ENST00000400825	ENSG00000130396	AFDN	-0.295662	0.279819	0.560511	-0.340159	0.133928	0.348146	-0.388435	0.158019	0.339772
ENST00000392108	ENSG00000130396	AFDN	-0.162189	0.397886	0.667153	0.280668	0.14725	0.36746	0.441366	0.0682396	0.197567
ENST00000400822	ENSG00000130396	AFDN	0.0158583	0.78564	0.91274	0.109758	0.0524386	0.199365	0.127114	0.0485484	0.158856
ENST00000507704	ENSG00000130396	AFDN	0.0798244	0.882479	0.955169	-0.510399	0.00353592	0.0392629	-0.57951	0.00496831	0.0349824
ENST00000366809	ENSG00000130396	AFDN	0.0204278	0.893276	0.960041	0.0113182	0.927143	0.966492	-0.534852	0.000189739	0.00421972
ENST00000509296	ENSG00000130396	AFDN	-0.0379832	0.707303	0.872616	-0.0636541	0.51143	0.725187	-0.214452	0.0451866	0.151614
ENST00000504956	ENSG00000172493	AFF1	0.198664	0.100083	0.321404	0.232628	0.00865468	0.0671534	0.0966039	0.34103	0.548001
ENST00000544085	ENSG00000172493	AFF1	-0.499389	0.125992	0.365457	0.156425	0.353741	0.596278	0.118076	0.526389	0.710357
ENST00000307808	ENSG00000172493	AFF1	0.078401	0.386125	0.65672	-0.0745762	0.202598	0.439556	0.0182257	0.781941	0.882697
ENST00000507468	ENSG00000172493	AFF1	-0.134221	0.53688	0.770229	0.466906	0.00194399	0.027516	0.278726	0.093586	0.24285
ENST00000395146	ENSG00000172493	AFF1	0.022168	0.849104	0.941397	-0.0496592	0.501559	0.718072	-0.0934851	0.26119	0.465065
ENST00000370460	ENSG00000155966	AFF2	0.185509	0.1549	0.409244	0.195635	0.273938	0.518577	0.297733	0.146597	0.323162
ENST00000342251	ENSG00000155966	AFF2	-0.114945	0.168006	0.426888	-0.138639	0.110686	0.312237	-0.00743266	0.940843	0.971025
ENST00000370458	ENSG00000155966	AFF2	-0.103758	0.26425	0.54355	-0.21585	0.0897669	0.275653	-0.422237	0.00349414	0.0277079
ENST00000370457	ENSG00000155966	AFF2	-0.00311587	0.969617	0.988717	0.0169517	0.848734	0.928797	-0.169559	0.0799367	0.218696
ENST00000286437	ENSG00000155966	AFF2	-0.0333518	0.836164	0.935758	0.0853137	0.696767	0.847474	0.170681	0.501091	0.690139
ENST00000409579	ENSG00000144218	AFF3	0.13375	0.230225	0.504813	-0.042451	0.715603	0.858316	-0.0583358	0.65988	0.807012
ENST00000409236	ENSG00000144218	AFF3	-0.0920401	0.351897	0.62857	-0.111373	0.260577	0.503749	0.0872436	0.444006	0.643202
ENST00000498090	ENSG00000144218	AFF3	0.0328237	0.607209	0.815336	-0.0736266	0.420653	0.65503	-0.223765	0.029364	0.113788
ENST00000317233	ENSG00000144218	AFF3	-0.0843518	0.622746	0.824177	0.167862	0.163627	0.390899	-0.0269744	0.84356	0.917926
ENST00000465484	ENSG00000072364	AFF4	0.108482	0.189389	0.453416	0.127401	0.187162	0.420766	-0.0318644	0.771108	0.876662
ENST00000378595	ENSG00000072364	AFF4	0.0951526	0.459553	0.715691	0.0217338	0.849922	0.929473	-0.0697775	0.587795	0.756194
ENST00000265343	ENSG00000072364	AFF4	-0.102027	0.39269	0.662788	-0.0337476	0.758586	0.882471	0.0671827	0.585574	0.754385
ENST00000454997	ENSG00000223959	AFG3L1P	-0.292102	0.00260037	0.0339884	-0.135504	0.204125	0.441242	-0.178612	0.141177	0.315626
ENST00000427658	ENSG00000223959	AFG3L1P	0.154656	0.0469304	0.206947	0.0342868	0.709898	0.855051	0.11959	0.235977	0.437072
ENST00000421164	ENSG00000223959	AFG3L1P	0.123205	0.0886391	0.299924	0.138412	0.105828	0.304227	0.141133	0.136736	0.309452
ENST00000355531	ENSG00000223959	AFG3L1P	-0.142513	0.11199	0.342416	-0.104858	0.276081	0.520876	-0.0651588	0.544199	0.724431
ENST00000423742	ENSG00000223959	AFG3L1P	0.0821524	0.263576	0.542671	0.173005	0.0461008	0.184343	0.219796	0.0243623	0.100717
ENST00000418696	ENSG00000223959	AFG3L1P	-0.1504	0.185151	0.447665	-0.13099	0.31248	0.558838	-0.212459	0.137026	0.30984
ENST00000436447	ENSG00000223959	AFG3L1P	-0.382081	0.192924	0.457821	0.41538	0.217299	0.45644	0.0780656	0.843842	0.918041
ENST00000437774	ENSG00000223959	AFG3L1P	0.0926473	0.414688	0.679811	0.135814	0.304343	0.550151	0.357521	0.0126276	0.065552
ENST00000458301	ENSG00000223959	AFG3L1P	0.096075	0.573163	0.793049	-0.139596	0.406084	0.642615	-0.177013	0.331638	0.539354
ENST00000269143	ENSG00000141385	AFG3L2	0.142138	0.0900172	0.302616	0.151421	0.114817	0.318978	0.351707	0.00122751	0.0139809
ENST00000588893	ENSG00000141385	AFG3L2	-0.142138	0.0900172	0.302616	-0.151421	0.114817	0.318978	-0.351707	0.00122751	0.0139809
ENST00000591952	ENSG00000183077	AFMID	-0.410529	2.61217e-06	0.000355197	0.016306	0.861042	0.935428	0.0567267	0.599087	0.764459
ENST00000409257	ENSG00000183077	AFMID	0.625429	0.00691399	0.0635619	0.26664	0.214131	0.452826	0.173552	0.499817	0.688986
ENST00000592988	ENSG00000183077	AFMID	0.167517	0.0772878	0.276391	-0.152846	0.182105	0.414035	-0.31817	0.0177313	0.082151
ENST00000327898	ENSG00000183077	AFMID	-0.37959	0.235252	0.510536	-0.293469	0.339922	0.583852	-0.0246983	0.938434	0.969988
ENST00000422803	ENSG00000119844	AFTPH	-0.327912	0.0936931	0.309579	-0.194835	0.280395	0.525422	-0.0751022	0.717919	0.844826
ENST00000498706	ENSG00000119844	AFTPH	0.0584504	0.240915	0.517446	0.0968089	0.0633788	0.222526	0.0651463	0.26951	0.473621
ENST00000409183	ENSG00000119844	AFTPH	-0.215182	0.166891	0.425704	0.0706855	0.565049	0.762964	0.111664	0.436203	0.636184
ENST00000238856	ENSG00000119844	AFTPH	0.0308052	0.751713	0.895911	-0.178457	0.0874897	0.271616	-0.272593	0.022356	0.0951874
ENST00000238855	ENSG00000119844	AFTPH	-0.0154841	0.862425	0.947028	0.0818521	0.382146	0.621941	0.174763	0.10087	0.255005
ENST00000635100	ENSG00000157985	AGAP1	0.258178	0.015548	0.106183	0.136459	0.083923	0.265096	0.1152	0.184701	0.374231
ENST00000614409	ENSG00000157985	AGAP1	0.207994	0.183899	0.445962	0.280535	0.00591667	0.0535186	0.437309	0.000101011	0.00285521
ENST00000428334	ENSG00000157985	AGAP1	-0.234591	0.20739	0.477077	-0.218588	0.064289	0.224475	-0.376729	0.00374638	0.029044
ENST00000448025	ENSG00000157985	AGAP1	-0.147825	0.253674	0.532	-0.011913	0.893381	0.951132	0.107033	0.247274	0.450056
ENST00000418654	ENSG00000157985	AGAP1	0.0745007	0.509266	0.752021	0.200933	0.00681123	0.0579465	0.256963	0.00117522	0.0136004
ENST00000304032	ENSG00000157985	AGAP1	-0.179446	0.609372	0.816488	-0.349289	0.0898474	0.275799	-0.278428	0.213149	0.410166
ENST00000482882	ENSG00000157985	AGAP1	-0.0306829	0.693862	0.864821	-0.230002	0.00180754	0.0264037	-0.121201	0.123804	0.290554
ENST00000409538	ENSG00000157985	AGAP1	-0.0480409	0.696942	0.866381	-0.132694	0.0862135	0.269419	-0.223755	0.00656307	0.0422031
ENST00000409457	ENSG00000157985	AGAP1	-0.0120905	0.938381	0.977623	-0.056916	0.698832	0.848569	-0.26707	0.10722	0.265083
ENST00000585227	ENSG00000265018	AGAP12P	0.58348	0.0735018	0.268749	0.31564	0.383023	0.622675	0.244525	0.545269	0.725203
ENST00000603888	ENSG00000265018	AGAP12P	-0.58348	0.0735018	0.268749	-0.31564	0.383023	0.622675	-0.244525	0.545269	0.725203
ENST00000547588	ENSG00000135439	AGAP2	0.163929	0.00339074	0.0403811	0.0196638	0.6036	0.7893	0.00847777	0.828796	0.909912
ENST00000549129	ENSG00000135439	AGAP2	-0.304808	0.0230855	0.135548	-0.0338212	0.765952	0.886167	-0.116477	0.287186	0.493063
ENST00000257897	ENSG00000135439	AGAP2	-0.123095	0.0549794	0.226915	0.103221	0.0643331	0.224515	0.132341	0.0231369	0.0973861
ENST00000328568	ENSG00000135439	AGAP2	-0.0565296	0.561471	0.785842	-0.0831765	0.164502	0.392178	-0.0876091	0.156976	0.338231
ENST00000473312	ENSG00000133612	AGAP3	0.254512	0.000304889	0.0082778	0.106572	0.0232035	0.122481	0.155719	0.00323259	0.0263354
ENST00000490839	ENSG00000133612	AGAP3	-0.309173	0.000182031	0.00598788	-0.427196	5.2395e-07	0.000158864	-0.488602	6.07619e-07	0.000119123
ENST00000479901	ENSG00000133612	AGAP3	-0.239244	0.00100138	0.0181116	-0.174457	0.00134986	0.0218267	-0.0883765	0.142002	0.316586
ENST00000476375	ENSG00000133612	AGAP3	-0.383979	0.0015978	0.0244392	-0.24761	0.0837261	0.26475	-0.386203	0.0173495	0.0809535
ENST00000498559	ENSG00000133612	AGAP3	-0.471701	0.00306841	0.0379017	-0.573635	9.28504e-05	0.00403255	-0.559795	0.000443042	0.00735131
ENST00000461065	ENSG00000133612	AGAP3	-0.175918	0.00395387	0.0446477	0.0212607	0.717847	0.859789	-0.107111	0.101726	0.256367
ENST00000622464	ENSG00000133612	AGAP3	0.380681	0.073466	0.268714	0.48598	0.0170575	0.10167	0.143088	0.48988	0.680684
ENST00000485904	ENSG00000133612	AGAP3	-0.163566	0.0307413	0.160972	-0.27122	0.0094216	0.0707904	-0.461543	0.000162545	0.00383464
ENST00000463381	ENSG00000133612	AGAP3	-0.197441	0.0336837	0.170235	0.0391738	0.608633	0.79237	0.0238648	0.773341	0.877572
ENST00000397238	ENSG00000133612	AGAP3	-0.205455	0.281369	0.562177	-0.262481	0.00848383	0.0663573	-0.144875	0.198629	0.392197
ENST00000473633	ENSG00000133612	AGAP3	0.0443423	0.526157	0.763892	-0.0732639	0.349083	0.592454	-0.247477	0.00587168	0.0392593
ENST00000463179	ENSG00000133612	AGAP3	-0.0567664	0.527191	0.764613	-0.329396	0.000972515	0.0180031	-0.369141	0.00148218	0.0158564
ENST00000467724	ENSG00000133612	AGAP3	-0.0161641	0.755559	0.897973	-0.0762118	0.0339325	0.153343	-0.110617	0.00610084	0.0402458
ENST00000618171	ENSG00000188234	AGAP4	0.221815	0.162411	0.419328	-0.218279	0.182026	0.414023	0.106601	0.567395	0.741355
ENST00000311652	ENSG00000188234	AGAP4	-0.314998	0.0748889	0.271589	0.204623	0.279162	0.52423	0.0273411	0.898882	0.94941
ENST00000616763	ENSG00000188234	AGAP4	0.427367	0.393125	0.663147	-0.49299	0.307228	0.553398	-0.416684	0.547617	0.726722
ENST00000448048	ENSG00000188234	AGAP4	0.0709019	0.789845	0.915053	0.292956	0.313088	0.559402	-0.0742621	0.807339	0.89746
ENST00000374094	ENSG00000172650	AGAP5	0.358778	0.0992458	0.319682	0.146245	0.474136	0.697567	0.0795483	0.735722	0.85569
ENST00000581191	ENSG00000172650	AGAP5	-0.155181	0.316813	0.597246	-0.108453	0.481025	0.702879	0.34688	0.0455322	0.152354
ENST00000443782	ENSG00000172650	AGAP5	-0.240476	0.371857	0.644348	-0.0380841	0.876296	0.943167	-0.574354	0.0286045	0.11195
ENST00000374056	ENSG00000204149	AGAP6	0.237771	0.01056	0.083576	0.248598	0.00902651	0.0690655	0.365538	0.00065222	0.00946175
ENST00000412531	ENSG00000204149	AGAP6	-0.237771	0.01056	0.083576	-0.248598	0.00902651	0.0690655	-0.365538	0.00065222	0.00946175
ENST00000476700	ENSG00000146856	AGBL3	0.00724293	0.962143	0.986383	-0.219623	0.175511	0.406653	0.146472	0.427104	0.627928
ENST00000436302	ENSG00000146856	AGBL3	-0.00724293	0.962143	0.986383	0.219623	0.175511	0.406653	-0.146472	0.427104	0.627928
ENST00000371838	ENSG00000186094	AGBL4	-0.436698	0.36923	0.641976	-0.223172	0.194674	0.429872	0.0530729	0.788553	0.886554
ENST00000416121	ENSG00000186094	AGBL4	0.0889978	0.662877	0.847138	-0.0981143	0.132433	0.345973	-0.148403	0.0466174	0.154575
ENST00000371839	ENSG00000186094	AGBL4	-0.166469	0.52061	0.759996	0.171085	0.0285859	0.138547	0.166418	0.0615472	0.185127
ENST00000371836	ENSG00000186094	AGBL4	0.0427469	0.887256	0.95722	-0.15546	0.1023	0.298284	-0.202001	0.0649397	0.191419
ENST00000323064	ENSG00000084693	AGBL5	0.326209	0.0452713	0.202767	0.234807	0.023261	0.122622	0.3253	0.00629502	0.0410771
ENST00000487078	ENSG00000084693	AGBL5	-0.247447	0.147216	0.398074	-0.304858	0.0292595	0.140407	-0.322233	0.0490675	0.159802
ENST00000360131	ENSG00000084693	AGBL5	-0.0491408	0.908925	0.966519	-0.317633	0.281762	0.526871	-0.636412	0.0620211	0.185861
ENST00000489683	ENSG00000084693	AGBL5	-0.0334866	0.861852	0.946694	0.270282	0.0740866	0.245007	0.33054	0.0587759	0.179685
ENST00000310078	ENSG00000173744	AGFG1	0.120676	0.364828	0.638911	0.00454892	0.953501	0.979362	0.0700559	0.421383	0.622642
ENST00000373671	ENSG00000173744	AGFG1	-0.137574	0.367057	0.640646	0.113072	0.213412	0.452186	0.153445	0.130504	0.300774
ENST00000409171	ENSG00000173744	AGFG1	-0.320894	0.612823	0.818457	-0.746901	0.00540067	0.0509518	-1.15459	0.000180474	0.00408628
ENST00000458212	ENSG00000173744	AGFG1	-0.0398288	0.763836	0.901924	0.187217	0.0250855	0.128375	0.158393	0.09993	0.253452
ENST00000429987	ENSG00000106351	AGFG2	0.400416	0.0174013	0.114129	0.289852	0.00630431	0.0555307	0.306147	0.0107805	0.0591635
ENST00000474713	ENSG00000106351	AGFG2	1.13759	0.0454133	0.20305	0.203568	0.201185	0.437874	0.286127	0.104176	0.260471
ENST00000300176	ENSG00000106351	AGFG2	-0.34769	0.0185602	0.118173	-0.215443	0.0190421	0.108929	-0.241049	0.0180713	0.0831607
ENST00000477022	ENSG00000106351	AGFG2	0.0811621	0.3604	0.63535	-0.0363737	0.685746	0.841492	-0.148076	0.138517	0.312081
ENST00000649014	ENSG00000006530	AGK	-0.449038	0.000672781	0.0140353	-0.47742	0.00620402	0.0550346	-0.342437	0.104787	0.261383
ENST00000649365	ENSG00000006530	AGK	0.562057	0.00483628	0.0505325	0.318266	0.279037	0.524125	-0.30253	0.28533	0.490838
ENST00000355413	ENSG00000006530	AGK	0.759881	0.0304211	0.160134	0.320383	0.30058	0.546466	0.177325	0.597838	0.763421
ENST00000650547	ENSG00000006530	AGK	1.64505	0.0840504	0.291076	0.675542	0.00109408	0.0192881	1.0586	2.56467e-05	0.00118317
ENST00000647568	ENSG00000006530	AGK	-0.296007	0.0609945	0.240761	-0.190471	0.202708	0.43964	-0.0492806	0.759373	0.869304
ENST00000648489	ENSG00000006530	AGK	-0.128267	0.178544	0.439754	-0.219948	0.102065	0.297936	-0.477286	0.00103921	0.012585
ENST00000647898	ENSG00000006530	AGK	-0.10882	0.326331	0.605208	-0.386746	0.00249176	0.0318757	-0.432602	0.00254777	0.0225524
ENST00000648395	ENSG00000006530	AGK	0.298967	0.743348	0.891745	-0.599934	0.0247789	0.127434	-0.885653	0.00672948	0.0428656
ENST00000496784	ENSG00000006530	AGK	0.00414014	0.963153	0.986612	-0.24764	0.0190378	0.108925	-0.39987	0.00114444	0.0133995
ENST00000649286	ENSG00000006530	AGK	-0.00864149	0.928264	0.973644	-0.103605	0.290619	0.53601	-0.189903	0.0864385	0.230163
ENST00000361915	ENSG00000162688	AGL	0.0298645	0.847936	0.940982	-0.0152078	0.925383	0.96539	-0.12445	0.503203	0.692032
ENST00000294724	ENSG00000162688	AGL	0.00646499	0.969578	0.988698	0.0909326	0.660606	0.825695	-0.425001	0.0520599	0.1662
ENST00000637337	ENSG00000162688	AGL	-0.0546375	0.688046	0.861187	-0.0477666	0.797499	0.903433	-0.151315	0.492895	0.683285
ENST00000370161	ENSG00000162688	AGL	-0.00950216	0.968053	0.988254	0.010223	0.962693	0.983259	0.294027	0.247255	0.450038
ENST00000373204	ENSG00000092847	AGO1	0.0275502	0.885334	0.956476	0.188165	0.196728	0.432215	0.248778	0.133981	0.305626
ENST00000635259	ENSG00000092847	AGO1	-0.0275502	0.885334	0.956476	-0.188165	0.196728	0.432215	-0.248778	0.133981	0.305626
ENST00000220592	ENSG00000123908	AGO2	0.129185	0.457086	0.713618	0.104565	0.507262	0.722275	0.459299	0.0111097	0.0605008
ENST00000520412	ENSG00000123908	AGO2	-0.129185	0.457086	0.713618	-0.104565	0.507262	0.722275	-0.459299	0.0111097	0.0605008
ENST00000634486	ENSG00000126070	AGO3	0.339037	0.0131164	0.0951116	0.0422123	0.77148	0.88906	-0.209688	0.195001	0.387825
ENST00000397828	ENSG00000126070	AGO3	0.357555	0.0842339	0.29136	0.279462	0.305184	0.551059	0.557293	0.121216	0.286584
ENST00000324350	ENSG00000126070	AGO3	0.102783	0.181551	0.443095	-0.0443787	0.598156	0.78578	-0.0876788	0.343171	0.550141
ENST00000373191	ENSG00000126070	AGO3	-0.200772	0.115441	0.348128	0.0873869	0.516765	0.729377	0.128691	0.386682	0.591304
ENST00000246314	ENSG00000126070	AGO3	-0.454403	0.254345	0.532815	-0.636854	0.0544088	0.203964	-0.261571	0.433457	0.633598
ENST00000467358	ENSG00000160216	AGPAT3	-0.309775	2.62501e-08	1.77618e-05	-0.184602	0.00123166	0.0206757	-0.333338	3.76724e-07	9.05919e-05
ENST00000291572	ENSG00000160216	AGPAT3	0.1266	0.254948	0.533157	0.143053	0.172474	0.402531	0.351988	0.00256772	0.0226461
ENST00000327505	ENSG00000160216	AGPAT3	0.383267	0.266351	0.545921	0.0368157	0.917274	0.961682	-0.529482	0.0941813	0.243838
ENST00000398063	ENSG00000160216	AGPAT3	-0.164949	0.254146	0.532567	-0.154847	0.317286	0.562722	-0.219746	0.205727	0.401006
ENST00000398061	ENSG00000160216	AGPAT3	-0.00454492	0.991927	0.99731	-0.176032	0.551374	0.754073	-0.10729	0.779331	0.881247
ENST00000366911	ENSG00000026652	AGPAT4	0.118795	0.615106	0.819762	0.204296	0.366608	0.608136	0.541248	0.0488302	0.159364
ENST00000320285	ENSG00000026652	AGPAT4	-0.0917732	0.613572	0.818809	-0.113485	0.493843	0.712331	-0.367287	0.0595766	0.181112
ENST00000366905	ENSG00000026652	AGPAT4	-0.0172999	0.852772	0.943116	-0.111845	0.152224	0.374338	-0.026516	0.759466	0.869366
ENST00000285518	ENSG00000155189	AGPAT5	0.160236	0.484357	0.734115	0.0463872	0.688817	0.842929	0.0219916	0.865307	0.930927
ENST00000523234	ENSG00000155189	AGPAT5	-0.160236	0.484357	0.734115	-0.0463872	0.688817	0.842929	-0.0219916	0.865307	0.930927
ENST00000264167	ENSG00000018510	AGPS	0.115475	0.711992	0.874907	0.328528	0.12762	0.338764	0.170931	0.471053	0.665637
ENST00000637633	ENSG00000018510	AGPS	-0.115475	0.711992	0.874907	-0.328528	0.12762	0.338764	-0.170931	0.471053	0.665637
ENST00000652369	ENSG00000188157	AGRN	0.984756	0.653537	0.84199	0.870244	0.00196501	0.0276556	0.326214	0.25172	0.455071
ENST00000620552	ENSG00000188157	AGRN	0.0278161	0.961473	0.986325	0.404127	0.0081867	0.064904	-0.314023	0.0610646	0.184145
ENST00000651234	ENSG00000188157	AGRN	-0.0540359	0.986241	0.995188	0.480506	0.0143212	0.0917701	0.93523	6.4265e-06	0.00052286
ENST00000466223	ENSG00000188157	AGRN	-0.0289221	0.923881	0.971624	-0.23227	0.0220404	0.118768	-0.506079	2.55572e-05	0.00118125
ENST00000461111	ENSG00000188157	AGRN	-0.047517	0.798272	0.919027	0.0107604	0.827227	0.918648	-0.119457	0.0283959	0.111547
ENST00000379370	ENSG00000188157	AGRN	-0.0967272	0.865424	0.948252	-1.18038	7.37017e-11	3.48618e-07	-0.714986	0.000105307	0.00293249
ENST00000489265	ENSG00000135049	AGTPBP1	0.318015	0.000519346	0.0117609	-0.104524	0.241026	0.483082	0.186704	0.0752575	0.210543
ENST00000376083	ENSG00000135049	AGTPBP1	-0.47432	0.00274511	0.0353794	-0.267997	0.0417732	0.174395	-0.319125	0.0245318	0.10123
ENST00000628899	ENSG00000135049	AGTPBP1	0.433136	0.0298562	0.158145	-0.0202545	0.921687	0.963548	0.459155	0.086215	0.229743
ENST00000357081	ENSG00000135049	AGTPBP1	0.19081	0.109393	0.338218	0.119408	0.262873	0.50623	0.0521815	0.651788	0.80121
ENST00000337006	ENSG00000135049	AGTPBP1	-0.191832	0.672825	0.852619	0.70135	0.10103	0.296262	0.450961	0.204156	0.399183
ENST00000366508	ENSG00000153207	AHCTF1	0.29115	0.170936	0.430402	-0.126841	0.680723	0.838167	-0.156532	0.605334	0.768543
ENST00000470300	ENSG00000153207	AHCTF1	0.204325	0.361645	0.636435	-0.208592	0.394273	0.632627	-0.271517	0.304105	0.511022
ENST00000648844	ENSG00000153207	AHCTF1	-0.12588	0.19562	0.461369	0.164511	0.148487	0.369352	0.159682	0.20322	0.398009
ENST00000326225	ENSG00000153207	AHCTF1	0.129412	0.516334	0.757065	-0.0813952	0.767336	0.886854	0.176663	0.569997	0.743288
ENST00000483900	ENSG00000153207	AHCTF1	-0.0476109	0.543971	0.774563	-0.160471	0.0463716	0.185058	-0.318555	0.000459562	0.00754591
ENST00000217426	ENSG00000101444	AHCY	0.0983991	0.70189	0.869565	0.181417	0.225697	0.465842	-0.287479	0.0903256	0.236946
ENST00000480653	ENSG00000101444	AHCY	-0.0983991	0.70189	0.869565	-0.181417	0.225697	0.465842	0.287479	0.0903256	0.236946
ENST00000393614	ENSG00000168710	AHCYL1	-0.179097	0.109286	0.33808	-0.198394	0.0098371	0.0726285	-0.238305	0.00877594	0.0513
ENST00000369799	ENSG00000168710	AHCYL1	0.119898	0.382629	0.653609	0.143818	0.0533736	0.201367	0.234894	0.0110442	0.0602449
ENST00000359172	ENSG00000168710	AHCYL1	-0.202372	0.730638	0.885281	-0.261923	0.220603	0.459838	-0.634128	0.0283962	0.111547
ENST00000475081	ENSG00000168710	AHCYL1	-0.0513532	0.819022	0.92775	-0.0531185	0.656865	0.823481	-0.0379065	0.795889	0.89092
ENST00000474594	ENSG00000158467	AHCYL2	-0.228751	0.545271	0.775366	-0.241646	0.153475	0.376143	0.127464	0.562721	0.738177
ENST00000446544	ENSG00000158467	AHCYL2	0.011636	0.916719	0.969341	-0.19702	0.00132446	0.0215804	-0.28495	0.00012812	0.00330696
ENST00000325006	ENSG00000158467	AHCYL2	-0.00279282	0.980226	0.992391	0.220332	0.000472435	0.0112325	0.283058	0.000187452	0.00418221
ENST00000646642	ENSG00000126705	AHDC1	-0.54896	5.96944e-07	0.000133061	-0.371886	0.000330683	0.00893339	-0.232525	0.0503678	0.162584
ENST00000374011	ENSG00000126705	AHDC1	-0.600676	5.93294e-06	0.000628248	-0.304131	0.016591	0.0998967	-0.188522	0.172496	0.358225
ENST00000247087	ENSG00000126705	AHDC1	0.5025	8.5867e-05	0.00369452	0.494333	8.83676e-06	0.000941867	0.461553	0.000178046	0.00404633
ENST00000644989	ENSG00000126705	AHDC1	-0.448006	0.00453542	0.0487543	-0.427999	0.0158087	0.0970378	-0.605954	0.00270229	0.0233764
ENST00000642416	ENSG00000126705	AHDC1	0.871275	0.135489	0.379897	0.48198	0.105015	0.30285	0.715467	0.0304448	0.116622
ENST00000642245	ENSG00000126705	AHDC1	0.067427	0.24448	0.521649	-0.260005	4.2585e-06	0.000577453	-0.230076	0.000237371	0.00485037
ENST00000643219	ENSG00000126705	AHDC1	0.00356289	0.953832	0.982888	-0.0146069	0.808225	0.909107	-0.0373066	0.5791	0.750188
ENST00000367799	ENSG00000135541	AHI1	-0.752569	9.35991e-05	0.00390524	-0.544607	0.00528465	0.0503251	-0.520107	0.0164004	0.0778552
ENST00000475846	ENSG00000135541	AHI1	0.490128	0.000678639	0.0141065	0.195931	0.0895591	0.275258	0.145918	0.277126	0.481978
ENST00000533029	ENSG00000135541	AHI1	0.290227	0.00357769	0.0419022	0.101041	0.223918	0.463956	-0.0320044	0.74053	0.858398
ENST00000498558	ENSG00000135541	AHI1	0.247882	0.0250191	0.142266	0.109407	0.275048	0.519832	0.27257	0.0186252	0.0847983
ENST00000531527	ENSG00000135541	AHI1	0.257495	0.0295915	0.157203	0.25939	0.0107428	0.0765646	0.151007	0.184128	0.373512
ENST00000265602	ENSG00000135541	AHI1	0.34084	0.0733195	0.268363	-0.0248401	0.857498	0.933825	0.0861798	0.577171	0.748385
ENST00000524469	ENSG00000135541	AHI1	-0.595427	0.0378782	0.182336	-0.580685	0.0301677	0.142797	-0.654277	0.0372819	0.133486
ENST00000327035	ENSG00000135541	AHI1	0.146731	0.19104	0.455562	0.112506	0.381272	0.621379	-0.0198725	0.888069	0.943554
ENST00000367800	ENSG00000135541	AHI1	-0.137618	0.245829	0.5236	-0.0819645	0.49995	0.716967	0.0731851	0.593259	0.760119
ENST00000531788	ENSG00000135541	AHI1	0.0386667	0.845409	0.939694	-0.461115	0.0118589	0.0813755	-0.0557136	0.799504	0.892755
ENST00000457866	ENSG00000135541	AHI1	-0.169054	0.567661	0.790096	0.769617	0.00573333	0.0526582	-0.194869	0.466626	0.661983
ENST00000557457	ENSG00000185567	AHNAK2	0.0873773	0.202182	0.47033	0.0535085	0.16793	0.396733	0.0883948	0.0742891	0.208767
ENST00000333244	ENSG00000185567	AHNAK2	-0.147059	0.162248	0.419042	-0.0107287	0.859452	0.934597	0.075173	0.333154	0.540976
ENST00000555122	ENSG00000185567	AHNAK2	0.177363	0.403232	0.671127	-0.0614515	0.635357	0.810061	-0.335942	0.0489818	0.159616
ENST00000463496	ENSG00000106546	AHR	0.235772	0.518295	0.758335	0.253405	0.253277	0.495672	0.41393	0.0882982	0.233485
ENST00000242057	ENSG00000106546	AHR	-0.235772	0.518295	0.758335	-0.253405	0.253277	0.495672	-0.41393	0.0882982	0.233485
ENST00000535854	ENSG00000100591	AHSA1	0.522329	0.00834587	0.0719174	0.401392	0.0060169	0.0540923	0.615806	0.00032529	0.00597612
ENST00000554156	ENSG00000100591	AHSA1	0.733397	0.047359	0.207892	0.241667	0.345754	0.589389	0.147127	0.624262	0.782436
ENST00000556963	ENSG00000100591	AHSA1	-0.287652	0.036317	0.177783	-0.193612	0.123583	0.332295	-0.162384	0.245366	0.447986
ENST00000555133	ENSG00000100591	AHSA1	0.361603	0.0896912	0.302144	-0.000489908	0.997535	0.999384	0.113169	0.524417	0.708845
ENST00000216479	ENSG00000100591	AHSA1	-0.213258	0.0423709	0.19537	-0.17799	0.0304742	0.143635	-0.273188	0.00364123	0.0284844
ENST00000555517	ENSG00000100591	AHSA1	-0.235343	0.077552	0.277016	-0.160279	0.215834	0.454788	-0.250785	0.0881221	0.233158
ENST00000555473	ENSG00000100591	AHSA1	0.31266	0.319249	0.599326	0.13202	0.545045	0.749449	0.170678	0.486245	0.677728
ENST00000556369	ENSG00000100591	AHSA1	-0.055148	0.608465	0.815967	-0.0360153	0.690609	0.843685	0.0506479	0.61616	0.776627
ENST00000471542	ENSG00000173209	AHSA2P	0.523433	0.0296656	0.157442	0.235047	0.199557	0.435924	0.134122	0.524104	0.708559
ENST00000647519	ENSG00000173209	AHSA2P	-1.29457	0.0127678	0.093409	-0.0898758	0.505034	0.720523	-0.0642312	0.666991	0.811945
ENST00000357022	ENSG00000173209	AHSA2P	-0.177467	0.132772	0.375725	-0.128611	0.131086	0.344204	-0.157622	0.103882	0.259991
ENST00000642732	ENSG00000173209	AHSA2P	-0.928229	0.348149	0.625505	-0.359372	0.109224	0.309813	-0.450332	0.0700386	0.200799
ENST00000642505	ENSG00000173209	AHSA2P	-0.00883133	0.974733	0.990427	-0.239356	0.449629	0.678712	0.393329	0.22508	0.424212
ENST00000394457	ENSG00000173209	AHSA2P	-0.0302629	0.78589	0.912751	0.0545181	0.576291	0.770943	0.0714676	0.507668	0.695312
ENST00000643913	ENSG00000173209	AHSA2P	-0.0278128	0.801098	0.92011	0.00932494	0.935327	0.970124	0.0611061	0.635172	0.789869
ENST00000340020	ENSG00000186063	AIDA	0.272054	0.00845617	0.0726115	0.154371	0.121747	0.329516	0.304106	0.00984888	0.055569
ENST00000474863	ENSG00000186063	AIDA	-0.272054	0.00845617	0.0726115	-0.154371	0.121747	0.329516	-0.304106	0.00984888	0.055569
ENST00000372309	ENSG00000126878	AIF1L	0.704776	0.094102	0.310468	0.0568663	0.815062	0.91278	0.249347	0.315947	0.523426
ENST00000247291	ENSG00000126878	AIF1L	-0.209461	0.365705	0.639683	0.197668	0.112939	0.316034	0.0405183	0.754042	0.866423
ENST00000372314	ENSG00000126878	AIF1L	0.0620076	0.813609	0.925272	-0.236778	0.0919436	0.279298	-0.0930376	0.524838	0.709119
ENST00000319908	ENSG00000156709	AIFM1	0.716037	0.000213154	0.0066363	0.419485	0.0105875	0.0758165	0.466402	0.0127311	0.0657879
ENST00000287295	ENSG00000156709	AIFM1	-0.648892	0.00046101	0.01083	-0.334304	0.0285106	0.138382	-0.3775	0.0302344	0.116064
ENST00000460436	ENSG00000156709	AIFM1	-0.11503	0.447803	0.706619	-0.21598	0.180331	0.412175	-0.265588	0.173242	0.359198
ENST00000613322	ENSG00000042286	AIFM2	0.341834	0.376321	0.648172	-0.469928	0.105434	0.303481	-0.371093	0.339404	0.546517
ENST00000307864	ENSG00000042286	AIFM2	-0.194856	0.325928	0.604917	0.318768	0.0464933	0.18532	0.125092	0.503353	0.692085
ENST00000373248	ENSG00000042286	AIFM2	0.0434094	0.770079	0.904906	-0.139187	0.268238	0.512453	0.0124511	0.92766	0.964299
ENST00000440238	ENSG00000183773	AIFM3	0.661599	0.0135649	0.0970518	0.345498	0.066833	0.229949	0.57696	0.0170772	0.0799964
ENST00000399163	ENSG00000183773	AIFM3	-0.433742	0.00555796	0.0549976	-0.274213	0.000689577	0.0144416	-0.252924	0.00628954	0.0410633
ENST00000484206	ENSG00000183773	AIFM3	-0.53008	0.0256742	0.14446	-0.332275	0.0132597	0.0871852	-0.359713	0.0151043	0.0736593
ENST00000399167	ENSG00000183773	AIFM3	0.313088	0.261228	0.540206	0.792079	0.00155937	0.0239831	0.405519	0.146071	0.322478
ENST00000483107	ENSG00000183773	AIFM3	-0.244687	0.172642	0.432493	-0.218777	0.0103204	0.0748501	-0.186763	0.0484625	0.1587
ENST00000465606	ENSG00000183773	AIFM3	0.198938	0.366212	0.64011	0.0333387	0.774466	0.890735	0.0896774	0.493739	0.683929
ENST00000486003	ENSG00000183773	AIFM3	-0.0973905	0.219605	0.492108	0.0685221	0.280958	0.525971	-0.0366959	0.619168	0.778758
ENST00000434714	ENSG00000183773	AIFM3	0.153583	0.416057	0.680956	-0.0995514	0.27099	0.515209	0.136744	0.182241	0.37108
ENST00000468124	ENSG00000183773	AIFM3	0.250289	0.579428	0.797164	-0.0568835	0.700979	0.850081	-0.0751312	0.655745	0.803707
ENST00000441376	ENSG00000183773	AIFM3	-0.102574	0.731814	0.885833	0.243052	0.191632	0.426026	0.0261504	0.903251	0.951378
ENST00000405089	ENSG00000183773	AIFM3	-0.0206413	0.95762	0.984752	0.116533	0.445008	0.675293	0.205616	0.193297	0.385835
ENST00000494282	ENSG00000146416	AIG1	-0.231867	0.00943365	0.0780012	-0.312969	9.57279e-05	0.00410998	-0.15455	0.0771972	0.213947
ENST00000275235	ENSG00000146416	AIG1	0.328939	0.033595	0.169981	0.145524	0.224864	0.46499	-0.0377208	0.766622	0.873799
ENST00000646199	ENSG00000146416	AIG1	0.207705	0.0429843	0.197103	0.261608	0.00311279	0.0361299	0.237276	0.0161024	0.0769386
ENST00000629020	ENSG00000146416	AIG1	-0.0911281	0.360417	0.63535	-0.0676861	0.563406	0.761826	-0.4327	0.00191311	0.0186893
ENST00000357847	ENSG00000146416	AIG1	-0.00254016	0.97731	0.991439	-0.0214532	0.763226	0.884791	0.0415224	0.603567	0.767277
ENST00000394701	ENSG00000164022	AIMP1	0.136294	0.699871	0.868187	-0.504612	0.0664012	0.229012	-0.0697385	0.799229	0.892643
ENST00000442366	ENSG00000164022	AIMP1	-0.136294	0.699871	0.868187	0.504612	0.0664012	0.229012	0.0697385	0.799229	0.892643
ENST00000634644	ENSG00000229425	AJ009632.2	1.17281	0.756139	0.898229	-0.297544	0.0603542	0.216096	-0.381074	0.0653528	0.1923
ENST00000635525	ENSG00000229425	AJ009632.2	-1.17281	0.756139	0.898229	0.297544	0.0603542	0.216096	0.381074	0.0653528	0.1923
ENST00000378191	ENSG00000196581	AJAP1	0.536781	0.150828	0.403183	0.300161	0.0162269	0.0985098	0.413885	0.00249875	0.0222915
ENST00000378190	ENSG00000196581	AJAP1	-0.536781	0.150828	0.403183	-0.300161	0.0162269	0.0985098	-0.413885	0.00249875	0.0222915
ENST00000413016	ENSG00000106992	AK1	0.471527	0.106663	0.33341	0.168466	0.288981	0.53432	0.0263499	0.889441	0.944254
ENST00000550143	ENSG00000106992	AK1	-0.200898	0.0921705	0.306726	-0.0515872	0.495527	0.713728	0.0863082	0.280109	0.485042
ENST00000644144	ENSG00000106992	AK1	-0.01973	0.914901	0.968613	0.0719197	0.500462	0.717301	0.00435596	0.970113	0.986194
ENST00000373156	ENSG00000106992	AK1	-0.141283	0.868911	0.949388	-0.474638	0.105429	0.303481	-0.282447	0.344435	0.551183
ENST00000550338	ENSG00000004455	AK2	0.148518	0.153405	0.407529	0.273082	0.00871271	0.0674361	0.283116	0.0140666	0.0703199
ENST00000480134	ENSG00000004455	AK2	-0.383364	0.114735	0.346957	-0.320798	0.0969815	0.288586	-0.281586	0.170399	0.355478
ENST00000354858	ENSG00000004455	AK2	0.0996812	0.325866	0.604885	-0.0778526	0.350656	0.593705	-0.122419	0.199616	0.393669
ENST00000629371	ENSG00000004455	AK2	-0.152078	0.347977	0.625321	0.275497	0.238155	0.479848	0.256544	0.320474	0.527559
ENST00000373449	ENSG00000004455	AK2	0.0286733	0.739491	0.890102	-0.0554587	0.520537	0.732163	-0.0323271	0.738152	0.857148
ENST00000359883	ENSG00000147853	AK3	-0.237437	0.0835319	0.289927	0.301438	0.00517927	0.0497414	0.106233	0.373393	0.578912
ENST00000611749	ENSG00000147853	AK3	0.321033	0.190797	0.455291	-0.0131602	0.98589	0.993888	-0.0843039	0.87756	0.93758
ENST00000447596	ENSG00000147853	AK3	-0.21902	0.162007	0.418816	-0.337202	0.000657514	0.014004	-0.199121	0.0725302	0.205645
ENST00000381809	ENSG00000147853	AK3	-0.172744	0.196483	0.462642	-0.0169093	0.889661	0.949532	0.0446557	0.740674	0.858504
ENST00000327299	ENSG00000162433	AK4	0.343025	0.0103476	0.0825077	-0.19704	0.057318	0.209952	-0.36705	0.0018718	0.0183999
ENST00000545314	ENSG00000162433	AK4	-0.328024	0.00460508	0.0491692	0.0705949	0.435589	0.667452	0.258975	0.0116065	0.0620951
ENST00000474968	ENSG00000162433	AK4	-0.299582	0.247392	0.525443	0.0414757	0.704212	0.851773	0.0805901	0.503058	0.691929
ENST00000470888	ENSG00000162433	AK4	-0.151294	0.290935	0.571314	0.00379571	0.978766	0.990317	-0.0307108	0.840072	0.916053
ENST00000395334	ENSG00000162433	AK4	0.102365	0.546806	0.776473	0.24201	0.0412239	0.17302	0.150648	0.244519	0.447125
ENST00000317704	ENSG00000154027	AK5	-0.335195	0.178513	0.439748	-0.0472161	0.305262	0.551139	-0.0857545	0.111998	0.272816
ENST00000344720	ENSG00000154027	AK5	0.126138	0.786465	0.912988	-0.116264	0.234476	0.476037	-0.373973	0.00126134	0.0142072
ENST00000354567	ENSG00000154027	AK5	0.0290964	0.932323	0.975528	0.0806251	0.21138	0.450068	0.226741	0.00292763	0.0247044
ENST00000380822	ENSG00000085231	AK6	0.12674	0.488474	0.737174	-0.0940785	0.576779	0.771333	-0.12412	0.514248	0.700112
ENST00000380818	ENSG00000085231	AK6	-0.12674	0.488474	0.737174	0.0940785	0.576779	0.771333	0.12412	0.514248	0.700112
ENST00000285397	ENSG00000155085	AK9	-0.364027	0.000486387	0.0112582	-0.0746332	0.403904	0.640742	0.00615005	0.95155	0.976473
ENST00000424296	ENSG00000155085	AK9	0.471394	0.00327037	0.0395262	0.0198795	0.851778	0.930482	0.0191369	0.872634	0.934933
ENST00000448084	ENSG00000155085	AK9	0.338612	0.097663	0.316505	0.41921	0.0363214	0.160053	0.338104	0.124753	0.291985
ENST00000532976	ENSG00000155085	AK9	-0.171998	0.209688	0.479893	-0.142175	0.250242	0.492593	-0.16031	0.235418	0.436483
ENST00000524674	ENSG00000155085	AK9	-0.169949	0.488287	0.737005	-0.330838	0.077437	0.251726	-0.552288	0.0136251	0.0688317
ENST00000580650	ENSG00000231824	AKAIN1	0.0273776	0.752019	0.896075	0.420141	0.110956	0.312853	-0.00780579	0.981178	0.991886
ENST00000434239	ENSG00000231824	AKAIN1	-0.0273776	0.752019	0.896075	-0.420141	0.110956	0.312853	0.00780579	0.981178	0.991886
ENST00000571629	ENSG00000121057	AKAP1	0.0342103	0.914827	0.968556	0.0487848	0.800378	0.905056	0.240724	0.263485	0.467607
ENST00000337714	ENSG00000121057	AKAP1	-0.0342103	0.914827	0.968556	-0.0487848	0.800378	0.905056	-0.240724	0.263485	0.467607
ENST00000460046	ENSG00000108599	AKAP10	-0.239289	0.0225345	0.13342	-0.238367	0.0251739	0.128658	-0.372788	0.00140449	0.0152644
ENST00000395536	ENSG00000108599	AKAP10	0.38515	0.225142	0.498763	0.423478	0.175979	0.407385	0.169518	0.631758	0.787838
ENST00000582611	ENSG00000108599	AKAP10	0.181454	0.405364	0.672959	-0.0242759	0.902565	0.955078	0.424706	0.0826639	0.2237
ENST00000225737	ENSG00000108599	AKAP10	-0.113231	0.357241	0.632861	-0.052524	0.653864	0.821617	-0.10182	0.448904	0.647166
ENST00000359755	ENSG00000131016	AKAP12	-0.17003	0.0359682	0.176907	-0.0627918	0.695302	0.846829	-0.193119	0.325968	0.533618
ENST00000402676	ENSG00000131016	AKAP12	0.0916289	0.219657	0.492108	0.0274527	0.767637	0.886977	0.142072	0.206374	0.401753
ENST00000253332	ENSG00000131016	AKAP12	0.170466	0.221617	0.494875	0.0649859	0.621502	0.800656	0.0219451	0.889614	0.944279
ENST00000354675	ENSG00000131016	AKAP12	0.0542765	0.605441	0.814369	-0.451034	0.0562567	0.207907	-0.444871	0.0883137	0.2335
ENST00000558644	ENSG00000170776	AKAP13	0.442986	0.062486	0.244789	0.241401	0.0375752	0.163497	0.196326	0.0967143	0.248028
ENST00000361243	ENSG00000170776	AKAP13	-0.908452	0.361076	0.636044	0.462975	0.00499944	0.0486646	0.459746	0.00869329	0.0509206
ENST00000560676	ENSG00000170776	AKAP13	0.0376709	0.908302	0.966363	0.212649	0.0364227	0.160282	0.375186	0.00070345	0.00995364
ENST00000394510	ENSG00000170776	AKAP13	0.0267149	0.939957	0.978038	0.575859	1.7969e-05	0.00145953	0.667788	3.7617e-06	0.000373234
ENST00000394518	ENSG00000170776	AKAP13	-0.0159821	0.967566	0.988066	-0.715506	3.37856e-05	0.00218737	-0.846584	6.21444e-06	0.000516994
ENST00000559362	ENSG00000170776	AKAP13	-0.0935839	0.727187	0.883181	-0.716975	1.62638e-05	0.00137122	-0.669903	8.40857e-05	0.00252288
ENST00000474361	ENSG00000197976	AKAP17A	0.193366	0.474508	0.726861	-0.190521	0.331795	0.576545	-0.216832	0.410722	0.613106
ENST00000381261	ENSG00000197976	AKAP17A	0.0282875	0.779524	0.909952	0.0181866	0.836282	0.922905	-0.112056	0.252965	0.456381
ENST00000313871	ENSG00000197976	AKAP17A	-0.0800418	0.549454	0.778352	0.0424756	0.706533	0.85323	0.14481	0.264115	0.468327
ENST00000482335	ENSG00000241978	AKAP2	-0.490227	0.00800782	0.0700179	-0.0445515	0.627882	0.80503	-0.29381	0.00453126	0.0329678
ENST00000374525	ENSG00000241978	AKAP2	0.370134	0.290756	0.571077	-0.170939	0.229286	0.469951	0.0401353	0.807243	0.897407
ENST00000259318	ENSG00000241978	AKAP2	-0.745118	0.266596	0.546282	0.342865	0.123344	0.331871	0.10376	0.693664	0.829522
ENST00000434623	ENSG00000241978	AKAP2	0.0837211	0.862217	0.946885	-0.0559991	0.788578	0.89835	-0.0847828	0.726171	0.849703
ENST00000320636	ENSG00000179841	AKAP5	0.0131508	0.959317	0.985459	0.138759	0.413737	0.649083	-0.209864	0.251589	0.454924
ENST00000394718	ENSG00000179841	AKAP5	-0.0131508	0.959317	0.985459	-0.138759	0.413737	0.649083	0.209864	0.251589	0.454924
ENST00000554449	ENSG00000151320	AKAP6	-0.199856	0.138202	0.384326	-0.189753	0.122424	0.330311	-0.2852	0.0336536	0.124665
ENST00000557272	ENSG00000151320	AKAP6	0.165707	0.35275	0.629264	-0.0928315	0.343166	0.587294	-0.193593	0.083405	0.224945
ENST00000556037	ENSG00000151320	AKAP6	-0.0831101	0.482546	0.732689	-0.252371	0.0167362	0.100467	-0.384692	0.00175515	0.0177097
ENST00000557102	ENSG00000151320	AKAP6	-0.0519821	0.657593	0.844503	-0.0261516	0.791296	0.899956	0.00837946	0.939339	0.970389
ENST00000280979	ENSG00000151320	AKAP6	-0.0425555	0.667536	0.849622	0.111962	0.147825	0.368438	0.224734	0.0113117	0.0611305
ENST00000553547	ENSG00000151320	AKAP6	0.00181932	0.986184	0.995188	-0.107354	0.343631	0.58751	-0.0653453	0.614082	0.77504
ENST00000557354	ENSG00000151320	AKAP6	-0.00725127	0.913283	0.967972	-0.0950896	0.163324	0.390403	-0.199067	0.0105564	0.0582924
ENST00000541650	ENSG00000118507	AKAP7	-0.141084	0.211109	0.481746	-0.0633549	0.499373	0.716664	-0.0581563	0.586419	0.755121
ENST00000342266	ENSG00000118507	AKAP7	0.123154	0.437925	0.69831	-0.0494155	0.672465	0.833634	0.206741	0.126228	0.294183
ENST00000431975	ENSG00000118507	AKAP7	0.0412003	0.795823	0.917979	0.119862	0.386573	0.625744	-0.205588	0.216232	0.414123
ENST00000598597	ENSG00000105127	AKAP8	0.203753	0.0785783	0.279239	0.0140287	0.893571	0.951176	0.0752944	0.53885	0.720257
ENST00000269701	ENSG00000105127	AKAP8	-0.203753	0.0785783	0.279239	-0.0140287	0.893571	0.951176	-0.0752944	0.53885	0.720257
ENST00000594893	ENSG00000011243	AKAP8L	0.41715	8.65527e-06	0.00080787	0.159256	0.108113	0.307753	0.102185	0.348207	0.554682
ENST00000609519	ENSG00000011243	AKAP8L	0.399818	2.71424e-05	0.00179052	0.088522	0.416104	0.651119	-0.122276	0.30522	0.51215
ENST00000397410	ENSG00000011243	AKAP8L	-0.513128	0.000218178	0.00671811	-0.0647356	0.617315	0.798084	0.0707213	0.623018	0.781543
ENST00000594594	ENSG00000011243	AKAP8L	0.465582	0.00530346	0.0535014	-0.22984	0.346907	0.590467	0.352325	0.167359	0.351934
ENST00000598292	ENSG00000011243	AKAP8L	-0.327328	0.00253592	0.0335413	-0.334949	0.00231617	0.0304299	-0.336017	0.00645762	0.041764
ENST00000596750	ENSG00000011243	AKAP8L	0.14394	0.0525377	0.220789	-0.038213	0.631063	0.806924	-0.127035	0.145863	0.322163
ENST00000593845	ENSG00000011243	AKAP8L	0.115479	0.209375	0.479579	0.0753142	0.480716	0.702753	0.132377	0.265105	0.469128
ENST00000596213	ENSG00000011243	AKAP8L	0.0473283	0.466284	0.720833	0.130812	0.0913046	0.278188	0.0875189	0.30213	0.508929
ENST00000595087	ENSG00000011243	AKAP8L	0.0072219	0.913008	0.967972	-0.0602832	0.425475	0.659278	-0.11158	0.182267	0.371118
ENST00000595465	ENSG00000011243	AKAP8L	-0.0317752	0.82747	0.931698	-0.0663274	0.630433	0.806478	-0.21089	0.182002	0.370888
ENST00000394534	ENSG00000127914	AKAP9	-0.205654	0.000187838	0.00608462	-0.0913651	0.133499	0.347609	-0.143902	0.0347449	0.127402
ENST00000491695	ENSG00000127914	AKAP9	-0.2846	0.000663962	0.0139227	-0.132934	0.278823	0.523944	0.0102142	0.939368	0.970399
ENST00000493453	ENSG00000127914	AKAP9	0.231572	0.00784307	0.0690867	0.102347	0.463048	0.688624	0.106502	0.480836	0.673452
ENST00000487258	ENSG00000127914	AKAP9	0.118393	0.0181761	0.116745	0.0922226	0.16043	0.386401	0.0797106	0.267251	0.471456
ENST00000358100	ENSG00000127914	AKAP9	-0.891363	0.0511336	0.217414	-0.68914	0.428248	0.661641	-1.43916	0.135407	0.307603
ENST00000356239	ENSG00000127914	AKAP9	0.0616716	0.167689	0.426393	0.058537	0.289031	0.534337	0.0444391	0.462311	0.658292
ENST00000619023	ENSG00000127914	AKAP9	-0.325346	0.134486	0.378304	-0.424259	0.118632	0.324531	0.254113	0.409836	0.612224
ENST00000359028	ENSG00000127914	AKAP9	0.0924413	0.5946	0.807226	-0.123158	0.58176	0.774896	0.10947	0.619908	0.779392
ENST00000394564	ENSG00000127914	AKAP9	-0.0563879	0.52609	0.763859	-0.281753	0.0155914	0.0964003	-0.37644	0.00762737	0.0466176
ENST00000435423	ENSG00000127914	AKAP9	0.0084365	0.886635	0.956889	0.097144	0.279907	0.524998	0.0647639	0.519585	0.704903
ENST00000438114	ENSG00000127914	AKAP9	0.00520783	0.922594	0.971257	0.14347	0.0435811	0.178395	0.281408	0.000723066	0.0101225
ENST00000487692	ENSG00000127914	AKAP9	0.00442097	0.978008	0.9916	-0.143176	0.341654	0.585673	-0.392472	0.0130027	0.0666869
ENST00000529876	ENSG00000166452	AKIP1	-0.254884	0.0117851	0.0890122	0.0825948	0.351748	0.59452	-0.0261312	0.792882	0.88896
ENST00000299576	ENSG00000166452	AKIP1	0.181381	0.254068	0.532461	-0.0854305	0.450407	0.679494	-0.0209622	0.868863	0.932984
ENST00000534147	ENSG00000166452	AKIP1	0.267356	0.349496	0.626621	0.10542	0.581133	0.774608	-0.0646207	0.765827	0.873329
ENST00000396648	ENSG00000166452	AKIP1	-0.0565056	0.802125	0.92055	-0.0533273	0.738018	0.871313	0.041388	0.818775	0.904201
ENST00000307564	ENSG00000106948	AKNA	0.397072	0.0195669	0.122052	-0.0379918	0.616242	0.797393	-0.0612708	0.438119	0.637967
ENST00000374075	ENSG00000106948	AKNA	-0.704133	0.0437552	0.198878	-0.0666628	0.636872	0.810891	-0.0756503	0.608738	0.770926
ENST00000312033	ENSG00000106948	AKNA	0.252658	0.119294	0.354702	0.152169	0.0459731	0.184013	0.0672585	0.392808	0.597006
ENST00000223791	ENSG00000106948	AKNA	-1.3813	0.179973	0.441367	-0.905993	0.0204237	0.11358	-0.589538	0.045588	0.152478
ENST00000492875	ENSG00000106948	AKNA	0.07389	0.599457	0.810595	-0.0086307	0.900284	0.95436	0.0887157	0.233097	0.433775
ENST00000374088	ENSG00000106948	AKNA	-0.128924	0.670057	0.851061	0.139342	0.272247	0.516721	0.212969	0.113727	0.275449
ENST00000351829	ENSG00000117448	AKR1A1	0.542694	0.000444543	0.0105804	-0.120405	0.195327	0.430516	-0.0247397	0.814411	0.9015
ENST00000471651	ENSG00000117448	AKR1A1	-0.400375	0.000846598	0.0163221	-0.182938	0.14309	0.361541	-0.44297	0.00260071	0.0228421
ENST00000621846	ENSG00000117448	AKR1A1	-0.24289	0.109806	0.339	0.138556	0.178499	0.410202	0.166696	0.160605	0.343097
ENST00000476957	ENSG00000117448	AKR1A1	0.201131	0.465968	0.720647	-0.0458443	0.797825	0.90355	0.0310638	0.873265	0.935202
ENST00000372070	ENSG00000117448	AKR1A1	-0.0231415	0.837406	0.936599	0.104428	0.247017	0.489693	-0.00528976	0.959007	0.98017
ENST00000285930	ENSG00000085662	AKR1B1	0.33673	1.04109e-06	0.000189633	0.217971	0.000474914	0.0112541	0.253234	0.00033757	0.00612367
ENST00000465351	ENSG00000085662	AKR1B1	-0.420078	4.27234e-07	0.000111529	-0.327647	0.000197219	0.00639699	-0.422697	2.69358e-05	0.00122773
ENST00000489022	ENSG00000085662	AKR1B1	0.206935	0.453165	0.710577	0.193409	0.243572	0.48595	0.132791	0.46692	0.662264
ENST00000462784	ENSG00000085662	AKR1B1	-0.0618524	0.54299	0.773993	-0.136647	0.218225	0.457439	-0.223603	0.065023	0.191619
ENST00000484592	ENSG00000085662	AKR1B1	-0.0750341	0.654476	0.842604	-0.231567	0.0828914	0.26308	-0.0856225	0.582407	0.752177
ENST00000442997	ENSG00000187134	AKR1C1	-0.0918177	0.570754	0.791844	-0.0901432	0.363852	0.60559	0.0857769	0.495762	0.68584
ENST00000477661	ENSG00000187134	AKR1C1	0.0219406	0.879956	0.954438	-0.0486117	0.622402	0.801435	0.214843	0.0734617	0.207289
ENST00000380872	ENSG00000187134	AKR1C1	0.018115	0.894713	0.960447	0.0885688	0.337152	0.581507	-0.214397	0.0564565	0.175105
ENST00000380753	ENSG00000151632	AKR1C2	0.11296	0.528676	0.765382	0.158951	0.219526	0.458651	-0.174228	0.241519	0.443599
ENST00000421196	ENSG00000151632	AKR1C2	-0.157518	0.397794	0.66715	-0.14151	0.268373	0.512557	0.1887	0.206002	0.401264
ENST00000460124	ENSG00000151632	AKR1C2	0.0466061	0.810708	0.924023	0.0239246	0.878958	0.944579	-0.0485893	0.776314	0.879332
ENST00000463345	ENSG00000165568	AKR1E2	0.464562	0.353812	0.629916	-0.415187	0.166792	0.395056	0.0340763	0.920988	0.961121
ENST00000532248	ENSG00000165568	AKR1E2	-0.464562	0.353812	0.629916	0.415187	0.166792	0.395056	-0.0340763	0.920988	0.961121
ENST00000235835	ENSG00000053371	AKR7A2	0.104448	0.387968	0.658943	-0.0217799	0.877169	0.943648	0.12861	0.389466	0.593722
ENST00000492217	ENSG00000053371	AKR7A2	-0.104448	0.387968	0.658943	0.0217799	0.877169	0.943648	-0.12861	0.389466	0.593722
ENST00000553506	ENSG00000142208	AKT1	-0.308375	0.000378674	0.00950389	-0.115184	0.234296	0.475844	-0.160226	0.149363	0.326994
ENST00000610370	ENSG00000142208	AKT1	-0.266629	0.00271779	0.0351262	-0.244444	0.0063384	0.0557094	-0.278462	0.00404818	0.0305907
ENST00000649815	ENSG00000142208	AKT1	0.738963	0.010599	0.0837328	0.182292	0.216285	0.455291	0.356305	0.028658	0.112043
ENST00000556836	ENSG00000142208	AKT1	-0.319476	0.00658457	0.0616125	-0.283532	0.0168733	0.100994	-0.348605	0.00682984	0.0432489
ENST00000557552	ENSG00000142208	AKT1	-0.144595	0.0128978	0.0940111	-0.158383	0.0100053	0.0733251	-0.297964	3.38591e-05	0.00143478
ENST00000407796	ENSG00000142208	AKT1	0.0835955	0.439927	0.699869	0.0124104	0.884072	0.947465	0.0339176	0.721718	0.847177
ENST00000554581	ENSG00000142208	AKT1	-0.0618575	0.564265	0.787725	-0.111331	0.245889	0.488475	-0.191854	0.0692021	0.199408
ENST00000402615	ENSG00000142208	AKT1	-0.00565202	0.959062	0.985377	0.0231972	0.808612	0.909375	-0.159045	0.134416	0.306276
ENST00000344175	ENSG00000204673	AKT1S1	0.615415	0.000868174	0.0165663	0.311777	0.00265426	0.0329599	0.238745	0.0342088	0.126176
ENST00000391835	ENSG00000204673	AKT1S1	-0.227247	0.0091722	0.0767747	-0.0947765	0.18349	0.415796	0.0197172	0.800742	0.893443
ENST00000391832	ENSG00000204673	AKT1S1	-0.512499	0.272315	0.552187	-0.658079	0.0101393	0.0740008	0.119517	0.643126	0.795189
ENST00000391833	ENSG00000204673	AKT1S1	-0.0404969	0.531064	0.766705	-0.160044	0.0131074	0.0866068	-0.364126	1.39358e-06	0.000195726
ENST00000391831	ENSG00000204673	AKT1S1	-0.0671685	0.699576	0.86802	-0.319813	0.0622686	0.220157	-0.334406	0.0801242	0.219012
ENST00000391844	ENSG00000105221	AKT2	0.672927	9.98538e-05	0.00407905	0.168703	0.117893	0.323362	0.296748	0.0195824	0.0875399
ENST00000476266	ENSG00000105221	AKT2	0.489394	0.000801813	0.0157574	0.0077918	0.950039	0.977475	0.111982	0.413296	0.615595
ENST00000392038	ENSG00000105221	AKT2	0.217432	0.000885064	0.0167657	-0.124117	0.106412	0.30535	0.0175005	0.835994	0.913463
ENST00000424901	ENSG00000105221	AKT2	-0.444237	0.000236869	0.00704632	0.0974694	0.467191	0.692192	-0.143548	0.34755	0.553974
ENST00000496089	ENSG00000105221	AKT2	-0.266153	0.00210498	0.0293843	0.0729513	0.504915	0.720429	-0.07193	0.565638	0.740273
ENST00000579047	ENSG00000105221	AKT2	0.144624	0.0339725	0.170984	0.0291257	0.754752	0.880424	-0.0696784	0.482072	0.674404
ENST00000483166	ENSG00000105221	AKT2	-0.108145	0.0162593	0.108817	0.0775052	0.185448	0.41857	0.0410894	0.529709	0.712958
ENST00000441941	ENSG00000105221	AKT2	0.133328	0.10723	0.334518	-0.240498	0.228109	0.46862	-0.426108	0.028515	0.111777
ENST00000578975	ENSG00000105221	AKT2	-0.0724414	0.0599279	0.238127	0.0636295	0.181503	0.413451	-0.0190292	0.720562	0.846516
ENST00000487537	ENSG00000105221	AKT2	-0.112169	0.0794433	0.281205	-0.00805361	0.901445	0.954844	-0.00809685	0.910425	0.95532
ENST00000416994	ENSG00000105221	AKT2	-0.0982446	0.182115	0.443863	-0.260919	0.00188515	0.0269475	-0.323701	0.000429888	0.00720609
ENST00000489375	ENSG00000105221	AKT2	-0.170392	0.216235	0.488068	-0.131814	0.346534	0.59006	-0.423783	0.00742426	0.0458241
ENST00000537834	ENSG00000105221	AKT2	-0.0408874	0.368145	0.641427	-0.0553483	0.304662	0.550406	-0.0696074	0.247749	0.450718
ENST00000581582	ENSG00000105221	AKT2	-0.0353222	0.551504	0.779679	-0.158121	0.0308734	0.144904	-0.012489	0.877393	0.937442
ENST00000392037	ENSG00000105221	AKT2	-0.0501984	0.680034	0.856265	0.0701552	0.550853	0.753699	0.0864058	0.518812	0.704135
ENST00000492957	ENSG00000117020	AKT3	-0.174746	0.0481132	0.20963	-0.423582	5.40099e-06	0.000670877	-0.28724	0.00571864	0.0385209
ENST00000366539	ENSG00000117020	AKT3	0.128117	0.303065	0.58361	0.219887	0.0152619	0.0953788	0.16175	0.096365	0.247423
ENST00000263826	ENSG00000117020	AKT3	0.0687416	0.360363	0.635332	-0.252352	0.000423334	0.0104901	-0.0170238	0.82456	0.907551
ENST00000366540	ENSG00000117020	AKT3	-0.0954547	0.302871	0.583468	0.22498	0.0134036	0.0877098	-0.0427912	0.664817	0.810124
ENST00000571523	ENSG00000166971	AKTIP	0.114675	0.0794973	0.281331	0.00413173	0.954912	0.980075	-0.181849	0.0318151	0.12018
ENST00000300245	ENSG00000166971	AKTIP	0.102415	0.30265	0.583336	0.137824	0.0428469	0.176731	0.269309	0.000553047	0.00848712
ENST00000563108	ENSG00000166971	AKTIP	-0.187627	0.182443	0.444325	-0.111671	0.45382	0.681903	0.0393255	0.823468	0.906904
ENST00000394657	ENSG00000166971	AKTIP	-0.0669048	0.3231	0.602486	-0.027583	0.608012	0.792144	-0.100547	0.0983552	0.250747
ENST00000568596	ENSG00000166971	AKTIP	-0.0941866	0.390916	0.661339	-0.106263	0.225387	0.465639	-0.247776	0.0164311	0.0779493
ENST00000565431	ENSG00000166971	AKTIP	-0.103956	0.430216	0.692397	-0.410229	0.000693508	0.0144915	-0.169635	0.216232	0.414123
ENST00000635200	ENSG00000282988	AL031777.3	0.898837	0.00076832	0.0153198	0.541597	0.040992	0.172449	0.648118	0.0295456	0.114214
ENST00000650491	ENSG00000282988	AL031777.3	-0.79134	0.00105017	0.018751	-0.494441	0.0558355	0.207054	-0.513221	0.065445	0.192502
ENST00000635641	ENSG00000282988	AL031777.3	-0.69046	0.012187	0.09062	-0.435162	0.0900004	0.27611	-0.573719	0.0533969	0.168976
ENST00000641354	ENSG00000284747	AL034417.4	0.050789	0.56855	0.790474	-0.073379	0.680112	0.837779	-0.176921	0.339183	0.546381
ENST00000642135	ENSG00000284747	AL034417.4	-0.050789	0.56855	0.790474	0.073379	0.680112	0.837779	0.176921	0.339183	0.546381
ENST00000652126	ENSG00000258526	AL049828.1	0.222329	0.433429	0.694579	0.0926089	0.456035	0.683399	0.0876539	0.535542	0.717959
ENST00000651829	ENSG00000258526	AL049828.1	-0.222329	0.433429	0.694579	-0.0926089	0.456035	0.683399	-0.0876539	0.535542	0.717959
ENST00000473298	ENSG00000255330	AL096711.2	0.168696	0.0495571	0.21352	0.104944	0.107125	0.30668	0.0258189	0.729868	0.852068
ENST00000481848	ENSG00000255330	AL096711.2	-0.168696	0.0495571	0.21352	-0.104944	0.107125	0.30668	-0.0258189	0.729868	0.852068
ENST00000650898	ENSG00000286084	AL096794.1	0.6763	0.0291013	0.155583	0.207961	0.102966	0.299319	0.464032	0.00177632	0.0178205
ENST00000651879	ENSG00000286084	AL096794.1	-0.6763	0.0291013	0.155583	-0.207961	0.102966	0.299319	-0.464032	0.00177632	0.0178205
ENST00000565988	ENSG00000260669	AL096870.2	0.123512	0.394093	0.663828	-0.435543	0.0177521	0.104132	-0.0728663	0.724852	0.848953
ENST00000528804	ENSG00000260669	AL096870.2	-0.123512	0.394093	0.663828	0.435543	0.0177521	0.104132	0.0728663	0.724852	0.848953
ENST00000458670	ENSG00000232528	AL109809.1	0.0164427	0.935588	0.976783	0.0494985	0.582042	0.775083	0.0585052	0.579272	0.750272
ENST00000418979	ENSG00000232528	AL109809.1	-0.0164427	0.935588	0.976783	-0.0494985	0.582042	0.775083	-0.0585052	0.579272	0.750272
ENST00000607145	ENSG00000271895	AL109811.2	0.447706	1.81916e-05	0.00134926	0.223564	0.164274	0.391868	0.310435	0.0778217	0.214909
ENST00000612387	ENSG00000271895	AL109811.2	-0.447706	1.81916e-05	0.00134926	-0.223564	0.164274	0.391868	-0.310435	0.0778217	0.214909
ENST00000643631	ENSG00000216775	AL109918.1	0.161916	0.568288	0.790396	-0.248654	0.239988	0.482036	-0.441786	0.0699916	0.200709
ENST00000602367	ENSG00000216775	AL109918.1	-0.161916	0.568288	0.790396	0.248654	0.239988	0.482036	0.441786	0.0699916	0.200709
ENST00000426452	ENSG00000224271	AL117329.1	0.873933	0.457296	0.713776	-0.0218057	0.728603	0.865878	0.053652	0.499624	0.688817
ENST00000650834	ENSG00000224271	AL117329.1	-0.758314	0.628289	0.827313	-0.095503	0.106192	0.304825	-0.0862684	0.227135	0.426537
ENST00000651985	ENSG00000224271	AL117329.1	0.0721036	0.971484	0.989312	-0.444922	0.00490474	0.0481459	0.0261595	0.882483	0.940205
ENST00000652399	ENSG00000224271	AL117329.1	-0.00751672	0.99579	0.998531	-0.100488	0.256483	0.499169	0.0495141	0.655839	0.803762
ENST00000651403	ENSG00000224271	AL117329.1	-0.0789422	0.972274	0.989771	0.213539	0.00236467	0.0308811	0.276788	0.00116083	0.0135077
ENST00000651445	ENSG00000224271	AL117329.1	-0.0672714	0.94921	0.981314	0.124303	0.101919	0.297745	-0.00373111	0.966022	0.984084
ENST00000651662	ENSG00000224271	AL117329.1	-0.127969	0.948309	0.980963	0.0380604	0.781129	0.894644	-0.150548	0.383511	0.588426
ENST00000652750	ENSG00000224271	AL117329.1	-0.149544	0.939913	0.978029	0.0475586	0.760195	0.883314	-0.34996	0.0854602	0.228261
ENST00000652505	ENSG00000224271	AL117329.1	-0.108594	0.917111	0.969419	-0.163413	0.00582926	0.0530601	-0.30134	3.17569e-05	0.00137555
ENST00000651381	ENSG00000224271	AL117329.1	-0.161816	0.911055	0.966992	-0.183458	0.107352	0.307048	-0.653796	1.73878e-05	0.000936871
ENST00000652072	ENSG00000224271	AL117329.1	-0.283433	0.844817	0.939373	-0.191784	0.0109963	0.0775718	-0.233317	0.0153077	0.0743174
ENST00000619200	ENSG00000276649	AL117335.1	-0.142111	0.140366	0.38776	-0.172127	0.0603012	0.216049	-0.139583	0.188945	0.379946
ENST00000615777	ENSG00000276649	AL117335.1	0.0598973	0.401439	0.669485	0.0981387	0.186398	0.419685	-0.0142937	0.867258	0.932163
ENST00000620919	ENSG00000276649	AL117335.1	0.0335165	0.694218	0.865008	0.0440839	0.583966	0.776223	0.134478	0.156674	0.337864
ENST00000380664	ENSG00000165521	AL121768.1	-0.353748	2.0583e-07	6.92952e-05	-0.08688	0.417233	0.651912	-0.234207	0.0494184	0.160604
ENST00000554922	ENSG00000165521	AL121768.1	0.285863	3.12128e-06	0.000395762	0.109117	0.279272	0.524336	0.178273	0.110113	0.26968
ENST00000553973	ENSG00000165521	AL121768.1	0.243305	0.00663962	0.0619258	-0.236808	0.156652	0.380995	-0.0283101	0.875499	0.936403
ENST00000553281	ENSG00000165521	AL121768.1	0.0352145	0.687427	0.860844	-0.116477	0.455823	0.683302	0.338528	0.0480029	0.157703
ENST00000529568	ENSG00000255339	AL133352.1	0.25156	0.148059	0.399186	-0.0500361	0.780919	0.894573	-0.338952	0.109518	0.268721
ENST00000557395	ENSG00000255339	AL133352.1	-0.25156	0.148059	0.399186	0.0500361	0.780919	0.894573	0.338952	0.109518	0.268721
ENST00000568421	ENSG00000259953	AL138756.1	0.161349	0.543504	0.774286	-0.021995	0.822802	0.91642	0.173169	0.130115	0.30016
ENST00000563434	ENSG00000259953	AL138756.1	-0.161349	0.543504	0.774286	0.021995	0.822802	0.91642	-0.173169	0.130115	0.30016
ENST00000556710	ENSG00000258465	AL139011.2	0.0117249	0.953331	0.982785	-0.112771	0.700212	0.849662	0.152098	0.646434	0.797219
ENST00000647676	ENSG00000258465	AL139011.2	-0.0117249	0.953331	0.982785	0.112771	0.700212	0.849662	-0.152098	0.646434	0.797219
ENST00000644246	ENSG00000272449	AL139246.5	0.719175	0.0972773	0.315905	0.236635	0.178789	0.410429	0.206081	0.285111	0.490571
ENST00000606645	ENSG00000272449	AL139246.5	-0.719175	0.0972773	0.315905	-0.236635	0.178789	0.410429	-0.206081	0.285111	0.490571
ENST00000641335	ENSG00000284642	AL139424.2	0.244933	0.175515	0.436058	0.104415	0.735457	0.869636	0.56655	0.0913011	0.238774
ENST00000641062	ENSG00000284642	AL139424.2	-0.244933	0.175515	0.436058	-0.104415	0.735457	0.869636	-0.56655	0.0913011	0.238774
ENST00000597920	ENSG00000239665	AL157392.3	-0.0892807	0.257389	0.53599	-0.228053	0.0855492	0.268253	-0.0166456	0.906122	0.952848
ENST00000614991	ENSG00000239665	AL157392.3	0.049637	0.460824	0.716739	0.164728	0.0774182	0.251689	-0.0593921	0.581742	0.751676
ENST00000430721	ENSG00000239665	AL157392.3	0.0402744	0.636706	0.831945	-0.393231	0.00485765	0.0478497	-0.169278	0.257005	0.460848
ENST00000419851	ENSG00000239665	AL157392.3	0.0337483	0.76087	0.900389	-0.454574	0.00852385	0.0665228	-0.522689	0.00663783	0.042482
ENST00000613992	ENSG00000239665	AL157392.3	-0.0308739	0.722633	0.880797	-0.17996	0.206042	0.443669	0.131617	0.385563	0.590409
ENST00000610032	ENSG00000239665	AL157392.3	-0.0162237	0.812841	0.924934	0.202862	0.0527585	0.200113	0.146016	0.208268	0.404247
ENST00000646171	ENSG00000257524	AL157935.2	0.376262	0.170446	0.429735	0.211926	0.321471	0.566676	-0.0464357	0.840746	0.91645
ENST00000645007	ENSG00000257524	AL157935.2	0.375363	0.501983	0.747462	1.47032	0.000532949	0.0122258	1.80047	0.000547741	0.00843894
ENST00000643029	ENSG00000257524	AL157935.2	-0.269789	0.430348	0.692508	-0.930858	0.000148129	0.00539178	-1.54122	3.07626e-07	7.90372e-05
ENST00000643338	ENSG00000257524	AL157935.2	-0.163835	0.578102	0.796405	-0.484406	0.0278455	0.136312	-0.158384	0.507337	0.695054
ENST00000644180	ENSG00000284977	AL160272.1	-0.23387	0.00719006	0.0651815	-0.0365221	0.680015	0.837723	-0.0714374	0.463818	0.659803
ENST00000647206	ENSG00000284977	AL160272.1	0.123806	0.102186	0.325394	0.0773132	0.287047	0.532065	0.0283495	0.722324	0.847497
ENST00000645182	ENSG00000284977	AL160272.1	0.0780118	0.395957	0.665392	-0.0172425	0.88126	0.946086	0.0604262	0.640013	0.79318
ENST00000647455	ENSG00000284977	AL160272.1	0.0710791	0.418974	0.683231	-0.036494	0.726196	0.864652	0.00456577	0.968642	0.985584
ENST00000359491	ENSG00000214770	AL161756.1	0.149068	0.338435	0.616544	-0.188719	0.381726	0.62173	-0.177669	0.462326	0.658292
ENST00000648279	ENSG00000214770	AL161756.1	-0.149068	0.338435	0.616544	0.188719	0.381726	0.62173	0.177669	0.462326	0.658292
ENST00000554270	ENSG00000070778	AL162171.1	0.290813	0.0712686	0.263964	0.248994	0.037138	0.162225	0.403456	0.00475298	0.0339514
ENST00000556564	ENSG00000070778	AL162171.1	-0.421921	0.0678063	0.25709	-0.552625	0.00205316	0.0283178	-0.402346	0.03756	0.134074
ENST00000328736	ENSG00000070778	AL162171.1	0.222655	0.260053	0.539036	0.338335	0.0262057	0.131597	0.184417	0.272126	0.476559
ENST00000544078	ENSG00000187186	AL162231.1	0.349238	0.194391	0.459646	0.000627216	0.995395	0.998505	0.0882444	0.473871	0.667971
ENST00000421828	ENSG00000187186	AL162231.1	-0.349238	0.194391	0.459646	-0.000627216	0.995395	0.998505	-0.0882444	0.473871	0.667971
ENST00000602529	ENSG00000269934	AL353593.2	0.0332907	0.530282	0.766319	-0.110707	0.449929	0.679025	0.0465704	0.762151	0.870887
ENST00000602947	ENSG00000269934	AL353593.2	-0.0332907	0.530282	0.766319	0.110707	0.449929	0.679025	-0.0465704	0.762151	0.870887
ENST00000431724	ENSG00000165121	AL353743.1	0.000488335	0.99547	0.998375	-0.0496933	0.652389	0.820481	0.0379075	0.758596	0.868817
ENST00000637846	ENSG00000165121	AL353743.1	-0.000488335	0.99547	0.998375	0.0496933	0.652389	0.820481	-0.0379075	0.758596	0.868817
ENST00000586726	ENSG00000225339	AL354740.1	0.105184	0.328572	0.60732	0.112848	0.366097	0.607581	0.0266122	0.855445	0.925641
ENST00000429998	ENSG00000225339	AL354740.1	-0.105184	0.328572	0.60732	-0.112848	0.366097	0.607581	-0.0266122	0.855445	0.925641
ENST00000415992	ENSG00000273066	AL355987.4	0.12388	0.219271	0.491827	-0.0212486	0.882932	0.946992	-0.341877	0.0457688	0.152846
ENST00000459985	ENSG00000273066	AL355987.4	-0.12388	0.219271	0.491827	0.0212486	0.882932	0.946992	0.341877	0.0457688	0.152846
ENST00000650841	ENSG00000286215	AL356534.1	-0.185759	0.000917432	0.0171689	-0.11158	0.469898	0.693971	-0.250797	0.131992	0.302859
ENST00000651338	ENSG00000286215	AL356534.1	0.206162	0.0237612	0.138053	-0.368485	0.557354	0.758047	-0.0655551	0.926082	0.963586
ENST00000650891	ENSG00000286215	AL356534.1	-0.246183	0.02698	0.148916	-0.0613852	0.812514	0.911579	-0.206499	0.479453	0.672261
ENST00000652330	ENSG00000286215	AL356534.1	0.0865263	0.100559	0.322244	0.0398396	0.781761	0.895074	0.25162	0.110049	0.269605
ENST00000652037	ENSG00000286215	AL356534.1	0.132688	0.137626	0.383358	0.0273995	0.912489	0.959529	-0.024442	0.923769	0.962495
ENST00000652089	ENSG00000286215	AL356534.1	-0.085335	0.113097	0.34424	-0.156267	0.385561	0.624802	0.0219516	0.913774	0.957227
ENST00000651319	ENSG00000286215	AL356534.1	-0.10736	0.148665	0.400157	-0.467824	0.0299038	0.142099	0.0739531	0.764535	0.87259
ENST00000651195	ENSG00000286215	AL356534.1	-0.0964037	0.179568	0.440917	-0.0639245	0.85847	0.934187	-0.228538	0.584386	0.753629
ENST00000651331	ENSG00000286215	AL356534.1	0.0344921	0.477029	0.728691	-0.331087	0.206407	0.444147	-0.902415	0.00406099	0.0306385
ENST00000651488	ENSG00000286215	AL356534.1	-0.0534133	0.342975	0.620398	-0.0389961	0.818083	0.914128	-0.252409	0.215265	0.412677
ENST00000651876	ENSG00000286215	AL356534.1	-0.0503732	0.399124	0.667935	0.287809	0.0578595	0.210958	0.245833	0.123885	0.290679
ENST00000650899	ENSG00000286215	AL356534.1	0.0152566	0.769162	0.904452	-0.102677	0.536905	0.743362	-0.0868548	0.627114	0.784642
ENST00000650648	ENSG00000286215	AL356534.1	-0.0335493	0.593763	0.806636	-0.255945	0.237648	0.479238	-0.521346	0.0556169	0.173648
ENST00000606388	ENSG00000235652	AL356599.1	0.250294	0.248983	0.526993	0.0738408	0.557794	0.75822	0.195741	0.179549	0.367345
ENST00000452617	ENSG00000235652	AL356599.1	-0.250294	0.248983	0.526993	-0.0738408	0.557794	0.75822	-0.195741	0.179549	0.367345
ENST00000643352	ENSG00000285130	AL358113.1	0.672806	0.0102513	0.0820565	-0.0237886	0.936407	0.970601	0.59071	0.0890409	0.234876
ENST00000645088	ENSG00000285130	AL358113.1	-0.882217	0.0130251	0.0947166	-0.532223	0.27025	0.514509	-0.749703	0.176702	0.363716
ENST00000642330	ENSG00000285130	AL358113.1	0.0339168	0.854782	0.943904	0.393112	0.0659821	0.22818	-0.249585	0.303502	0.510284
ENST00000335515	ENSG00000124593	AL365205.1	0.141737	0.174974	0.435608	-0.0918265	0.178087	0.409627	-0.116686	0.120641	0.285898
ENST00000487182	ENSG00000124593	AL365205.1	-0.104755	0.300516	0.58115	-0.122693	0.0644029	0.224662	-0.109005	0.131378	0.302019
ENST00000456057	ENSG00000124593	AL365205.1	-0.0142235	0.894205	0.960239	0.229656	0.00394457	0.0421849	0.238166	0.00668628	0.0426775
ENST00000606454	ENSG00000227671	AL390728.4	0.155129	0.397948	0.667178	-0.0248924	0.841666	0.925762	-0.208942	0.140915	0.315344
ENST00000421406	ENSG00000227671	AL390728.4	-0.155129	0.397948	0.667178	0.0248924	0.841666	0.925762	0.208942	0.140915	0.315344
ENST00000416191	ENSG00000224934	AL391684.1	0.111149	0.00776765	0.0686491	0.00232708	0.964503	0.983934	-0.0725241	0.220801	0.41932
ENST00000647895	ENSG00000224934	AL391684.1	-0.111149	0.00776765	0.0686491	-0.00232708	0.964503	0.983934	0.0725241	0.220801	0.41932
ENST00000419979	ENSG00000230910	AL391807.1	0.22299	0.0530338	0.221956	0.0122736	0.880364	0.945522	0.0982684	0.299656	0.50637
ENST00000604392	ENSG00000230910	AL391807.1	-0.0486507	0.324283	0.603574	-0.029873	0.548565	0.752069	-0.0881231	0.121516	0.287133
ENST00000603261	ENSG00000230910	AL391807.1	-0.00927048	0.860412	0.946262	-0.0790559	0.158594	0.383883	0.060751	0.360058	0.56591
ENST00000650249	ENSG00000230910	AL391807.1	-0.00998345	0.85864	0.945625	0.0342918	0.555521	0.756889	0.0176715	0.790322	0.887476
ENST00000624497	ENSG00000275465	AL449403.2	0.494893	0.271726	0.551382	0.11312	0.86146	0.935585	0.157669	0.826252	0.908389
ENST00000649171	ENSG00000275465	AL449403.2	-0.494893	0.271726	0.551382	-0.11312	0.86146	0.935585	-0.157669	0.826252	0.908389
ENST00000607823	ENSG00000271860	AL589740.1	0.0344515	0.943535	0.979246	-0.284647	0.0285753	0.138524	-0.247159	0.0906783	0.237616
ENST00000433637	ENSG00000271860	AL589740.1	-0.0344515	0.943535	0.979246	0.284647	0.0285753	0.138524	0.247159	0.0906783	0.237616
ENST00000619091	ENSG00000244306	AL589743.1	0.245974	0.626732	0.826321	-0.13763	0.364193	0.605811	0.187802	0.301853	0.508659
ENST00000624585	ENSG00000244306	AL589743.1	-0.21573	0.667095	0.849254	0.163264	0.181267	0.413202	-0.0591933	0.679215	0.8203
ENST00000612696	ENSG00000244306	AL589743.1	-0.00119987	0.998092	0.999409	-0.154593	0.214287	0.452997	-0.0104453	0.942737	0.971984
ENST00000602289	ENSG00000233820	AL589843.2	0.0225482	0.824732	0.930516	-0.042919	0.586701	0.778189	-0.168863	0.0590888	0.18019
ENST00000445872	ENSG00000233820	AL589843.2	-0.0225482	0.824732	0.930516	0.042919	0.586701	0.778189	0.168863	0.0590888	0.18019
ENST00000638983	ENSG00000284299	AL590132.1	0.0226681	0.925315	0.972405	0.107401	0.661598	0.82625	-0.12104	0.680878	0.821193
ENST00000639602	ENSG00000284299	AL590132.1	-0.0226681	0.925315	0.972405	-0.107401	0.661598	0.82625	0.12104	0.680878	0.821193
ENST00000430302	ENSG00000204802	AL590399.1	0.281405	0.019788	0.123022	-0.048077	0.656759	0.823391	0.199467	0.118682	0.28293
ENST00000377518	ENSG00000204802	AL590399.1	-0.281405	0.019788	0.123022	0.048077	0.656759	0.823391	-0.199467	0.118682	0.28293
ENST00000645519	ENSG00000256029	AL590560.1	0.0264856	0.860225	0.946145	-0.110059	0.387702	0.626732	-0.332601	0.0191895	0.0863402
ENST00000368102	ENSG00000256029	AL590560.1	-0.0264856	0.860225	0.946145	0.110059	0.387702	0.626732	0.332601	0.0191895	0.0863402
ENST00000646876	ENSG00000285219	AL591485.1	0.207386	0.0745417	0.271008	0.222324	0.0487028	0.190625	-0.167841	0.165141	0.34907
ENST00000646521	ENSG00000285219	AL591485.1	-0.165167	0.135858	0.380521	-0.224965	0.0542462	0.203594	0.0871368	0.500895	0.689947
ENST00000645486	ENSG00000285219	AL591485.1	-0.05384	0.598228	0.809735	-0.0765264	0.466268	0.691476	-0.00873747	0.939942	0.9706
ENST00000644778	ENSG00000285219	AL591485.1	-0.025543	0.88485	0.956167	0.0455293	0.802426	0.905828	0.020842	0.920222	0.960601
ENST00000605970	ENSG00000254929	AL591684.2	0.0156387	0.882225	0.955048	-0.199486	0.0608703	0.217211	-0.162638	0.190648	0.38233
ENST00000431840	ENSG00000254929	AL591684.2	-0.0156387	0.882225	0.955048	0.199486	0.0608703	0.217211	0.162638	0.190648	0.38233
ENST00000484859	ENSG00000241860	AL627309.5	0.177301	0.157687	0.413074	0.0340638	0.758882	0.88261	0.114295	0.351862	0.55777
ENST00000466557	ENSG00000241860	AL627309.5	-0.177301	0.157687	0.413074	-0.0340638	0.758882	0.88261	-0.114295	0.351862	0.55777
ENST00000618309	ENSG00000274628	AL669942.1	0.154843	0.694806	0.865096	0.168394	0.473711	0.697135	0.175982	0.506351	0.694344
ENST00000620585	ENSG00000274628	AL669942.1	-0.154843	0.694806	0.865096	-0.168394	0.473711	0.697135	-0.175982	0.506351	0.694344
ENST00000641049	ENSG00000237094	AL732372.2	0.333418	0.072455	0.26678	0.311242	0.0588674	0.213149	0.048534	0.809308	0.898605
ENST00000455464	ENSG00000237094	AL732372.2	-0.201926	0.230095	0.504652	0.0537389	0.749184	0.877033	0.0894042	0.640081	0.793192
ENST00000642074	ENSG00000237094	AL732372.2	-0.183022	0.397358	0.666762	0.0842185	0.704248	0.851773	-0.200028	0.402847	0.606188
ENST00000616947	ENSG00000237094	AL732372.2	-0.0112511	0.923666	0.971551	-0.0453951	0.655391	0.822415	0.142623	0.217364	0.415508
ENST00000599771	ENSG00000237094	AL732372.2	-0.0304186	0.791828	0.916295	-0.228026	0.0267319	0.133253	-0.132923	0.24928	0.452306
ENST00000633881	ENSG00000279561	AL845472.2	0.0774268	0.80381	0.921164	-0.049771	0.855703	0.932827	-1.12179	0.00630745	0.041104
ENST00000624675	ENSG00000279561	AL845472.2	-0.0774268	0.80381	0.921164	0.049771	0.855703	0.932827	1.12179	0.00630745	0.041104
ENST00000482847	ENSG00000148218	ALAD	0.281084	0.0119309	0.0895339	0.278255	0.00131825	0.0215151	0.358425	0.000283984	0.00546284
ENST00000468504	ENSG00000148218	ALAD	-0.231668	0.018798	0.119097	-0.090298	0.297592	0.543104	-0.0920275	0.339655	0.546706
ENST00000409155	ENSG00000148218	ALAD	-0.206972	0.0472779	0.207712	-0.238524	0.00293047	0.0348911	-0.307718	0.000713099	0.0100348
ENST00000394965	ENSG00000023330	ALAS1	-0.354748	0.00492086	0.0511317	-0.33889	0.0701682	0.236708	0.491798	0.032295	0.121307
ENST00000469224	ENSG00000023330	ALAS1	0.127071	0.235088	0.51041	0.0882757	0.38358	0.622956	-0.0728373	0.537579	0.719583
ENST00000310271	ENSG00000023330	ALAS1	0.019656	0.901495	0.963336	0.127281	0.340968	0.585132	0.261879	0.099953	0.253457
ENST00000484952	ENSG00000023330	ALAS1	-0.0226139	0.799045	0.919205	-0.340947	0.00594039	0.0536801	-0.416788	0.00284719	0.0242014
ENST00000472644	ENSG00000170017	ALCAM	0.266268	0.361431	0.636242	0.205651	0.0563196	0.208044	0.296421	0.011673	0.0622968
ENST00000306107	ENSG00000170017	ALCAM	-0.258297	0.317394	0.597746	-0.182623	0.0581843	0.21157	-0.278972	0.00835788	0.0496921
ENST00000470756	ENSG00000170017	ALCAM	0.066352	0.737326	0.889163	-0.0204465	0.797734	0.903489	0.0469007	0.599528	0.764681
ENST00000293350	ENSG00000161618	ALDH16A1	0.14863	0.216933	0.489092	0.231429	0.0514661	0.19723	0.380425	0.00360447	0.0282978
ENST00000599652	ENSG00000161618	ALDH16A1	-0.14863	0.216933	0.489092	-0.231429	0.0514661	0.19723	-0.380425	0.00360447	0.0282978
ENST00000371221	ENSG00000059573	ALDH18A1	0.414515	0.175518	0.436058	0.451136	0.0714847	0.239308	0.275301	0.374619	0.580203
ENST00000371224	ENSG00000059573	ALDH18A1	-0.414515	0.175518	0.436058	-0.451136	0.0714847	0.239308	-0.275301	0.374619	0.580203
ENST00000297785	ENSG00000165092	ALDH1A1	0.323852	1.0949e-06	0.000194359	-0.0463483	0.499387	0.716664	-0.0876193	0.255294	0.458751
ENST00000419959	ENSG00000165092	ALDH1A1	-0.323852	1.0949e-06	0.000194359	0.0463483	0.499387	0.716664	0.0876193	0.255294	0.458751
ENST00000329841	ENSG00000184254	ALDH1A3	0.0334657	0.872583	0.950817	-0.0744766	0.735403	0.869636	0.323201	0.187703	0.378039
ENST00000346623	ENSG00000184254	ALDH1A3	-0.0334657	0.872583	0.950817	0.0744766	0.735403	0.869636	-0.323201	0.187703	0.378039
ENST00000476245	ENSG00000144908	ALDH1L1	-0.275262	0.00907672	0.0761453	-0.239148	0.00265284	0.0329519	-0.235944	0.00680774	0.0431593
ENST00000473607	ENSG00000144908	ALDH1L1	-0.383518	0.00943078	0.0780012	-0.220898	0.0508722	0.195692	-0.370221	0.00374826	0.029044
ENST00000467370	ENSG00000144908	ALDH1L1	-0.198289	0.0344849	0.172375	-0.108112	0.124186	0.333203	-0.211308	0.0096562	0.0548368
ENST00000393434	ENSG00000144908	ALDH1L1	0.318947	0.0929576	0.308129	0.198549	0.104425	0.301974	0.268382	0.0550793	0.172431
ENST00000393431	ENSG00000144908	ALDH1L1	-0.40066	0.0904388	0.303469	-0.268384	0.0319534	0.147572	-0.148111	0.269565	0.473656
ENST00000273450	ENSG00000144908	ALDH1L1	0.470601	0.352707	0.629212	0.413738	0.0965514	0.287885	0.355144	0.199369	0.393313
ENST00000472186	ENSG00000144908	ALDH1L1	0.456023	0.385957	0.656545	0.107698	0.64207	0.8139	0.0416107	0.879295	0.938473
ENST00000484724	ENSG00000144908	ALDH1L1	-0.11034	0.261547	0.540526	-0.0523464	0.527311	0.736726	-0.181315	0.0532762	0.168692
ENST00000452905	ENSG00000144908	ALDH1L1	-0.243289	0.376144	0.647958	-0.290551	0.0146886	0.0931458	-0.171689	0.172164	0.357801
ENST00000455064	ENSG00000144908	ALDH1L1	0.0316297	0.859202	0.945787	0.200067	0.0665616	0.229386	0.06022	0.637475	0.791268
ENST00000549335	ENSG00000136010	ALDH1L2	0.0720941	0.40701	0.674152	0.055867	0.578766	0.77292	0.170426	0.139847	0.313946
ENST00000258494	ENSG00000136010	ALDH1L2	-0.119131	0.246204	0.524055	-0.0963149	0.412781	0.648452	-0.299906	0.0257322	0.104531
ENST00000652515	ENSG00000136010	ALDH1L2	0.10952	0.594928	0.807485	0.0668869	0.739838	0.872155	0.294555	0.232728	0.43334
ENST00000416293	ENSG00000111275	ALDH2	0.126665	0.145159	0.395032	0.0202313	0.615029	0.796563	0.0830102	0.0720023	0.20465
ENST00000261733	ENSG00000111275	ALDH2	-0.0670072	0.32218	0.601684	0.0145631	0.677843	0.836822	-0.00301736	0.939605	0.970472
ENST00000548536	ENSG00000111275	ALDH2	0.00897201	0.90024	0.962849	-0.028457	0.427187	0.660788	-0.0484013	0.236516	0.437821
ENST00000573505	ENSG00000072210	ALDH3A2	-0.251412	0.00374367	0.0431322	-0.123413	0.170318	0.399848	-0.11484	0.253385	0.456821
ENST00000176643	ENSG00000072210	ALDH3A2	0.535185	0.0945819	0.31142	0.859297	0.0203634	0.113374	0.182344	0.616804	0.77701
ENST00000395575	ENSG00000072210	ALDH3A2	0.432447	0.20719	0.47682	0.00412647	0.989082	0.995494	0.431167	0.247789	0.450773
ENST00000476965	ENSG00000072210	ALDH3A2	0.117266	0.25436	0.532815	0.15265	0.124071	0.33306	0.216995	0.0545329	0.171294
ENST00000581518	ENSG00000072210	ALDH3A2	0.233105	0.499047	0.745512	0.112232	0.631442	0.807028	0.409076	0.132342	0.303319
ENST00000579855	ENSG00000072210	ALDH3A2	-0.513363	0.307839	0.588989	-0.138879	0.686007	0.841643	-0.416551	0.24036	0.44237
ENST00000339618	ENSG00000072210	ALDH3A2	-0.0595116	0.642092	0.835023	-0.0246833	0.809694	0.910088	0.042887	0.711713	0.841406
ENST00000582991	ENSG00000072210	ALDH3A2	-0.0702123	0.695459	0.865419	-0.249526	0.0813217	0.259498	-0.235506	0.132617	0.303651
ENST00000538839	ENSG00000159423	ALDH4A1	0.470259	0.327322	0.60619	-0.359377	0.131621	0.344958	-0.333983	0.241474	0.443548
ENST00000375341	ENSG00000159423	ALDH4A1	-0.470259	0.327322	0.60619	0.359377	0.131621	0.344958	0.333983	0.241474	0.443548
ENST00000555126	ENSG00000119711	ALDH6A1	0.406531	0.119106	0.35442	-0.134306	0.591893	0.782052	-0.41171	0.112459	0.273492
ENST00000554501	ENSG00000119711	ALDH6A1	-0.170288	0.232039	0.506605	0.261754	0.00679503	0.0578746	-0.198263	0.0829515	0.224173
ENST00000350259	ENSG00000119711	ALDH6A1	0.140389	0.817804	0.927101	0.528009	0.0288813	0.139398	0.408257	0.150936	0.329392
ENST00000554231	ENSG00000119711	ALDH6A1	-0.0056794	0.960658	0.986028	-0.120161	0.302542	0.548274	-0.236984	0.111431	0.271819
ENST00000553458	ENSG00000119711	ALDH6A1	-0.0247507	0.892183	0.959587	-0.342207	0.00331365	0.0375835	-0.0424245	0.75199	0.864994
ENST00000638010	ENSG00000164904	ALDH7A1	-0.360144	0.000602738	0.0129789	-0.183843	0.0486871	0.190594	-0.211915	0.0613651	0.184742
ENST00000635851	ENSG00000164904	ALDH7A1	-0.763628	0.0112438	0.0868479	-0.196392	0.32522	0.570315	-0.43544	0.0620297	0.185861
ENST00000511266	ENSG00000164904	ALDH7A1	-0.24032	0.0176828	0.115155	-0.100762	0.218621	0.45787	-0.0811801	0.380755	0.585857
ENST00000637272	ENSG00000164904	ALDH7A1	1.09919	0.103035	0.327001	0.204046	0.404349	0.640929	0.162808	0.569207	0.742662
ENST00000636743	ENSG00000164904	ALDH7A1	0.768724	0.292228	0.572713	1.11253	0.000137239	0.00513066	0.620072	0.0718731	0.204366
ENST00000497231	ENSG00000164904	ALDH7A1	0.0885364	0.361798	0.636605	-0.00583481	0.94459	0.974597	-0.144292	0.120773	0.286027
ENST00000635933	ENSG00000164904	ALDH7A1	-0.0715345	0.330518	0.609265	-0.187775	0.00573927	0.0526789	-0.169915	0.0254768	0.103743
ENST00000637782	ENSG00000164904	ALDH7A1	0.386151	0.723537	0.881571	0.0748923	0.695363	0.846864	0.150239	0.468616	0.663521
ENST00000409134	ENSG00000164904	ALDH7A1	0.0347169	0.734491	0.887301	-0.116739	0.0560224	0.207351	-0.065726	0.33967	0.546706
ENST00000636808	ENSG00000164904	ALDH7A1	0.153079	0.745217	0.892934	-0.445546	0.186899	0.420311	0.407932	0.217765	0.41595
ENST00000637206	ENSG00000164904	ALDH7A1	0.0735911	0.796569	0.918365	0.131172	0.40497	0.641434	0.343508	0.0540458	0.170215
ENST00000636892	ENSG00000164904	ALDH7A1	-0.0294617	0.709089	0.873386	-0.0648115	0.378237	0.618538	-0.219826	0.00992728	0.0558533
ENST00000636286	ENSG00000164904	ALDH7A1	-0.111166	0.735213	0.887799	-0.309919	0.0499896	0.193758	-0.242115	0.209047	0.405256
ENST00000636062	ENSG00000164904	ALDH7A1	-0.0121695	0.946971	0.98063	-0.161363	0.282146	0.527307	-0.275803	0.0945511	0.244536
ENST00000367845	ENSG00000118514	ALDH8A1	0.406069	0.0925209	0.307266	0.525832	0.0133997	0.0877069	0.663217	0.00519281	0.0360381
ENST00000265605	ENSG00000118514	ALDH8A1	-0.406069	0.0925209	0.307266	-0.525832	0.0133997	0.0877069	-0.663217	0.00519281	0.0360381
ENST00000563060	ENSG00000149925	ALDOA	0.388918	1.27247e-07	4.86026e-05	0.0343487	0.48302	0.704258	0.016314	0.770593	0.876234
ENST00000643777	ENSG00000149925	ALDOA	-0.161866	0.027999	0.15216	0.127547	0.00173856	0.0256573	0.16681	0.000324745	0.00597249
ENST00000564521	ENSG00000149925	ALDOA	-0.174712	0.0801251	0.282615	-0.216965	0.00895884	0.0687309	-0.313436	0.000813853	0.0108616
ENST00000395240	ENSG00000149925	ALDOA	0.78008	0.218334	0.490777	0.11134	0.519869	0.731605	0.0249702	0.893009	0.945991
ENST00000564546	ENSG00000149925	ALDOA	0.127662	0.268049	0.547675	-0.0110069	0.860215	0.934934	0.023722	0.740914	0.858639
ENST00000566130	ENSG00000149925	ALDOA	-0.138385	0.183971	0.446007	-0.151111	0.00395063	0.0422184	-0.198626	0.000789029	0.0106668
ENST00000566012	ENSG00000149925	ALDOA	0.181652	0.467858	0.721815	0.0181994	0.867039	0.938936	0.232411	0.0770927	0.213732
ENST00000562168	ENSG00000149925	ALDOA	0.0173429	0.858179	0.945583	-0.214653	0.00279252	0.0339526	-0.253363	0.00165885	0.0170624
ENST00000569545	ENSG00000149925	ALDOA	0.0162247	0.901603	0.963352	-0.137404	0.140215	0.35699	-0.191459	0.0759502	0.211816
ENST00000569798	ENSG00000149925	ALDOA	-0.0548405	0.677193	0.85465	-0.201768	0.00549576	0.0514248	-0.266449	0.00134141	0.0147649
ENST00000567555	ENSG00000149925	ALDOA	-0.0396506	0.724004	0.881788	-0.0409083	0.46131	0.687382	0.00369317	0.955065	0.97821
ENST00000565355	ENSG00000149925	ALDOA	-0.0367739	0.953748	0.982888	0.562815	0.171495	0.401423	0.704348	0.0623439	0.186573
ENST00000460201	ENSG00000109107	ALDOC	0.0613928	0.524777	0.762925	0.0432497	0.605482	0.790638	0.0121964	0.898413	0.949067
ENST00000395321	ENSG00000109107	ALDOC	0.0525395	0.565499	0.788701	0.204571	0.00184645	0.02671	0.158378	0.0327905	0.122471
ENST00000395319	ENSG00000109107	ALDOC	0.187346	0.582414	0.799481	0.703534	0.0404462	0.171034	0.629182	0.0627876	0.187434
ENST00000226253	ENSG00000109107	ALDOC	-0.0673119	0.395681	0.665113	-0.202456	0.000670142	0.0141919	-0.161971	0.0155149	0.0750545
ENST00000578590	ENSG00000109107	ALDOC	0.000594777	0.996044	0.998683	-0.114076	0.353773	0.596292	-0.114412	0.417215	0.619239
ENST00000262374	ENSG00000033011	ALG1	0.383427	0.0185036	0.117951	0.309547	0.0106784	0.0762433	0.396218	0.00321303	0.0262394
ENST00000588623	ENSG00000033011	ALG1	-0.902533	0.0924056	0.307071	-0.188849	0.494875	0.713131	-0.384143	0.195804	0.388751
ENST00000650085	ENSG00000033011	ALG1	-0.257532	0.157142	0.412377	-0.304956	0.0443739	0.180039	-0.328614	0.0439056	0.148805
ENST00000592661	ENSG00000033011	ALG1	-0.0780232	0.459341	0.715526	-0.192608	0.0385001	0.165812	-0.159335	0.123357	0.289788
ENST00000541178	ENSG00000139133	ALG10	0.136588	0.134953	0.379028	0.160057	0.133259	0.347109	0.0445611	0.717122	0.844358
ENST00000266483	ENSG00000139133	ALG10	-0.136588	0.134953	0.379028	-0.160057	0.133259	0.347109	-0.0445611	0.717122	0.844358
ENST00000519151	ENSG00000253710	ALG11	0.0958827	0.165809	0.42422	0.179688	0.020998	0.115264	0.104035	0.225822	0.425019
ENST00000649340	ENSG00000253710	ALG11	-0.25293	0.202513	0.470846	0.120587	0.442933	0.673568	0.0603806	0.737668	0.856851
ENST00000616513	ENSG00000253710	ALG11	0.0560161	0.471229	0.72438	0.0385761	0.626813	0.804337	0.0644344	0.46693	0.662264
ENST00000523764	ENSG00000253710	ALG11	-0.106686	0.446094	0.705131	0.0693403	0.649209	0.818486	0.0490341	0.772727	0.877263
ENST00000521508	ENSG00000253710	ALG11	2.33381e-05	0.999776	1	-0.150818	0.0608431	0.217154	-0.107957	0.226058	0.425171
ENST00000636363	ENSG00000101901	ALG13	-0.809259	0.00570584	0.0559701	-0.380646	0.254002	0.496411	-0.216642	0.583998	0.753315
ENST00000251943	ENSG00000101901	ALG13	0.388593	0.112015	0.342443	0.0979107	0.851206	0.930243	-0.329158	0.601377	0.766077
ENST00000394780	ENSG00000101901	ALG13	0.254333	0.138286	0.384467	0.117401	0.371278	0.611749	0.225527	0.133078	0.304218
ENST00000371979	ENSG00000101901	ALG13	-0.167977	0.0695374	0.260517	-0.187042	0.0350058	0.156273	-0.198093	0.0529695	0.168059
ENST00000624161	ENSG00000101901	ALG13	-0.504403	0.142242	0.390681	-0.166074	0.584901	0.77685	-0.443242	0.178362	0.365852
ENST00000622997	ENSG00000101901	ALG13	-0.335321	0.224264	0.497978	0.102874	0.595578	0.78406	0.338862	0.140928	0.315359
ENST00000621367	ENSG00000101901	ALG13	0.167154	0.64849	0.839434	0.202139	0.522558	0.733419	-0.00591425	0.986575	0.994363
ENST00000610588	ENSG00000101901	ALG13	-0.311018	0.435763	0.696528	0.219897	0.390124	0.62867	-0.109503	0.716964	0.844293
ENST00000468657	ENSG00000101901	ALG13	0.0761571	0.790029	0.915197	-0.583691	0.038822	0.166657	-0.179005	0.541939	0.722592
ENST00000476832	ENSG00000119523	ALG2	0.459357	0.0164047	0.10949	0.49529	0.0456283	0.183234	0.258927	0.380573	0.585652
ENST00000319033	ENSG00000119523	ALG2	-0.459357	0.0164047	0.10949	-0.49529	0.0456283	0.183234	-0.258927	0.380573	0.585652
ENST00000461415	ENSG00000214160	ALG3	-0.210782	0.0963862	0.314539	0.0110758	0.919217	0.962532	-0.0297935	0.816791	0.902746
ENST00000397676	ENSG00000214160	ALG3	0.188714	0.290584	0.570968	0.14179	0.311399	0.55768	-0.201605	0.204862	0.400005
ENST00000411922	ENSG00000214160	ALG3	-0.064963	0.787592	0.913601	-0.259872	0.167837	0.396575	0.308635	0.137497	0.310527
ENST00000376156	ENSG00000159063	ALG8	0.648738	0.0459556	0.204212	0.0873455	0.68473	0.840606	-0.0248121	0.918496	0.959756
ENST00000299626	ENSG00000159063	ALG8	-0.255489	0.163922	0.421559	0.00298071	0.984642	0.993309	0.135521	0.434083	0.634123
ENST00000530910	ENSG00000159063	ALG8	-0.0345817	0.779501	0.90995	-0.111161	0.354884	0.597401	-0.220859	0.10978	0.269135
ENST00000398006	ENSG00000086848	ALG9	-0.293488	0.00235017	0.0318948	-0.0932883	0.328113	0.573188	0.0428746	0.692064	0.828643
ENST00000614444	ENSG00000086848	ALG9	0.0687462	0.558419	0.784033	0.104593	0.401008	0.638376	0.114137	0.427581	0.628377
ENST00000532425	ENSG00000086848	ALG9	0.0309572	0.617709	0.821055	0.0502002	0.434551	0.666918	-0.00536216	0.941534	0.971218
ENST00000616540	ENSG00000086848	ALG9	0.0345282	0.652623	0.84155	-0.0584735	0.45156	0.68035	-0.0943465	0.281118	0.486141
ENST00000619129	ENSG00000086848	ALG9	0.041524	0.827576	0.931711	-0.131153	0.498394	0.715956	0.159435	0.531467	0.714694
ENST00000216489	ENSG00000100601	ALKBH1	0.243097	0.325874	0.604885	0.317048	0.111314	0.313445	0.0959393	0.650744	0.800475
ENST00000557057	ENSG00000100601	ALKBH1	-0.243097	0.325874	0.604885	-0.317048	0.111314	0.313445	-0.0959393	0.650744	0.800475
ENST00000343075	ENSG00000189046	ALKBH2	0.0626647	0.787321	0.913462	0.0950762	0.555542	0.756889	-0.20765	0.249109	0.452081
ENST00000429722	ENSG00000189046	ALKBH2	-0.0626647	0.787321	0.913462	-0.0950762	0.555542	0.756889	0.20765	0.249109	0.452081
ENST00000302708	ENSG00000166199	ALKBH3	0.140761	0.268014	0.547651	0.168205	0.192387	0.427083	0.250651	0.0845153	0.226767
ENST00000524742	ENSG00000166199	ALKBH3	-0.170283	0.168611	0.427635	-0.267208	0.0476425	0.188165	-0.281723	0.0611649	0.18439
ENST00000532129	ENSG00000166199	ALKBH3	-0.149497	0.317009	0.597409	-0.0268494	0.853541	0.931427	-0.250961	0.128051	0.297041
ENST00000527029	ENSG00000166199	ALKBH3	-0.0253148	0.85424	0.943825	-0.193338	0.237147	0.478561	-0.0950083	0.600196	0.765171
ENST00000490528	ENSG00000160993	ALKBH4	0.829759	0.058902	0.23594	0.597065	0.0207819	0.114772	0.196835	0.484603	0.676263
ENST00000292566	ENSG00000160993	ALKBH4	-0.829759	0.058902	0.23594	-0.597065	0.0207819	0.114772	-0.196835	0.484603	0.676263
ENST00000399138	ENSG00000091542	ALKBH5	0.397837	0.0145633	0.101837	0.121359	0.474768	0.698081	0.577426	0.00309951	0.0256625
ENST00000490106	ENSG00000091542	ALKBH5	-0.397837	0.0145633	0.101837	-0.121359	0.474768	0.698081	-0.577426	0.00309951	0.0256625
ENST00000392183	ENSG00000239382	ALKBH6	-0.217581	0.120069	0.355887	-0.202772	0.102491	0.298529	-0.10499	0.465362	0.660957
ENST00000486389	ENSG00000239382	ALKBH6	-0.157895	0.229612	0.504267	-0.104706	0.331469	0.576376	-0.0590318	0.621635	0.780674
ENST00000471323	ENSG00000239382	ALKBH6	0.0606707	0.596938	0.808886	-0.216423	0.0133552	0.087557	-0.49173	1.87643e-06	0.000231898
ENST00000378875	ENSG00000239382	ALKBH6	0.0524002	0.723229	0.881306	0.281582	0.00322389	0.0369852	0.519943	3.4915e-06	0.000358823
ENST00000245812	ENSG00000125652	ALKBH7	0.123819	0.37518	0.647192	0.121801	0.552691	0.754858	0.0685323	0.740993	0.858647
ENST00000596657	ENSG00000125652	ALKBH7	-0.123819	0.37518	0.647192	-0.121801	0.552691	0.754858	-0.0685323	0.740993	0.858647
ENST00000423048	ENSG00000116127	ALMS1	-0.236106	1.32126e-05	0.00107857	-0.104458	0.0725384	0.24189	-0.083393	0.188878	0.379858
ENST00000490821	ENSG00000116127	ALMS1	-0.362196	0.00188395	0.027363	-0.0249355	0.826602	0.918309	-0.107223	0.380094	0.585131
ENST00000620466	ENSG00000116127	ALMS1	0.185759	0.0379364	0.182418	0.0609782	0.533729	0.741203	0.07542	0.478291	0.671525
ENST00000651750	ENSG00000116127	ALMS1	-0.608425	0.0194449	0.121679	-0.110532	0.626799	0.804337	-0.154783	0.474808	0.66875
ENST00000613296	ENSG00000116127	ALMS1	0.196417	0.065796	0.252381	0.110019	0.37787	0.618222	0.224006	0.111152	0.271407
ENST00000464408	ENSG00000116127	ALMS1	-0.50621	0.0913748	0.305058	-0.489482	0.015506	0.0961683	-0.431741	0.0541975	0.170454
ENST00000651057	ENSG00000116127	ALMS1	0.165691	0.491605	0.739675	0.031297	0.834958	0.922466	-0.0896624	0.604508	0.767917
ENST00000484298	ENSG00000116127	ALMS1	0.00299048	0.957475	0.984624	0.00668624	0.914268	0.960315	-0.0358816	0.60154	0.766197
ENST00000651434	ENSG00000116127	ALMS1	-0.00319434	0.97656	0.991076	-0.100986	0.35345	0.596034	0.0137524	0.906303	0.952976
ENST00000652439	ENSG00000163016	ALMS1P1	0.127414	0.374976	0.647019	0.146868	0.244394	0.486933	0.185308	0.214299	0.411502
ENST00000450720	ENSG00000163016	ALMS1P1	-0.127414	0.374976	0.647019	-0.146868	0.244394	0.486933	-0.185308	0.214299	0.411502
ENST00000399540	ENSG00000215067	ALOX12-AS1	0.314177	0.0118986	0.0893946	0.310264	0.00367953	0.0402826	0.234264	0.0559797	0.174235
ENST00000574377	ENSG00000215067	ALOX12-AS1	-0.314177	0.0118986	0.0893946	-0.310264	0.00367953	0.0402826	-0.234264	0.0559797	0.174235
ENST00000570890	ENSG00000262943	ALOX12P2	0.279812	0.429369	0.691587	-0.271168	0.0058841	0.0533602	-0.0674793	0.546012	0.725637
ENST00000574727	ENSG00000262943	ALOX12P2	-0.279812	0.429369	0.691587	0.271168	0.0058841	0.0533602	0.0674793	0.546012	0.725637
ENST00000374391	ENSG00000012779	ALOX5	0.397784	0.00472129	0.0498107	-0.125822	0.690812	0.843868	-0.0794873	0.809709	0.898819
ENST00000542434	ENSG00000012779	ALOX5	-0.397784	0.00472129	0.0498107	0.125822	0.690812	0.843868	0.0794873	0.809709	0.898819
ENST00000448843	ENSG00000179148	ALOXE3	0.372229	0.288934	0.569407	0.0277423	0.942978	0.973698	-0.424156	0.324756	0.532275
ENST00000380149	ENSG00000179148	ALOXE3	-0.372229	0.288934	0.569407	-0.0277423	0.942978	0.973698	0.424156	0.324756	0.532275
ENST00000650871	ENSG00000073331	ALPK1	0.176602	0.575683	0.794662	-0.287768	0.136632	0.351775	0.0450342	0.808428	0.898118
ENST00000509688	ENSG00000073331	ALPK1	-0.200367	0.374283	0.646326	0.22733	0.126026	0.336077	-0.0274231	0.858136	0.927184
ENST00000504745	ENSG00000073331	ALPK1	-0.118072	0.734882	0.887572	0.200414	0.372255	0.612656	-0.0440522	0.82778	0.909261
ENST00000439495	ENSG00000003393	ALS2	0.837849	4.89192e-07	0.000122464	0.295587	0.312179	0.558504	-0.0148649	0.966565	0.9844
ENST00000482789	ENSG00000003393	ALS2	-0.22511	2.54829e-06	0.00034943	-0.21239	0.0179037	0.104694	-0.236517	0.0272792	0.108494
ENST00000467448	ENSG00000003393	ALS2	0.161152	0.000218823	0.00672342	0.206702	0.016002	0.0977419	0.132733	0.17131	0.356793
ENST00000482891	ENSG00000003393	ALS2	0.123537	0.000848015	0.0163429	0.0870854	0.244361	0.486926	0.0507566	0.553966	0.731444
ENST00000264276	ENSG00000003393	ALS2	-0.101959	0.00199382	0.0284675	-0.0722167	0.255229	0.497753	-0.0116899	0.873072	0.935147
ENST00000498817	ENSG00000178038	ALS2CL	-0.27206	0.00166136	0.0251242	-0.146776	0.0924343	0.280091	-0.31491	0.00309564	0.0256521
ENST00000434140	ENSG00000178038	ALS2CL	0.204312	0.113908	0.345541	-0.195555	0.0690905	0.234771	0.0100922	0.94176	0.971279
ENST00000486301	ENSG00000178038	ALS2CL	-0.108433	0.116152	0.349408	0.0357309	0.600846	0.787587	-0.104218	0.223261	0.422006
ENST00000318962	ENSG00000178038	ALS2CL	0.0824449	0.448198	0.70683	-0.0214458	0.825442	0.917688	0.107892	0.37364	0.579238
ENST00000423707	ENSG00000178038	ALS2CL	-0.347266	0.275905	0.556177	-0.654608	0.00715041	0.0597184	-0.221077	0.472168	0.66634
ENST00000450172	ENSG00000178038	ALS2CL	0.0794239	0.573155	0.793049	0.369907	0.00876463	0.0676022	0.386339	0.0275064	0.109069
ENST00000431015	ENSG00000178038	ALS2CL	0.0432936	0.922069	0.971092	-0.44913	0.154999	0.378314	-0.704083	0.0662203	0.193844
ENST00000382072	ENSG00000242110	AMACR	0.299087	0.199326	0.466682	-0.175629	0.389173	0.627903	0.042267	0.8484	0.920897
ENST00000335606	ENSG00000242110	AMACR	-0.255997	0.150498	0.402648	-0.179264	0.205468	0.442987	-0.217558	0.172144	0.357773
ENST00000502637	ENSG00000242110	AMACR	-0.0309377	0.854571	0.943904	0.546602	4.86383e-06	0.000623482	0.354225	0.00805578	0.0484956
ENST00000534300	ENSG00000110497	AMBRA1	-0.142243	0.0742055	0.27035	0.0376525	0.578953	0.772969	0.180619	0.0175706	0.0816415
ENST00000458649	ENSG00000110497	AMBRA1	0.43631	0.259571	0.538331	0.597404	0.0219781	0.118537	-0.507705	0.065406	0.19241
ENST00000533727	ENSG00000110497	AMBRA1	0.0772684	0.274937	0.554979	-0.0433368	0.488386	0.70808	-0.0762957	0.27794	0.482843
ENST00000528950	ENSG00000110497	AMBRA1	0.114822	0.377011	0.648742	-0.0468744	0.766881	0.886565	-0.0801955	0.649299	0.799402
ENST00000314845	ENSG00000110497	AMBRA1	-0.180393	0.445885	0.704868	-0.352868	0.0839088	0.265074	0.0787802	0.743208	0.859604
ENST00000529963	ENSG00000110497	AMBRA1	-0.0459874	0.592233	0.805622	-0.2559	0.0137087	0.088966	-0.240072	0.0413061	0.142552
ENST00000368876	ENSG00000123505	AMD1	0.440079	0.0245599	0.140751	0.599857	0.000741506	0.0151264	0.239703	0.18243	0.371277
ENST00000368882	ENSG00000123505	AMD1	-0.784822	0.0159887	0.107881	-0.447876	0.234769	0.476309	-0.665118	0.159049	0.3411
ENST00000368885	ENSG00000123505	AMD1	-0.236145	0.0490942	0.212375	-0.293171	0.00755066	0.0618341	-0.0311464	0.789479	0.886844
ENST00000619590	ENSG00000123505	AMD1	0.0854649	0.341873	0.619552	-0.0647818	0.462965	0.688624	-0.133756	0.165121	0.349063
ENST00000612642	ENSG00000123505	AMD1	0.085989	0.397023	0.666429	0.00847377	0.931289	0.968385	-0.139685	0.193796	0.386389
ENST00000293971	ENSG00000162066	AMDHD2	1.23158	0.00100385	0.0181295	0.143229	0.309309	0.555426	0.598129	0.00104203	0.0126059
ENST00000563145	ENSG00000162066	AMDHD2	-0.298948	0.001348	0.0218908	-0.225633	0.0102803	0.0747232	-0.24681	0.0163079	0.0775449
ENST00000648227	ENSG00000162066	AMDHD2	0.628127	0.0832755	0.289378	0.58871	0.0195723	0.110671	0.551149	0.0297057	0.114733
ENST00000302956	ENSG00000162066	AMDHD2	-0.210753	0.0528672	0.221602	-0.212972	0.0135353	0.0881719	-0.233977	0.0196726	0.087774
ENST00000563633	ENSG00000162066	AMDHD2	0.238072	0.137177	0.382872	0.312116	0.00931537	0.0702734	0.147631	0.275248	0.480047
ENST00000565570	ENSG00000162066	AMDHD2	0.0215369	0.801855	0.92048	-0.0183483	0.794212	0.901807	-0.104424	0.195407	0.3883
ENST00000515384	ENSG00000165566	AMER2	0.140006	0.197588	0.464149	0.0810607	0.343129	0.587272	0.0242476	0.793818	0.889489
ENST00000357816	ENSG00000165566	AMER2	-0.140006	0.197588	0.464149	-0.0810607	0.343129	0.587272	-0.0242476	0.793818	0.889489
ENST00000321420	ENSG00000178171	AMER3	0.163247	0.0173759	0.113978	0.0206567	0.821662	0.915718	-0.0414194	0.712332	0.841619
ENST00000423981	ENSG00000178171	AMER3	-0.163247	0.0173759	0.113978	-0.0206567	0.821662	0.915718	0.0414194	0.712332	0.841619
ENST00000568325	ENSG00000159461	AMFR	0.215121	0.338733	0.61677	0.140373	0.202225	0.43917	-0.055118	0.679996	0.820672
ENST00000290649	ENSG00000159461	AMFR	-0.0731823	0.472994	0.725769	-0.064275	0.274303	0.518966	-0.118083	0.0821614	0.222723
ENST00000492830	ENSG00000159461	AMFR	-0.0160598	0.929697	0.974428	-0.00700574	0.947517	0.976193	0.263933	0.0264081	0.106307
ENST00000566757	ENSG00000159461	AMFR	-0.0296358	0.792244	0.916428	-0.089163	0.39898	0.636602	-0.163847	0.177424	0.364572
ENST00000221496	ENSG00000104899	AMH	0.0546332	0.426987	0.689849	-0.0854149	0.280078	0.525111	0.186873	0.0436845	0.148255
ENST00000589313	ENSG00000104899	AMH	-0.0546332	0.426987	0.689849	0.0854149	0.280078	0.525111	-0.186873	0.0436845	0.148255
ENST00000369862	ENSG00000181754	AMIGO1	0.165683	0.480965	0.731632	-0.021571	0.880283	0.945477	-0.11652	0.504898	0.693268
ENST00000369864	ENSG00000181754	AMIGO1	-0.165683	0.480965	0.731632	0.021571	0.880283	0.945477	0.11652	0.504898	0.693268
ENST00000266581	ENSG00000139211	AMIGO2	0.152177	0.69276	0.864198	-0.0559224	0.716654	0.859098	-0.17717	0.335079	0.542589
ENST00000429635	ENSG00000139211	AMIGO2	-0.321157	0.545637	0.775635	0.158368	0.420401	0.654696	0.318645	0.164728	0.348654
ENST00000550413	ENSG00000139211	AMIGO2	0.0197488	0.966184	0.987592	-0.0811819	0.695096	0.846708	-0.0885581	0.729343	0.8517
ENST00000535408	ENSG00000151743	AMN1	-0.277934	0.143902	0.393035	-0.138592	0.276876	0.521772	-0.145978	0.303427	0.510244
ENST00000281471	ENSG00000151743	AMN1	0.0470617	0.730704	0.885303	-0.128382	0.139797	0.356474	-0.0289587	0.761666	0.870639
ENST00000541931	ENSG00000151743	AMN1	0.0525729	0.736496	0.888667	0.210257	0.0312613	0.145768	0.0769581	0.468657	0.663533
ENST00000524145	ENSG00000126016	AMOT	0.552472	0.223416	0.496967	0.295929	0.0871567	0.271064	0.11551	0.570531	0.743743
ENST00000371962	ENSG00000126016	AMOT	0.33287	0.635477	0.83134	0.0437027	0.859428	0.934592	-0.260354	0.344227	0.551074
ENST00000304758	ENSG00000126016	AMOT	-0.115781	0.411378	0.677494	-0.2526	6.4661e-06	0.000758772	-0.141673	0.0209388	0.0911386
ENST00000462114	ENSG00000126016	AMOT	-0.126727	0.496161	0.743167	-0.0458224	0.494635	0.712947	0.0150809	0.843949	0.918087
ENST00000371959	ENSG00000126016	AMOT	-0.0467844	0.794392	0.917261	0.168012	0.0164133	0.0991871	0.118983	0.132152	0.303016
ENST00000371958	ENSG00000126016	AMOT	-0.064932	0.86755	0.948831	-0.377516	0.0313314	0.145998	0.139614	0.454871	0.652073
ENST00000433060	ENSG00000166025	AMOTL1	0.280016	0.0180888	0.116569	-0.0468466	0.628982	0.80579	0.103477	0.34585	0.552417
ENST00000317829	ENSG00000166025	AMOTL1	-0.280016	0.0180888	0.116569	0.0468466	0.628982	0.80579	-0.103477	0.34585	0.552417
ENST00000506326	ENSG00000114019	AMOTL2	-0.202917	0.166395	0.42514	-0.0670419	0.490812	0.709952	-0.145416	0.196476	0.389521
ENST00000249883	ENSG00000114019	AMOTL2	0.0911196	0.517766	0.757996	0.145364	0.0694732	0.235379	0.104254	0.245265	0.447856
ENST00000422605	ENSG00000114019	AMOTL2	-0.0422126	0.79162	0.916206	-0.147943	0.0834026	0.264109	-0.0827623	0.385604	0.590454
ENST00000358729	ENSG00000116337	AMPD2	0.542129	9.14911e-05	0.00384688	0.60614	2.59255e-12	6.3279e-08	0.506878	2.80222e-08	1.75376e-05
ENST00000529299	ENSG00000116337	AMPD2	-0.539939	0.00122478	0.0206098	-0.422354	0.0004863	0.0114627	-0.456452	0.000230734	0.00475053
ENST00000528667	ENSG00000116337	AMPD2	-0.973996	0.0041988	0.0464781	-0.889155	0.0045951	0.0462059	-0.674548	0.066669	0.194723
ENST00000342115	ENSG00000116337	AMPD2	-0.403102	0.0052028	0.0529125	-0.571751	1.04906e-07	6.15826e-05	-0.618234	1.39256e-07	4.90767e-05
ENST00000393688	ENSG00000116337	AMPD2	0.225079	0.038969	0.185338	0.156293	0.0205801	0.114183	0.173471	0.0186873	0.0849966
ENST00000525415	ENSG00000116337	AMPD2	-0.292894	0.0242294	0.139593	-0.381211	0.00043627	0.010702	-0.6642	7.82477e-08	3.63785e-05
ENST00000528958	ENSG00000116337	AMPD2	-0.426992	0.116957	0.350891	-0.397171	0.0363343	0.160066	-0.23375	0.285654	0.491159
ENST00000528454	ENSG00000116337	AMPD2	0.24882	0.369851	0.642452	-0.115769	0.350257	0.593564	-0.191288	0.167446	0.352039
ENST00000369840	ENSG00000116337	AMPD2	0.117785	0.717822	0.877786	-0.474489	0.00815905	0.0648368	-0.383959	0.0587379	0.179623
ENST00000256578	ENSG00000116337	AMPD2	-0.044828	0.714232	0.875941	-0.23107	0.00784991	0.06336	-0.162456	0.0867686	0.230765
ENST00000444303	ENSG00000133805	AMPD3	0.296216	0.124224	0.362448	-0.0732515	0.519429	0.731215	0.104192	0.401641	0.605107
ENST00000529834	ENSG00000133805	AMPD3	-1.05695	0.070246	0.261988	-0.0435194	0.871675	0.940874	-0.254054	0.380706	0.585801
ENST00000528723	ENSG00000133805	AMPD3	-0.538178	0.164819	0.422846	-0.347142	0.0521103	0.198627	-0.835618	8.21489e-05	0.00248462
ENST00000396553	ENSG00000133805	AMPD3	0.00562397	0.98392	0.994185	0.0928348	0.502901	0.718994	0.0302543	0.847103	0.920225
ENST00000396554	ENSG00000133805	AMPD3	-0.0457076	0.860946	0.946388	0.0329548	0.811517	0.910983	0.13607	0.383438	0.588373
ENST00000356264	ENSG00000078053	AMPH	0.282245	0.00253902	0.0335567	0.166073	0.0225939	0.120475	0.225982	0.00743848	0.0458425
ENST00000441628	ENSG00000078053	AMPH	-0.595215	0.0049465	0.0513033	-0.58967	0.00123783	0.0207192	-0.714663	0.00051688	0.00810798
ENST00000471913	ENSG00000078053	AMPH	-0.296162	0.0159843	0.107881	-0.217702	0.0945228	0.28404	-0.472257	0.00142162	0.0153841
ENST00000325590	ENSG00000078053	AMPH	-0.0829836	0.2785	0.559084	-0.0483287	0.394792	0.632974	-0.0135818	0.837627	0.914367
ENST00000491800	ENSG00000145020	AMT	-0.193079	0.202026	0.470117	0.211926	0.444881	0.675184	0.406866	0.211244	0.407961
ENST00000636991	ENSG00000145020	AMT	0.228843	0.458851	0.715201	-0.558582	0.110963	0.312854	-0.00335425	0.992656	0.997103
ENST00000637982	ENSG00000145020	AMT	-0.317705	0.300691	0.581235	0.0398272	0.909526	0.958289	-0.649127	0.168524	0.353254
ENST00000273588	ENSG00000145020	AMT	0.0968885	0.620413	0.822657	0.343527	0.162887	0.389856	0.218156	0.412319	0.614719
ENST00000636199	ENSG00000145020	AMT	0.0968217	0.705705	0.871714	0.284392	0.325326	0.570315	0.0649043	0.846886	0.920154
ENST00000538581	ENSG00000145020	AMT	0.0254981	0.932729	0.975629	-0.881084	0.0110644	0.0778716	-0.499044	0.185813	0.375674
ENST00000453959	ENSG00000240038	AMY2B	0.103329	0.248007	0.526078	0.11936	0.213925	0.452586	0.00100039	0.992664	0.997103
ENST00000491397	ENSG00000240038	AMY2B	0.0149511	0.822073	0.929157	0.0303564	0.650593	0.819034	0.0297217	0.695228	0.830659
ENST00000477657	ENSG00000240038	AMY2B	0.0131934	0.865677	0.948368	0.0339668	0.639246	0.812173	0.129939	0.110929	0.271012
ENST00000361355	ENSG00000240038	AMY2B	-0.0386518	0.605661	0.814423	0.00539876	0.949054	0.977096	-0.0765002	0.408084	0.610583
ENST00000610648	ENSG00000240038	AMY2B	-0.000742845	0.993804	0.997754	-0.0894755	0.31443	0.560477	-0.0870334	0.385529	0.590375
ENST00000407112	ENSG00000174945	AMZ1	0.12544	0.517879	0.758045	0.0419463	0.63634	0.810636	-0.0296656	0.757472	0.868284
ENST00000312371	ENSG00000174945	AMZ1	-0.12544	0.517879	0.758045	-0.0419463	0.63634	0.810636	0.0296656	0.757472	0.868284
ENST00000577985	ENSG00000196704	AMZ2	0.18505	0.1168	0.350615	-0.198651	0.0444172	0.180164	-0.372106	0.00217295	0.0202537
ENST00000580753	ENSG00000196704	AMZ2	0.422905	0.403684	0.671514	-0.572955	0.0767855	0.250549	-0.66033	0.0959933	0.246918
ENST00000359904	ENSG00000196704	AMZ2	-0.0822809	0.508334	0.751396	0.0852982	0.355113	0.597642	0.0859775	0.418528	0.620198
ENST00000578175	ENSG00000196704	AMZ2	-0.0494469	0.585445	0.801385	-0.161797	0.0506449	0.195206	-0.351876	0.000504396	0.00798657
ENST00000392720	ENSG00000196704	AMZ2	-0.117318	0.610872	0.817483	0.203566	0.115632	0.320078	0.406051	0.00835811	0.0496921
ENST00000584350	ENSG00000196704	AMZ2	-0.0173584	0.887047	0.957124	-0.0313668	0.684561	0.840606	-0.0979333	0.259	0.462804
ENST00000430983	ENSG00000214174	AMZ2P1	0.173131	0.201497	0.469578	0.0412112	0.690584	0.843683	0.0086316	0.939692	0.970528
ENST00000397713	ENSG00000214174	AMZ2P1	-0.146211	0.22646	0.50038	-0.0315198	0.733047	0.868469	-0.00564042	0.956212	0.978686
ENST00000565833	ENSG00000214174	AMZ2P1	-0.238609	0.332201	0.610845	-0.0498633	0.702491	0.850948	-0.0270081	0.842076	0.917275
ENST00000341068	ENSG00000153107	ANAPC1	0.0929044	0.159604	0.415664	0.144772	0.0397546	0.169207	0.30291	0.000171861	0.00396108
ENST00000467878	ENSG00000153107	ANAPC1	-0.132557	0.185777	0.448532	-0.303124	0.00253144	0.0321949	-0.276998	0.0206586	0.0904274
ENST00000485325	ENSG00000153107	ANAPC1	-0.0705249	0.325996	0.604996	-0.153372	0.102386	0.298404	-0.38054	0.000526527	0.00821492
ENST00000427997	ENSG00000153107	ANAPC1	-0.103394	0.398747	0.667601	-0.0120073	0.912191	0.959419	-0.216234	0.0639623	0.189649
ENST00000462785	ENSG00000153107	ANAPC1	-0.0464509	0.519295	0.758801	-0.149555	0.0986344	0.291761	-0.265576	0.00863664	0.0506617
ENST00000309439	ENSG00000164162	ANAPC10	0.544456	0.0108301	0.0849831	-0.163231	0.347083	0.590643	-0.0558881	0.775413	0.878759
ENST00000502562	ENSG00000164162	ANAPC10	-0.423091	0.0107626	0.0845629	-0.424935	0.0110103	0.077614	-0.211741	0.273818	0.478314
ENST00000641499	ENSG00000164162	ANAPC10	0.132337	0.200674	0.468472	0.0482951	0.612399	0.794882	-0.0178775	0.87012	0.933705
ENST00000507656	ENSG00000164162	ANAPC10	-0.201415	0.121879	0.358671	0.238047	0.069689	0.235836	0.09784	0.5076	0.695297
ENST00000344877	ENSG00000141552	ANAPC11	0.139377	0.174371	0.434845	-0.0274414	0.663891	0.827804	0.0827919	0.25506	0.458482
ENST00000571874	ENSG00000141552	ANAPC11	-0.371222	0.205554	0.474952	-0.0269568	0.87711	0.943648	-0.0682514	0.711043	0.84088
ENST00000572851	ENSG00000141552	ANAPC11	-0.161567	0.315894	0.596467	0.0682	0.518313	0.730437	-0.102619	0.376741	0.582048
ENST00000571024	ENSG00000141552	ANAPC11	0.0559657	0.586787	0.802258	-0.111314	0.0897602	0.27565	-0.0529399	0.456907	0.653709
ENST00000579978	ENSG00000141552	ANAPC11	-0.0812282	0.411798	0.677872	0.153464	0.0108928	0.0770868	-0.0172841	0.797194	0.891785
ENST00000574924	ENSG00000141552	ANAPC11	0.0395363	0.730495	0.885211	-0.0755718	0.279745	0.524869	0.0633114	0.416096	0.618254
ENST00000573956	ENSG00000141552	ANAPC11	-0.00388052	0.965308	0.987169	-0.0593274	0.497816	0.71561	-0.0883638	0.388987	0.59327
ENST00000354910	ENSG00000129055	ANAPC13	0.11278	0.215954	0.487867	0.025904	0.67147	0.832949	0.17498	0.0126101	0.0655006
ENST00000510994	ENSG00000129055	ANAPC13	-0.11278	0.215954	0.487867	-0.025904	0.67147	0.832949	-0.17498	0.0126101	0.0655006
ENST00000538393	ENSG00000110200	ANAPC15	0.131589	0.649173	0.839825	0.0188685	0.890565	0.950185	-0.121707	0.421369	0.622641
ENST00000543015	ENSG00000110200	ANAPC15	-0.139241	0.703587	0.870363	-0.205216	0.297392	0.542852	-0.487997	0.0189583	0.0857791
ENST00000227618	ENSG00000110200	ANAPC15	-0.101564	0.71334	0.875393	0.0605561	0.650844	0.81913	0.342671	0.0208194	0.0908083
ENST00000621663	ENSG00000166295	ANAPC16	0.32294	6.90663e-05	0.00320799	0.176721	0.0221835	0.119211	0.193101	0.0234661	0.0981763
ENST00000299381	ENSG00000166295	ANAPC16	-0.255186	0.00160767	0.0245431	-0.267776	0.00456322	0.0460561	-0.241954	0.0225073	0.0956954
ENST00000478193	ENSG00000166295	ANAPC16	-0.198202	0.0529607	0.221778	-0.143793	0.134018	0.348324	-0.164894	0.124855	0.292113
ENST00000615507	ENSG00000166295	ANAPC16	0.321521	0.133304	0.37654	0.204727	0.289767	0.535212	0.31927	0.168437	0.353166
ENST00000470481	ENSG00000166295	ANAPC16	0.015181	0.802187	0.920578	0.082636	0.264459	0.507842	0.0280648	0.73547	0.855578
ENST00000487917	ENSG00000176248	ANAPC2	-0.202854	0.000442336	0.0105435	-0.120107	0.0642936	0.224475	-0.23504	0.00132575	0.014652
ENST00000323927	ENSG00000176248	ANAPC2	0.181837	0.0117859	0.0890122	0.128629	0.0732111	0.243136	0.238984	0.00321912	0.0262696
ENST00000483432	ENSG00000176248	ANAPC2	-0.0979197	0.503264	0.748206	-0.191343	0.0853047	0.267762	-0.00126108	0.991553	0.996798
ENST00000495611	ENSG00000176248	ANAPC2	-0.0872578	0.580581	0.798254	-0.141641	0.347373	0.590786	-0.343598	0.0253616	0.103447
ENST00000618649	ENSG00000176248	ANAPC2	-0.0190031	0.794162	0.917169	-0.0208737	0.792254	0.900511	-0.166996	0.0630157	0.187847
ENST00000507925	ENSG00000053900	ANAPC4	-0.161654	0.0635264	0.247297	-0.155126	0.0849046	0.266918	-0.210255	0.0412929	0.142517
ENST00000315368	ENSG00000053900	ANAPC4	0.113917	0.261211	0.540206	0.176569	0.0574685	0.210304	0.194527	0.0616658	0.185255
ENST00000504256	ENSG00000053900	ANAPC4	0.0592085	0.405714	0.673169	0.0283581	0.694978	0.846664	0.141726	0.0832951	0.224785
ENST00000510092	ENSG00000053900	ANAPC4	-0.259372	0.23642	0.512079	-0.339581	0.0515177	0.197321	-0.478519	0.0201822	0.0892317
ENST00000515848	ENSG00000053900	ANAPC4	-0.0687713	0.447609	0.706449	-0.102952	0.249826	0.492269	0.000928595	0.992758	0.997103
ENST00000506973	ENSG00000053900	ANAPC4	-0.00804832	0.927802	0.97351	0.122218	0.181519	0.413467	-0.114427	0.248697	0.451669
ENST00000441917	ENSG00000089053	ANAPC5	0.216693	0.169194	0.428125	-0.0516025	0.612175	0.794875	0.0666788	0.563776	0.738944
ENST00000535482	ENSG00000089053	ANAPC5	-0.0981428	0.267755	0.547466	0.0319802	0.730357	0.866894	0.0625914	0.55402	0.731444
ENST00000535641	ENSG00000089053	ANAPC5	0.0447188	0.578195	0.796489	-0.239688	0.0010749	0.0191087	-0.353	2.93918e-05	0.00130199
ENST00000541652	ENSG00000089053	ANAPC5	-0.187204	0.438715	0.698965	0.305738	0.355199	0.597707	-0.389125	0.313761	0.521202
ENST00000422342	ENSG00000089053	ANAPC5	-0.0590251	0.445037	0.704456	-0.00945122	0.913195	0.959916	-0.221859	0.0235151	0.0982801
ENST00000539079	ENSG00000089053	ANAPC5	-0.198402	0.492546	0.740686	-0.221981	0.314577	0.560595	-0.0416961	0.855191	0.925445
ENST00000545801	ENSG00000089053	ANAPC5	0.0105369	0.881802	0.954902	0.0338144	0.608201	0.792144	0.0150029	0.843742	0.918025
ENST00000261819	ENSG00000089053	ANAPC5	0.00562624	0.944841	0.979674	0.105122	0.101507	0.297196	0.227073	0.00186802	0.0183775
ENST00000534976	ENSG00000089053	ANAPC5	-0.00281714	0.951476	0.982358	0.0545254	0.257788	0.500444	-0.102674	0.0584719	0.17908
ENST00000538334	ENSG00000089053	ANAPC5	-0.0136065	0.802321	0.920624	0.0210743	0.702259	0.850894	-0.0480306	0.442088	0.641375
ENST00000544314	ENSG00000089053	ANAPC5	-0.108517	0.821557	0.928699	-0.335274	0.192145	0.426741	0.252588	0.437422	0.637314
ENST00000450008	ENSG00000196510	ANAPC7	0.474018	0.0360663	0.177178	0.160371	0.276728	0.521573	0.662558	0.000131324	0.00333891
ENST00000546720	ENSG00000196510	ANAPC7	-0.217831	0.0501579	0.215045	0.0564036	0.602826	0.788774	-0.107943	0.396508	0.60048
ENST00000455511	ENSG00000196510	ANAPC7	-0.158111	0.0586061	0.235273	-0.0102094	0.891988	0.950614	-0.157244	0.062789	0.187434
ENST00000471602	ENSG00000196510	ANAPC7	-0.219534	0.0666053	0.254234	-0.405846	0.00118891	0.0202434	-0.410616	0.00382926	0.029512
ENST00000481473	ENSG00000196510	ANAPC7	0.172023	0.224526	0.49818	-0.157068	0.213679	0.452358	-0.123681	0.392578	0.596794
ENST00000548234	ENSG00000196510	ANAPC7	0.0437517	0.41861	0.683029	-0.0459867	0.452134	0.680693	-0.198521	0.0040925	0.0308064
ENST00000552087	ENSG00000196510	ANAPC7	-0.167713	0.415075	0.680148	-0.488017	0.0110773	0.0779067	-0.42954	0.0421372	0.144602
ENST00000452721	ENSG00000196510	ANAPC7	0.0278099	0.781184	0.910909	0.116482	0.270601	0.514837	-0.238185	0.0466433	0.15461
ENST00000557179	ENSG00000013523	ANGEL1	0.270729	0.00618523	0.0590531	0.122044	0.100663	0.295435	0.0836943	0.298649	0.505333
ENST00000251089	ENSG00000013523	ANGEL1	-0.270729	0.00618523	0.0590531	-0.122044	0.100663	0.295435	-0.0836943	0.298649	0.505333
ENST00000366962	ENSG00000174606	ANGEL2	0.0712057	0.484921	0.734536	-0.0311754	0.745655	0.875103	0.11725	0.27378	0.478314
ENST00000476904	ENSG00000174606	ANGEL2	0.0740573	0.491537	0.739666	0.253431	0.0478264	0.188647	0.31231	0.0356301	0.129385
ENST00000360506	ENSG00000174606	ANGEL2	-0.0747467	0.473339	0.72597	0.00935284	0.923799	0.964686	-0.0324389	0.762362	0.871087
ENST00000460337	ENSG00000174606	ANGEL2	-0.0390395	0.67732	0.854722	0.0673664	0.481542	0.703211	-0.0161343	0.881533	0.939789
ENST00000473303	ENSG00000174606	ANGEL2	-0.00465998	0.947376	0.98084	0.0148604	0.837731	0.923714	-0.160263	0.0498956	0.161612
ENST00000481918	ENSG00000174606	ANGEL2	-0.00904208	0.945141	0.979802	-0.190034	0.07269	0.242131	-0.231503	0.0464241	0.154176
ENST00000297450	ENSG00000154188	ANGPT1	0.365927	0.127136	0.367342	0.292158	0.289317	0.53465	-0.563189	0.17026	0.355287
ENST00000517746	ENSG00000154188	ANGPT1	-0.365927	0.127136	0.367342	-0.292158	0.289317	0.53465	0.563189	0.17026	0.355287
ENST00000629816	ENSG00000091879	ANGPT2	0.0541527	0.743117	0.891587	-0.00111394	0.992429	0.997291	0.287347	0.0290685	0.113082
ENST00000325203	ENSG00000091879	ANGPT2	-0.0541527	0.743117	0.891587	0.00111394	0.992429	0.997291	-0.287347	0.0290685	0.113082
ENST00000234816	ENSG00000116194	ANGPTL1	0.215874	0.652438	0.841442	-0.171184	0.277961	0.522807	-0.0452531	0.823877	0.907086
ENST00000367629	ENSG00000116194	ANGPTL1	-0.215874	0.652438	0.841442	0.171184	0.277961	0.522807	0.0452531	0.823877	0.907086
ENST00000393962	ENSG00000167772	ANGPTL4	0.0398874	0.936773	0.977243	-0.124785	0.524142	0.734443	-0.191793	0.344444	0.551183
ENST00000301455	ENSG00000167772	ANGPTL4	-0.0398874	0.936773	0.977243	0.124785	0.524142	0.734443	0.191793	0.344444	0.551183
ENST00000524227	ENSG00000029534	ANK1	-0.297514	2.45282e-10	6.31192e-07	-0.167814	0.10842	0.308231	-0.198795	0.111787	0.27243
ENST00000645531	ENSG00000029534	ANK1	0.621386	0.000950663	0.0175388	-0.180174	0.527681	0.736905	0.50823	0.175379	0.362046
ENST00000347528	ENSG00000029534	ANK1	-0.369012	0.0325028	0.166486	-0.048721	0.868669	0.939431	-0.567119	0.0833428	0.224843
ENST00000289734	ENSG00000029534	ANK1	0.0650457	0.110877	0.340736	0.0821031	0.286122	0.531279	0.107587	0.245378	0.447991
ENST00000520299	ENSG00000029534	ANK1	0.0648484	0.469436	0.72313	0.294081	0.100008	0.294327	0.0194348	0.926884	0.963862
ENST00000265709	ENSG00000029534	ANK1	0.0230342	0.522647	0.761212	-0.11111	0.12303	0.331284	0.00571692	0.947483	0.974472
ENST00000504454	ENSG00000145362	ANK2	0.339378	0.00105304	0.0187816	0.121361	0.321265	0.566496	0.146769	0.334763	0.542325
ENST00000505342	ENSG00000145362	ANK2	-0.0906696	0.00541273	0.0541118	0.0273142	0.270998	0.515209	0.0287014	0.317661	0.524965
ENST00000506722	ENSG00000145362	ANK2	0.532379	0.019786	0.123022	0.00565773	0.949877	0.97737	0.0474864	0.65409	0.802616
ENST00000634436	ENSG00000145362	ANK2	0.240732	0.0207695	0.127069	0.179039	0.00553071	0.0515833	0.292503	0.000239972	0.00488919
ENST00000514160	ENSG00000145362	ANK2	-0.366781	0.0118817	0.0893571	-0.24532	0.250859	0.493041	-0.501549	0.0204766	0.0899919
ENST00000357077	ENSG00000145362	ANK2	-0.198588	0.0211933	0.128614	0.0634386	0.301836	0.547707	0.0742705	0.297673	0.504328
ENST00000264366	ENSG00000145362	ANK2	0.666033	0.143618	0.392719	1.39206	0.0861701	0.269387	0.823887	0.292274	0.498366
ENST00000510275	ENSG00000145362	ANK2	0.106528	0.147452	0.398384	-0.0577492	0.238444	0.480153	-0.0403847	0.48388	0.675837
ENST00000512298	ENSG00000145362	ANK2	-0.175485	0.0833624	0.289535	-0.0511555	0.654888	0.822135	-0.254705	0.050435	0.162725
ENST00000612754	ENSG00000145362	ANK2	0.194483	0.26347	0.542498	0.214575	0.181384	0.413412	0.187135	0.284624	0.489993
ENST00000514960	ENSG00000145362	ANK2	0.184601	0.300263	0.581076	-0.447037	7.85462e-05	0.00362411	-0.453982	0.000574216	0.0087215
ENST00000508007	ENSG00000145362	ANK2	0.06553	0.60881	0.816143	-0.291144	0.0205298	0.114001	-0.334721	0.0207234	0.0905591
ENST00000503423	ENSG00000145362	ANK2	-0.194736	0.387686	0.658637	-0.144935	0.282357	0.527499	-0.304255	0.049598	0.160972
ENST00000502701	ENSG00000145362	ANK2	-0.490829	0.42235	0.686151	-1.18596	3.11326e-05	0.0020593	-1.24636	0.000117348	0.00314232
ENST00000508613	ENSG00000145362	ANK2	0.0203456	0.786877	0.913287	-0.0612277	0.352002	0.594765	-0.0355085	0.65381	0.802422
ENST00000511380	ENSG00000145362	ANK2	-0.053259	0.713223	0.875385	-0.209177	0.131252	0.344509	-0.590534	0.000243402	0.00493025
ENST00000515644	ENSG00000145362	ANK2	-0.0325493	0.777712	0.908744	-0.422782	0.000233406	0.00711676	-0.432821	0.00143988	0.015537
ENST00000509550	ENSG00000145362	ANK2	-0.110737	0.834754	0.935112	-1.00724	0.00103983	0.0187308	-1.15304	0.000169044	0.00391834
ENST00000280772	ENSG00000151150	ANK3	0.0680465	0.000122192	0.00462619	0.000602059	0.977722	0.989991	-0.054988	0.0253765	0.103479
ENST00000514197	ENSG00000151150	ANK3	-0.359065	0.000413723	0.0101133	-0.424295	0.0201615	0.112712	-0.463041	0.0213943	0.0925011
ENST00000469721	ENSG00000151150	ANK3	-0.340023	0.00046342	0.0108727	-0.490382	0.00100529	0.0183523	-0.436863	0.0073587	0.0455167
ENST00000467420	ENSG00000151150	ANK3	-0.181731	0.00234132	0.0317925	0.000274075	0.996885	0.999212	0.149978	0.0711726	0.203025
ENST00000460468	ENSG00000151150	ANK3	-0.306199	0.00505448	0.0520218	-0.272377	0.171249	0.401176	-0.173161	0.407089	0.609828
ENST00000621739	ENSG00000151150	ANK3	-0.13882	0.00696433	0.063882	0.195084	0.00525724	0.0501785	0.215106	0.00591668	0.0394574
ENST00000459732	ENSG00000151150	ANK3	-0.106973	0.0216742	0.130414	-0.214927	0.021814	0.118004	-0.301111	0.00477564	0.0340531
ENST00000373820	ENSG00000151150	ANK3	-0.13488	0.0252767	0.143212	-0.155593	0.0193602	0.109958	-0.170558	0.0230468	0.0971967
ENST00000510382	ENSG00000151150	ANK3	0.214419	0.261433	0.540446	-0.130945	0.124996	0.33446	0.0484981	0.610028	0.77194
ENST00000616444	ENSG00000151150	ANK3	-0.0886546	0.168989	0.42793	-0.375095	0.000434861	0.0106835	-0.467335	8.39535e-05	0.00252046
ENST00000612776	ENSG00000151150	ANK3	-0.0922801	0.19506	0.460458	-0.0440869	0.536065	0.742644	0.0841023	0.305227	0.51215
ENST00000622427	ENSG00000151150	ANK3	-0.041007	0.270411	0.550076	0.0470239	0.256252	0.498903	0.171402	0.000404868	0.0069105
ENST00000489505	ENSG00000151150	ANK3	0.0257237	0.486476	0.735568	-0.0693599	0.307102	0.553273	-0.164089	0.0285106	0.111771
ENST00000610321	ENSG00000151150	ANK3	0.0121528	0.703379	0.870361	0.0440693	0.218402	0.457615	0.0570399	0.158859	0.340947
ENST00000465749	ENSG00000151150	ANK3	-0.0845067	0.46778	0.721763	-0.533008	0.00120354	0.0203688	-0.53667	0.00438365	0.0322181
ENST00000613207	ENSG00000151150	ANK3	0.0466269	0.749572	0.895071	-0.0655145	0.516332	0.729224	-0.104219	0.349072	0.555547
ENST00000355288	ENSG00000151150	ANK3	-0.0587058	0.491876	0.739951	-0.22491	0.0572067	0.209667	-0.232946	0.0693555	0.199603
ENST00000508449	ENSG00000151150	ANK3	-0.0662003	0.526912	0.764503	-0.542916	0.0032614	0.0372853	-0.406522	0.0588596	0.179783
ENST00000610901	ENSG00000151150	ANK3	0.0149458	0.913027	0.967972	0.33113	0.0271316	0.134558	0.572889	0.00166585	0.0170841
ENST00000503366	ENSG00000151150	ANK3	-0.124055	0.863501	0.947315	-0.292813	0.0266629	0.133072	-0.2666	0.0785501	0.216154
ENST00000441800	ENSG00000151687	ANKAR	0.141817	0.192163	0.45719	-0.077605	0.480811	0.70276	0.0907826	0.467115	0.662451
ENST00000433782	ENSG00000151687	ANKAR	-0.141817	0.192163	0.45719	0.077605	0.480811	0.70276	-0.0907826	0.467115	0.662451
ENST00000483400	ENSG00000166839	ANKDD1A	0.221905	0.40641	0.673813	-0.429308	0.101433	0.297036	-0.287141	0.329071	0.536879
ENST00000395720	ENSG00000166839	ANKDD1A	-0.209067	0.398509	0.667355	0.376554	0.0377677	0.16395	0.130899	0.539886	0.721168
ENST00000496660	ENSG00000166839	ANKDD1A	-0.20656	0.634573	0.830825	0.211106	0.414469	0.649824	-0.102785	0.740645	0.85849
ENST00000620154	ENSG00000166839	ANKDD1A	0.00449211	0.962459	0.986383	-0.141231	0.0743758	0.245585	-0.160483	0.0815079	0.221529
ENST00000319580	ENSG00000166839	ANKDD1A	-0.00437645	0.978345	0.991748	0.0637204	0.603878	0.789493	0.26643	0.0765466	0.212845
ENST00000491145	ENSG00000166839	ANKDD1A	-0.0209493	0.826652	0.93125	0.0605689	0.462124	0.687944	0.147152	0.117448	0.2811
ENST00000378392	ENSG00000132623	ANKEF1	0.264141	0.255844	0.534117	0.154254	0.576391	0.770985	0.363142	0.291713	0.497714
ENST00000378380	ENSG00000132623	ANKEF1	-0.264141	0.255844	0.534117	-0.154254	0.576391	0.770985	-0.363142	0.291713	0.497714
ENST00000572564	ENSG00000185722	ANKFY1	-0.235064	0.00108063	0.0190992	0.00306597	0.967086	0.985262	-0.0709298	0.388249	0.592714
ENST00000570535	ENSG00000185722	ANKFY1	0.436221	0.0582233	0.2343	0.0836428	0.518796	0.730767	0.00183804	0.990159	0.996179
ENST00000575298	ENSG00000185722	ANKFY1	-0.167912	0.0478467	0.208954	-0.0826319	0.312888	0.559259	-0.0510464	0.570031	0.743312
ENST00000341657	ENSG00000185722	ANKFY1	0.07937	0.125511	0.364565	-0.0253454	0.578734	0.77292	0.0306206	0.546448	0.725913
ENST00000575509	ENSG00000185722	ANKFY1	-0.0653567	0.332222	0.61086	0.0760774	0.274648	0.519419	0.0171262	0.817819	0.903575
ENST00000570934	ENSG00000185722	ANKFY1	-0.0871287	0.365544	0.639469	0.0340846	0.74431	0.874286	0.0197137	0.860021	0.928161
ENST00000574367	ENSG00000185722	ANKFY1	0.162229	0.768975	0.904297	-0.788277	0.0543931	0.203937	-0.32929	0.422525	0.623664
ENST00000572412	ENSG00000185722	ANKFY1	-0.168113	0.62962	0.828228	0.51454	0.0176564	0.10387	0.109853	0.669617	0.813621
ENST00000503939	ENSG00000154122	ANKH	-0.412076	0.0130848	0.0950375	-0.144664	0.14156	0.359393	-0.250825	0.034909	0.127764
ENST00000513115	ENSG00000154122	ANKH	-0.132891	0.048219	0.209949	-0.115452	0.151677	0.373574	-0.109033	0.225524	0.424738
ENST00000505140	ENSG00000154122	ANKH	-0.0728364	0.181893	0.443566	-0.158684	0.0508444	0.195669	-0.268321	0.00444452	0.0325234
ENST00000284268	ENSG00000154122	ANKH	0.0547743	0.355086	0.631267	0.13782	0.0547859	0.204639	0.247862	0.0031075	0.0256946
ENST00000647541	ENSG00000154122	ANKH	0.0364864	0.513203	0.754525	-0.0654384	0.455068	0.682732	-0.286833	0.00515467	0.0358454
ENST00000502585	ENSG00000154122	ANKH	-0.0196507	0.916255	0.969258	-0.223734	0.141931	0.359923	-0.144091	0.386766	0.591317
ENST00000431508	ENSG00000131503	ANKHD1	0.285689	0.0132721	0.095828	0.173729	0.125315	0.33496	0.103498	0.417411	0.619322
ENST00000506930	ENSG00000131503	ANKHD1	-0.350446	0.00660526	0.0617351	-0.00786588	0.95736	0.98107	-0.312737	0.0629174	0.187657
ENST00000433049	ENSG00000131503	ANKHD1	-0.250379	0.0130954	0.0950856	-0.21392	0.0254413	0.129428	-0.212477	0.0559249	0.174192
ENST00000432301	ENSG00000131503	ANKHD1	-0.509329	0.01348	0.0966943	0.00380641	0.987017	0.99435	0.010918	0.962546	0.982245
ENST00000475148	ENSG00000131503	ANKHD1	-0.188725	0.0163112	0.109045	-0.232589	0.0102992	0.0747826	-0.130772	0.184498	0.374007
ENST00000394723	ENSG00000131503	ANKHD1	0.261413	0.0482694	0.210029	-0.00889812	0.956778	0.98089	-0.0545635	0.762005	0.870863
ENST00000495578	ENSG00000131503	ANKHD1	-0.199724	0.0278013	0.151569	-0.0381474	0.71463	0.85769	-0.0717208	0.546009	0.725637
ENST00000246149	ENSG00000131503	ANKHD1	-0.380107	0.107801	0.335338	0.0991935	0.648985	0.818394	0.251444	0.365185	0.570898
ENST00000297183	ENSG00000131503	ANKHD1	0.309774	0.264781	0.544165	-0.14458	0.62866	0.805661	0.00409432	0.990501	0.996379
ENST00000435794	ENSG00000131503	ANKHD1	0.375577	0.273541	0.553385	0.905934	0.134659	0.349284	0.0710936	0.908777	0.954512
ENST00000412116	ENSG00000131503	ANKHD1	0.10647	0.316744	0.597225	0.111727	0.267988	0.512259	0.246456	0.0371598	0.133194
ENST00000360839	ENSG00000131503	ANKHD1	-0.160184	0.259225	0.537956	-0.0567237	0.68964	0.843408	-0.0734782	0.652849	0.801723
ENST00000465435	ENSG00000131503	ANKHD1	0.0393494	0.618372	0.821422	0.139741	0.160212	0.386218	0.0911275	0.405466	0.608538
ENST00000506755	ENSG00000131503	ANKHD1	-0.0498218	0.480449	0.731302	0.103271	0.24129	0.483364	0.0516755	0.617445	0.777516
ENST00000421134	ENSG00000131503	ANKHD1	-0.0753181	0.48289	0.732871	0.0588708	0.619475	0.799373	0.177443	0.180687	0.368916
ENST00000462121	ENSG00000131503	ANKHD1	0.0225117	0.766315	0.902968	0.0258704	0.773622	0.890288	-0.166799	0.0869472	0.231008
ENST00000490185	ENSG00000131503	ANKHD1	0.00780506	0.931201	0.974918	-0.0692853	0.575799	0.770555	-0.103217	0.423908	0.624955
ENST00000511151	ENSG00000131503	ANKHD1	-0.0529847	0.665261	0.848507	0.0645195	0.612811	0.795074	-0.0246896	0.870805	0.933898
ENST00000474060	ENSG00000254996	ANKHD1-EIF4EBP3	0.175082	0.32215	0.601684	0.0936345	0.634163	0.809023	0.368722	0.0938597	0.243308
ENST00000532219	ENSG00000254996	ANKHD1-EIF4EBP3	-0.175082	0.32215	0.601684	-0.0936345	0.634163	0.809023	-0.368722	0.0938597	0.243308
ENST00000265742	ENSG00000001629	ANKIB1	0.210324	0.104325	0.329358	-0.0960478	0.308458	0.55457	0.287448	0.00640684	0.0415789
ENST00000422095	ENSG00000001629	ANKIB1	-0.573174	0.150009	0.401892	-0.131825	0.509544	0.723962	-0.616209	0.00661119	0.0423922
ENST00000442183	ENSG00000001629	ANKIB1	-0.12234	0.272412	0.552314	0.169621	0.0723467	0.24139	-0.0888018	0.384568	0.589374
ENST00000439883	ENSG00000001629	ANKIB1	-0.125205	0.611248	0.817703	0.318575	0.091111	0.277986	-0.0879799	0.684512	0.823499
ENST00000394458	ENSG00000160117	ANKLE1	0	1	1	0	1	1	0	1	1
ENST00000404085	ENSG00000160117	ANKLE1	0	1	1	0	1	1	0	1	1
ENST00000538591	ENSG00000176915	ANKLE2	0.181536	0.0542628	0.225136	0.0863818	0.39434	0.632627	-0.0553456	0.622197	0.781048
ENST00000542282	ENSG00000176915	ANKLE2	0.108818	0.083419	0.289692	0.0641791	0.376743	0.617255	-0.0138554	0.868652	0.932886
ENST00000538766	ENSG00000176915	ANKLE2	0.105848	0.155325	0.409743	0.162275	0.056951	0.209299	0.0188021	0.846849	0.920134
ENST00000357997	ENSG00000176915	ANKLE2	-0.0452105	0.350589	0.627543	-0.0369785	0.483755	0.704769	0.0837273	0.158958	0.341048
ENST00000539605	ENSG00000176915	ANKLE2	-0.05242	0.423528	0.687195	0.017065	0.824464	0.917144	-0.0725307	0.391583	0.595862
ENST00000439231	ENSG00000176915	ANKLE2	0.0227828	0.773356	0.906635	-0.0773562	0.454916	0.682731	-0.0771	0.510655	0.697525
ENST00000505031	ENSG00000176915	ANKLE2	0.00200655	0.977375	0.99147	-0.0666101	0.410538	0.646603	-0.142105	0.116979	0.28046
ENST00000405002	ENSG00000144504	ANKMY1	-0.646924	0.000852635	0.0164126	-0.153152	0.246678	0.489386	-0.261975	0.0785489	0.216154
ENST00000459901	ENSG00000144504	ANKMY1	0.199372	0.0130216	0.0947056	0.163192	0.041544	0.173869	0.0918402	0.318484	0.52572
ENST00000484526	ENSG00000144504	ANKMY1	0.661755	0.0436769	0.198597	0.750168	0.0528781	0.200396	0.657323	0.0845478	0.22677
ENST00000391987	ENSG00000144504	ANKMY1	-0.657064	0.219739	0.492166	0.27301	0.342635	0.586798	0.334103	0.254869	0.458375
ENST00000464991	ENSG00000144504	ANKMY1	-0.0766494	0.54813	0.777518	-0.225485	0.129597	0.342099	-0.321939	0.054579	0.171383
ENST00000480230	ENSG00000144504	ANKMY1	-0.00332385	0.969455	0.988675	-0.050103	0.572103	0.768218	-0.0373481	0.707627	0.83874
ENST00000496300	ENSG00000144504	ANKMY1	-0.0362402	0.776014	0.907934	0.085643	0.506975	0.722014	0.00378344	0.978576	0.990507
ENST00000272972	ENSG00000144504	ANKMY1	-0.0312152	0.811129	0.924187	-0.281234	0.0116484	0.080451	-0.117752	0.369053	0.574571
ENST00000306999	ENSG00000106524	ANKMY2	0.320551	0.0410044	0.191602	-0.228527	0.0330948	0.150916	0.0125582	0.914521	0.95764
ENST00000628652	ENSG00000106524	ANKMY2	-0.320551	0.0410044	0.191602	0.228527	0.0330948	0.150916	-0.0125582	0.914521	0.95764
ENST00000296785	ENSG00000164331	ANKRA2	0.208744	0.170527	0.42985	0.037656	0.820938	0.915422	0.413006	0.0276043	0.10928
ENST00000515804	ENSG00000164331	ANKRA2	-0.208744	0.170527	0.42985	-0.037656	0.820938	0.915422	-0.413006	0.0276043	0.10928
ENST00000310847	ENSG00000088448	ANKRD10	0.0866626	0.47334	0.72597	0.0627078	0.513012	0.726438	0.106732	0.302193	0.50899
ENST00000267339	ENSG00000088448	ANKRD10	-0.0519455	0.462678	0.718045	-0.0922727	0.136824	0.352078	-0.0927173	0.174417	0.360855
ENST00000603993	ENSG00000088448	ANKRD10	0.00465785	0.934206	0.976341	0.103486	0.0573836	0.210114	0.0391924	0.523079	0.707861
ENST00000301030	ENSG00000167522	ANKRD11	-0.205646	0.070974	0.263267	-0.0027746	0.973779	0.988133	0.0657039	0.484527	0.676254
ENST00000330736	ENSG00000167522	ANKRD11	0.331783	0.170683	0.43011	0.137033	0.35289	0.595708	0.295133	0.0647846	0.191193
ENST00000567736	ENSG00000167522	ANKRD11	0.0552433	0.390139	0.660781	-0.0307476	0.564757	0.762738	-0.0394017	0.512213	0.698695
ENST00000378330	ENSG00000167522	ANKRD11	0.0634755	0.453767	0.71102	0.0210215	0.756659	0.881523	-0.0542895	0.468688	0.663558
ENST00000646345	ENSG00000167522	ANKRD11	0.0751455	0.536827	0.770229	-0.0348979	0.762737	0.88444	-0.140099	0.245618	0.448214
ENST00000568100	ENSG00000167522	ANKRD11	-0.118468	0.324897	0.603877	-0.0253242	0.820818	0.915422	-0.178198	0.15956	0.341864
ENST00000643147	ENSG00000167522	ANKRD11	-0.0970207	0.421175	0.685051	-0.220385	0.0433836	0.177923	-0.265287	0.026297	0.106012
ENST00000623388	ENSG00000167522	ANKRD11	-0.0653493	0.439262	0.699364	-0.159499	0.0407349	0.171853	-0.297169	0.000495512	0.00788941
ENST00000645212	ENSG00000167522	ANKRD11	0.0198517	0.728638	0.884036	-0.116161	0.0433814	0.177923	-0.174703	0.00591889	0.0394603
ENST00000642600	ENSG00000167522	ANKRD11	0.026917	0.853148	0.943244	-0.14875	0.277493	0.522391	-0.0738739	0.620422	0.779837
ENST00000644784	ENSG00000167522	ANKRD11	-0.0521108	0.695402	0.865419	0.20507	0.0197234	0.111154	0.32976	0.000913738	0.0115978
ENST00000644285	ENSG00000167522	ANKRD11	-0.0016043	0.975353	0.990583	-0.0270798	0.434314	0.666708	-0.0355016	0.353104	0.558911
ENST00000546007	ENSG00000101745	ANKRD12	-0.608866	1.32407e-08	1.0372e-05	-0.419219	0.000515801	0.0119579	-0.487981	0.000307573	0.00577702
ENST00000577992	ENSG00000101745	ANKRD12	-0.545521	0.000128914	0.0048112	-0.495655	0.00248576	0.0318177	-0.546511	0.00411076	0.0308962
ENST00000359158	ENSG00000101745	ANKRD12	0.359084	0.0578186	0.233339	-0.107757	0.637566	0.811414	-0.164332	0.490724	0.681349
ENST00000262126	ENSG00000101745	ANKRD12	0.165128	0.215535	0.487365	0.22133	0.159608	0.385391	0.26807	0.130925	0.301431
ENST00000400020	ENSG00000101745	ANKRD12	-0.0866578	0.553441	0.78099	-0.117943	0.500909	0.717767	-0.121235	0.539044	0.720438
ENST00000540578	ENSG00000101745	ANKRD12	-0.0728965	0.590953	0.804864	-0.171783	0.208457	0.446946	-0.247916	0.109058	0.268011
ENST00000546476	ENSG00000076513	ANKRD13A	-0.203275	0.0713515	0.264191	-0.151447	0.137389	0.353138	-0.0461428	0.680043	0.820672
ENST00000261739	ENSG00000076513	ANKRD13A	0.100545	0.311406	0.592724	-0.0594965	0.460678	0.686764	-0.2787	0.00234311	0.0212723
ENST00000550404	ENSG00000076513	ANKRD13A	-0.0628001	0.360011	0.634956	-0.095463	0.10027	0.294813	0.0126453	0.843919	0.918075
ENST00000553251	ENSG00000076513	ANKRD13A	-0.0254342	0.794494	0.917294	0.152893	0.0781683	0.253176	0.287647	0.00350612	0.0277689
ENST00000579719	ENSG00000198720	ANKRD13B	-0.186393	0.023829	0.138182	-0.33538	6.03485e-05	0.00308479	-0.295971	0.000718803	0.010086
ENST00000578943	ENSG00000198720	ANKRD13B	0.141214	0.0717841	0.26529	-0.00431234	0.957492	0.981079	-0.0186755	0.836454	0.913837
ENST00000394859	ENSG00000198720	ANKRD13B	0.107912	0.43077	0.692827	0.129805	0.309459	0.555592	0.00872015	0.946588	0.973864
ENST00000487527	ENSG00000198720	ANKRD13B	-0.0384492	0.620239	0.822537	-0.0909555	0.192898	0.427517	-0.215324	0.00526816	0.0363081
ENST00000488766	ENSG00000198720	ANKRD13B	-0.052616	0.641197	0.834633	0.0656391	0.488125	0.707932	0.379184	0.000586854	0.00884739
ENST00000262346	ENSG00000118454	ANKRD13C	0.112395	0.29365	0.574151	-0.0536037	0.555614	0.756966	-0.0363192	0.723204	0.848086
ENST00000490846	ENSG00000118454	ANKRD13C	-0.135544	0.249902	0.527941	-0.294773	0.0108285	0.0769215	-0.444676	0.00133984	0.014751
ENST00000370944	ENSG00000118454	ANKRD13C	-0.0675884	0.496427	0.743361	0.103168	0.241466	0.483416	0.108423	0.276185	0.480968
ENST00000511455	ENSG00000172932	ANKRD13D	0.263642	0.0328168	0.167467	0.210852	0.0121272	0.0824517	0.430988	8.63944e-06	0.000609455
ENST00000513750	ENSG00000172932	ANKRD13D	-0.207602	0.0180716	0.11653	-0.383785	6.54548e-05	0.0032439	-0.366037	0.000533676	0.00828624
ENST00000515828	ENSG00000172932	ANKRD13D	0.161432	0.196266	0.462333	-0.0581431	0.569117	0.766147	-0.118714	0.279345	0.484233
ENST00000506531	ENSG00000172932	ANKRD13D	-0.337106	0.10804	0.335795	-0.284581	0.127338	0.338257	-0.440129	0.0220954	0.0944576
ENST00000514166	ENSG00000172932	ANKRD13D	0.184077	0.228547	0.502898	0.259068	0.0295108	0.141102	0.162159	0.186979	0.377203
ENST00000512231	ENSG00000172932	ANKRD13D	-0.0958807	0.236221	0.511799	-0.0942884	0.337231	0.581575	-0.208934	0.0657664	0.193075
ENST00000512101	ENSG00000172932	ANKRD13D	-0.0705295	0.253868	0.532156	-0.161749	0.0166018	0.0999176	-0.307281	8.2462e-05	0.00249255
ENST00000308440	ENSG00000172932	ANKRD13D	0.138837	0.455604	0.712525	0.033523	0.767546	0.886934	-0.16763	0.17598	0.362796
ENST00000507915	ENSG00000172932	ANKRD13D	-0.0857925	0.344087	0.621188	-0.247251	0.00686957	0.0583155	-0.349527	0.000746397	0.0103047
ENST00000513460	ENSG00000172932	ANKRD13D	0.0530677	0.708663	0.873179	-0.155782	0.246444	0.489264	0.0298147	0.843869	0.918041
ENST00000447274	ENSG00000172932	ANKRD13D	-0.131414	0.517818	0.758023	0.0351607	0.656095	0.822927	-0.100897	0.258759	0.462509
ENST00000508417	ENSG00000172932	ANKRD13D	-0.105313	0.563781	0.787414	-0.38654	0.147984	0.368602	-0.220921	0.478662	0.671699
ENST00000380092	ENSG00000134461	ANKRD16	0.66518	0.0719483	0.265688	0.432877	0.100026	0.294327	0.453573	0.106425	0.263812
ENST00000380094	ENSG00000134461	ANKRD16	-0.226334	0.111539	0.341844	-0.204114	0.0713236	0.2389	-0.159062	0.201616	0.39606
ENST00000492368	ENSG00000134461	ANKRD16	-0.149848	0.172879	0.432802	-0.0357532	0.720516	0.861495	-0.292437	0.00887594	0.0516865
ENST00000191063	ENSG00000134461	ANKRD16	0.0394895	0.830459	0.933083	0.0121936	0.935401	0.970124	0.0232692	0.886652	0.942683
ENST00000513908	ENSG00000132466	ANKRD17	0.146114	0.155423	0.409917	-0.0792106	0.404953	0.641429	-0.132956	0.197132	0.390252
ENST00000558247	ENSG00000132466	ANKRD17	-0.0923829	0.12492	0.363774	-0.181362	0.000990224	0.0182058	-0.163261	0.00826678	0.0493577
ENST00000509867	ENSG00000132466	ANKRD17	0.113205	0.430997	0.692828	0.242001	0.0249815	0.128196	0.274172	0.0292689	0.11354
ENST00000514252	ENSG00000132466	ANKRD17	0.157276	0.479743	0.730751	0.0823406	0.605552	0.790667	-0.0514319	0.767171	0.874127
ENST00000358602	ENSG00000132466	ANKRD17	0.0351388	0.598212	0.809735	0.057231	0.399825	0.6374	0.022032	0.770374	0.876099
ENST00000330838	ENSG00000132466	ANKRD17	0.0320063	0.762018	0.901129	-0.030621	0.758248	0.882287	-0.0421442	0.718506	0.845252
ENST00000602295	ENSG00000180071	ANKRD18A	0.423367	0.0483893	0.210348	0.0677571	0.482116	0.70365	0.157307	0.129906	0.299848
ENST00000399703	ENSG00000180071	ANKRD18A	-0.423367	0.0483893	0.210348	-0.0677571	0.482116	0.70365	-0.157307	0.129906	0.299848
ENST00000357927	ENSG00000230453	ANKRD18B	-0.0794078	0.137626	0.383358	0.0584435	0.563966	0.762194	0.0105589	0.922345	0.962001
ENST00000484634	ENSG00000230453	ANKRD18B	0.106375	0.407309	0.674349	-0.134935	0.452042	0.680657	0.0260657	0.891678	0.945333
ENST00000290943	ENSG00000230453	ANKRD18B	0.041879	0.424036	0.687608	-0.025499	0.788416	0.898304	-0.0298079	0.769701	0.87558
ENST00000465736	ENSG00000187984	ANKRD19P	0.175967	0.164565	0.422501	-0.0641041	0.466918	0.691957	-0.201968	0.0403846	0.140494
ENST00000464387	ENSG00000187984	ANKRD19P	-0.138641	0.200258	0.467866	-0.019658	0.809514	0.910026	-0.120408	0.182814	0.371809
ENST00000460854	ENSG00000187984	ANKRD19P	-0.339856	0.248364	0.526342	0.201031	0.40597	0.642477	0.250778	0.333284	0.541076
ENST00000473204	ENSG00000187984	ANKRD19P	0.0611036	0.654783	0.842796	0.00465193	0.959775	0.981888	0.162598	0.113205	0.274773
ENST00000622129	ENSG00000260691	ANKRD20A1	0.0504978	0.817569	0.927072	-0.142984	0.208582	0.447095	-0.206897	0.104842	0.261481
ENST00000652170	ENSG00000260691	ANKRD20A1	-0.0974592	0.534894	0.769045	0.170142	0.110458	0.311899	0.267273	0.0317598	0.120057
ENST00000642071	ENSG00000260691	ANKRD20A1	0.000287426	0.998359	0.999567	0.0212494	0.794375	0.901868	0.026715	0.772182	0.876992
ENST00000614733	ENSG00000276203	ANKRD20A3	0.087842	0.635526	0.831381	0.00600586	0.956577	0.980808	-0.112721	0.395306	0.599423
ENST00000613914	ENSG00000276203	ANKRD20A3	0.0858035	0.793177	0.916703	-0.169932	0.333868	0.578603	-0.309541	0.141501	0.315916
ENST00000615683	ENSG00000276203	ANKRD20A3	-0.10008	0.647006	0.838379	-0.203939	0.10365	0.300534	-0.214699	0.143731	0.319275
ENST00000611388	ENSG00000276203	ANKRD20A3	-0.0666876	0.909961	0.966831	-0.213371	0.510328	0.724548	0.374387	0.367826	0.573411
ENST00000612247	ENSG00000276203	ANKRD20A3	-0.0272965	0.902996	0.964038	0.213379	0.121269	0.328755	0.113756	0.484613	0.676263
ENST00000431648	ENSG00000186481	ANKRD20A5P	0.0908167	0.890456	0.958723	-0.137366	0.283391	0.52854	-0.292837	0.0541011	0.170298
ENST00000581935	ENSG00000186481	ANKRD20A5P	-0.0908167	0.890456	0.958723	0.137366	0.283391	0.52854	0.292837	0.0541011	0.170298
ENST00000318357	ENSG00000163126	ANKRD23	0.323849	0.0231454	0.135727	-0.234572	0.154418	0.377431	-0.206198	0.256887	0.460749
ENST00000482175	ENSG00000163126	ANKRD23	-0.247272	0.0162284	0.10873	0.158084	0.268702	0.512925	0.116452	0.46528	0.660938
ENST00000476975	ENSG00000163126	ANKRD23	-0.0874131	0.27117	0.550826	-0.0292485	0.793405	0.901284	-0.0244076	0.837387	0.914228
ENST00000462692	ENSG00000163126	ANKRD23	0.0306298	0.842434	0.938349	0.277482	0.287875	0.533088	0.323494	0.268747	0.472868
ENST00000597689	ENSG00000089847	ANKRD24	-1.78379	0.0798012	0.281938	0.372696	0.0952098	0.285436	0.501767	0.0305796	0.116902
ENST00000318934	ENSG00000089847	ANKRD24	0.27835	0.472921	0.72575	-0.0554158	0.522392	0.733351	-0.0630462	0.511582	0.698259
ENST00000262970	ENSG00000089847	ANKRD24	0.0181997	0.96413	0.986811	-0.0111788	0.90204	0.954889	-0.0414723	0.68404	0.823114
ENST00000376087	ENSG00000107890	ANKRD26	0.204656	0.0725816	0.266952	-0.219765	0.111491	0.313715	-0.021263	0.880834	0.939433
ENST00000436985	ENSG00000107890	ANKRD26	-0.204656	0.0725816	0.266952	0.219765	0.111491	0.313715	0.021263	0.880834	0.939433
ENST00000306065	ENSG00000105186	ANKRD27	0.0345327	0.517283	0.75783	0.071527	0.192734	0.427384	0.126612	0.0494891	0.160725
ENST00000587352	ENSG00000105186	ANKRD27	-0.0345327	0.517283	0.75783	-0.071527	0.192734	0.427384	-0.126612	0.0494891	0.160725
ENST00000624145	ENSG00000206560	ANKRD28	0.259598	0.0083541	0.0719756	-0.329207	0.00673017	0.057588	-0.222263	0.0978961	0.25006
ENST00000412318	ENSG00000206560	ANKRD28	-0.284768	0.0143383	0.100844	0.12572	0.367152	0.608649	-0.17612	0.250809	0.454114
ENST00000498524	ENSG00000206560	ANKRD28	-0.0858896	0.0534493	0.223083	-0.186072	0.00353528	0.0392629	-0.199343	0.00452994	0.0329656
ENST00000463533	ENSG00000206560	ANKRD28	0.157031	0.193247	0.458318	0.240337	0.0967127	0.288203	-0.00958204	0.949935	0.975616
ENST00000399451	ENSG00000206560	ANKRD28	-0.111623	0.25793	0.536293	0.381196	0.00119185	0.0202662	0.478486	0.000285544	0.00548351
ENST00000461696	ENSG00000206560	ANKRD28	0.00174913	0.965183	0.987169	-0.166724	0.00523632	0.0500914	-0.112927	0.0936407	0.242957
ENST00000498713	ENSG00000206560	ANKRD28	-0.0345893	0.695268	0.865419	-0.065544	0.529211	0.737839	-0.135098	0.228122	0.427843
ENST00000585908	ENSG00000154065	ANKRD29	-0.53563	0.020198	0.12472	-0.205891	0.0496434	0.192945	-0.106309	0.386326	0.590967
ENST00000322980	ENSG00000154065	ANKRD29	0.236576	0.308912	0.590167	0.132935	0.245654	0.488208	-0.0558107	0.685592	0.824347
ENST00000591280	ENSG00000154065	ANKRD29	-0.0608389	0.785244	0.912439	-0.0650253	0.485111	0.705798	-0.197741	0.064016	0.189728
ENST00000592179	ENSG00000154065	ANKRD29	-0.0407757	0.855684	0.944277	0.04349	0.653438	0.821224	0.186516	0.0982411	0.250574
ENST00000320584	ENSG00000180777	ANKRD30B	0.0835126	0.94051	0.978223	-0.00413977	0.968495	0.985969	-0.108315	0.328863	0.536593
ENST00000580206	ENSG00000180777	ANKRD30B	0.0405177	0.9728	0.989855	0.143813	0.308193	0.554318	0.27401	0.0734198	0.207207
ENST00000358984	ENSG00000180777	ANKRD30B	-0.0138431	0.992323	0.997527	-0.0881593	0.463052	0.688624	-0.0662879	0.60585	0.768945
ENST00000465868	ENSG00000163046	ANKRD30BL	-0.397138	0.196335	0.462442	0.052516	0.587477	0.778709	-0.0375027	0.728092	0.85085
ENST00000470729	ENSG00000163046	ANKRD30BL	0.105626	0.749601	0.895071	-0.04461	0.616998	0.797868	0.0116405	0.906932	0.953365
ENST00000481691	ENSG00000163046	ANKRD30BL	-0.109555	0.697165	0.866571	0.00155327	0.983907	0.992887	-0.0186476	0.829823	0.910541
ENST00000544626	ENSG00000198483	ANKRD35	0.0657723	0.798891	0.919205	-0.854141	0.000177189	0.00598178	-0.418113	0.104883	0.261529
ENST00000355594	ENSG00000198483	ANKRD35	-0.0657723	0.798891	0.919205	0.854141	0.000177189	0.00598178	0.418113	0.104883	0.261529
ENST00000494336	ENSG00000135976	ANKRD36	-0.247681	0.00428751	0.0471395	-0.410309	0.00120019	0.0203361	-0.647669	1.67152e-05	0.000915118
ENST00000652721	ENSG00000135976	ANKRD36	0.119455	0.0217479	0.130648	0.0370284	0.593107	0.782834	-0.119892	0.124518	0.291589
ENST00000461153	ENSG00000135976	ANKRD36	-0.709742	0.0164611	0.109732	-0.538124	0.125454	0.335185	-0.226819	0.539494	0.720839
ENST00000620383	ENSG00000135976	ANKRD36	-0.13202	0.0344386	0.172279	0.0780609	0.306966	0.553146	-0.0458277	0.589795	0.757709
ENST00000421946	ENSG00000135976	ANKRD36	0.0558932	0.248815	0.526857	0.045741	0.460532	0.686689	0.126109	0.0691968	0.199404
ENST00000452478	ENSG00000135976	ANKRD36	-0.0491685	0.529739	0.765964	0.232915	0.0359685	0.159028	0.0795747	0.521148	0.706148
ENST00000420699	ENSG00000135976	ANKRD36	-0.244895	0.574781	0.794049	0.0761083	0.783207	0.895659	0.296569	0.312068	0.519397
ENST00000443455	ENSG00000196912	ANKRD36B	0.597249	0.00291857	0.036763	0.248091	0.274205	0.518849	0.473492	0.062466	0.186804
ENST00000438709	ENSG00000196912	ANKRD36B	-0.236407	0.264615	0.543984	-0.389573	0.125532	0.335249	-0.0171744	0.949864	0.975605
ENST00000419390	ENSG00000196912	ANKRD36B	-0.100529	0.291078	0.571502	-0.069843	0.524284	0.734511	-0.168761	0.163521	0.347123
ENST00000258459	ENSG00000196912	ANKRD36B	0.095798	0.557579	0.783454	0.230923	0.216724	0.455812	-0.0839414	0.684013	0.823102
ENST00000488634	ENSG00000196912	ANKRD36B	-0.0225919	0.893368	0.960041	-0.0358466	0.800769	0.905246	0.179449	0.248276	0.451172
ENST00000421951	ENSG00000230006	ANKRD36BP2	0.436133	0.199982	0.467454	0.24809	0.000770836	0.0154916	0.232763	0.0031539	0.0259494
ENST00000393515	ENSG00000230006	ANKRD36BP2	-0.739592	0.22821	0.502539	-0.236291	0.0399201	0.169668	-0.495406	0.000143038	0.00353367
ENST00000622311	ENSG00000230006	ANKRD36BP2	0.190324	0.774019	0.906865	0.0878909	0.486882	0.706933	0.386701	0.00603452	0.0399541
ENST00000295246	ENSG00000174501	ANKRD36C	-0.315422	0.0123027	0.0912441	-0.335655	0.023144	0.122238	-0.391703	0.0158554	0.0760911
ENST00000528268	ENSG00000174501	ANKRD36C	0.171062	0.0407662	0.190921	0.100233	0.347279	0.59069	0.198066	0.0830242	0.224289
ENST00000612359	ENSG00000174501	ANKRD36C	-0.165959	0.054152	0.224882	-0.224679	0.029208	0.140323	-0.113665	0.314965	0.522263
ENST00000619511	ENSG00000174501	ANKRD36C	0.0171891	0.80479	0.921522	0.0392821	0.647867	0.817809	-0.0680952	0.471866	0.666159
ENST00000488721	ENSG00000174501	ANKRD36C	-0.000821223	0.979948	0.992184	0.0150022	0.716928	0.859237	-0.0701451	0.125746	0.293395
ENST00000531153	ENSG00000174501	ANKRD36C	-0.00454038	0.934913	0.97671	0.187841	0.0126665	0.084668	0.22469	0.00749393	0.0460329
ENST00000456556	ENSG00000174501	ANKRD36C	-0.00639138	0.884091	0.955897	-0.117414	0.0310032	0.145064	-0.0739524	0.222008	0.420549
ENST00000335174	ENSG00000186352	ANKRD37	0.213165	0.131017	0.37367	0.0463402	0.67688	0.836267	0.054459	0.639863	0.793143
ENST00000511311	ENSG00000186352	ANKRD37	-0.170828	0.265597	0.545189	-0.19338	0.132064	0.345569	-0.0860921	0.489984	0.680735
ENST00000511393	ENSG00000186352	ANKRD37	-0.103759	0.324355	0.603579	0.0498013	0.58598	0.777688	-0.015228	0.872362	0.934801
ENST00000393537	ENSG00000213337	ANKRD39	0.220844	0.0898128	0.302261	0.522315	0.000101682	0.00424419	0.63183	3.5211e-05	0.00147037
ENST00000443120	ENSG00000213337	ANKRD39	-0.220844	0.0898128	0.302261	-0.522315	0.000101682	0.00424419	-0.63183	3.5211e-05	0.00147037
ENST00000513072	ENSG00000154945	ANKRD40	0.273575	0.0131011	0.0950856	0.477651	0.000266815	0.00782272	0.292177	0.0374046	0.133739
ENST00000285243	ENSG00000154945	ANKRD40	-0.273575	0.0131011	0.0950856	-0.477651	0.000266815	0.00782272	-0.292177	0.0374046	0.133739
ENST00000260047	ENSG00000137494	ANKRD42	0.115722	0.583564	0.800363	-0.0481368	0.567125	0.764667	-0.0151375	0.875744	0.936542
ENST00000533342	ENSG00000137494	ANKRD42	-0.142868	0.46183	0.717345	0.0965027	0.284707	0.530029	0.107333	0.302275	0.509051
ENST00000393392	ENSG00000137494	ANKRD42	0.075609	0.753257	0.896707	-0.191695	0.0686062	0.233569	0.0120538	0.926481	0.963699
ENST00000393389	ENSG00000137494	ANKRD42	-0.072305	0.599334	0.810558	0.030146	0.619975	0.799638	-0.0422354	0.544558	0.724692
ENST00000463879	ENSG00000065413	ANKRD44	0.165584	0.0183507	0.117371	-0.118149	0.0591414	0.213681	-0.115947	0.0850368	0.22756
ENST00000282272	ENSG00000065413	ANKRD44	0.150436	0.31492	0.595419	-0.121151	0.242563	0.484714	-0.00364272	0.974882	0.988654
ENST00000647377	ENSG00000065413	ANKRD44	-0.0988112	0.207964	0.477785	0.0471973	0.480883	0.702816	0.00516259	0.944207	0.972804
ENST00000424317	ENSG00000065413	ANKRD44	0.114829	0.505075	0.749382	0.515047	0.00471401	0.0468865	0.433978	0.0289071	0.112692
ENST00000409153	ENSG00000065413	ANKRD44	-0.131192	0.301319	0.581989	-0.0920084	0.390426	0.629011	-0.0774192	0.523057	0.707861
ENST00000409919	ENSG00000065413	ANKRD44	-0.0781089	0.463669	0.71881	0.134052	0.145321	0.364551	-0.0219858	0.83173	0.911646
ENST00000328737	ENSG00000065413	ANKRD44	-0.0688812	0.615285	0.819832	-0.0730102	0.502214	0.718525	-0.0214833	0.85051	0.922141
ENST00000335659	ENSG00000186106	ANKRD46	0.278415	0.0713674	0.26423	0.213499	0.0835404	0.264366	0.340896	0.0172485	0.080559
ENST00000520713	ENSG00000186106	ANKRD46	-0.338114	0.0306619	0.160686	-0.34697	0.0338758	0.153204	-0.206065	0.287822	0.493499
ENST00000520311	ENSG00000186106	ANKRD46	-0.40209	0.0307265	0.160921	-0.405303	0.0239523	0.124678	-0.464334	0.0268606	0.107364
ENST00000519597	ENSG00000186106	ANKRD46	0.153961	0.365931	0.639848	0.0670549	0.562128	0.761104	-0.01246	0.923163	0.962274
ENST00000358990	ENSG00000186106	ANKRD46	0.144265	0.800034	0.919643	-0.139575	0.594837	0.783867	-0.194153	0.561116	0.736983
ENST00000524319	ENSG00000186106	ANKRD46	-0.12669	0.729695	0.884755	-0.0840173	0.784901	0.896643	-0.985294	0.00470134	0.0337379
ENST00000544612	ENSG00000168876	ANKRD49	0.17349	0.187867	0.451464	0.0530625	0.708696	0.854574	0.0144606	0.927859	0.964366
ENST00000538535	ENSG00000168876	ANKRD49	-0.327096	0.0960609	0.314136	-0.231063	0.41482	0.65006	-0.647615	0.0458506	0.15304
ENST00000544253	ENSG00000168876	ANKRD49	0.0219739	0.832309	0.933744	0.0123172	0.921055	0.963345	0.194047	0.169577	0.354505
ENST00000504087	ENSG00000151458	ANKRD50	1.60527	0.0226136	0.133693	0.11673	0.715423	0.858191	0.570146	0.0918708	0.239722
ENST00000515641	ENSG00000151458	ANKRD50	-1.60527	0.0226136	0.133693	-0.11673	0.715423	0.858191	-0.570146	0.0918708	0.239722
ENST00000267116	ENSG00000139645	ANKRD52	0.531971	2.83625e-05	0.00182899	0.192823	0.134301	0.348638	0.526086	0.000721646	0.0101084
ENST00000548081	ENSG00000139645	ANKRD52	-0.531971	2.83625e-05	0.00182899	-0.192823	0.134301	0.348638	-0.526086	0.000721646	0.0101084
ENST00000215941	ENSG00000100124	ANKRD54	0.110472	0.186001	0.448852	0.142483	0.0774999	0.251837	0.120776	0.177099	0.364058
ENST00000498417	ENSG00000100124	ANKRD54	-0.109933	0.284664	0.565392	-0.220647	0.0638252	0.223491	-0.0906999	0.492929	0.683312
ENST00000609706	ENSG00000100124	ANKRD54	-0.0944321	0.361885	0.63672	-0.0645451	0.43176	0.664851	-0.14916	0.101161	0.255473
ENST00000415924	ENSG00000135299	ANKRD6	0.191138	0.00583979	0.0567483	0.112448	0.35673	0.598712	0.0765253	0.570878	0.743801
ENST00000369408	ENSG00000135299	ANKRD6	-0.414895	0.00343863	0.0407527	-0.535841	0.029003	0.13975	-0.418256	0.122046	0.288068
ENST00000485637	ENSG00000135299	ANKRD6	0.17888	0.0166117	0.11038	0.109205	0.34697	0.590555	0.116604	0.337686	0.54487
ENST00000522441	ENSG00000135299	ANKRD6	0.121388	0.130937	0.373485	0.16575	0.124664	0.333859	0.135375	0.247828	0.450777
ENST00000522779	ENSG00000135299	ANKRD6	-0.13306	0.089617	0.302084	0.187141	0.316131	0.561949	0.219199	0.278978	0.483905
ENST00000518253	ENSG00000135299	ANKRD6	0.686341	0.192735	0.457593	0.195815	0.359738	0.60151	-0.366137	0.099648	0.252907
ENST00000339746	ENSG00000135299	ANKRD6	0.199474	0.25767	0.53612	0.0741636	0.645909	0.816693	0.283423	0.119297	0.28383
ENST00000479572	ENSG00000135299	ANKRD6	0.110909	0.746507	0.893709	-0.14368	0.549338	0.752533	-0.193339	0.430426	0.630878
ENST00000587848	ENSG00000181626	ANKRD62	0.326622	0.814517	0.925495	0.210741	0.152548	0.374887	-0.218965	0.259418	0.463177
ENST00000418274	ENSG00000181626	ANKRD62	-0.326622	0.814517	0.925495	-0.210741	0.152548	0.374887	0.218965	0.259418	0.463177
ENST00000520296	ENSG00000235098	ANKRD65	0.208318	0.172104	0.431848	0.124423	0.203529	0.440546	0.173986	0.120821	0.286074
ENST00000442470	ENSG00000235098	ANKRD65	-0.376516	0.324709	0.603756	-0.640308	3.68293e-05	0.00230822	-0.781912	1.43968e-05	0.000835666
ENST00000537107	ENSG00000235098	ANKRD65	-0.18376	0.347419	0.624719	0.333988	0.0129426	0.0858814	0.293482	0.0546225	0.171454
ENST00000427211	ENSG00000235098	ANKRD65	-0.174617	0.714344	0.875968	-0.50831	0.0127838	0.0852	-0.467003	0.0659909	0.193388
ENST00000559651	ENSG00000156381	ANKRD9	0.544087	0.0631031	0.24638	0.821375	9.61533e-08	6.01772e-05	0.812027	2.95591e-06	0.000320124
ENST00000286918	ENSG00000156381	ANKRD9	-0.277502	0.139787	0.386729	-0.50604	1.22748e-05	0.00116492	-0.602329	6.13149e-06	0.000512525
ENST00000560748	ENSG00000156381	ANKRD9	0.411299	0.442775	0.702317	0.201535	0.30598	0.552082	0.493149	0.0312434	0.118627
ENST00000559404	ENSG00000156381	ANKRD9	0.0503372	0.670427	0.85121	0.0684898	0.464541	0.690005	0.0430477	0.690732	0.8278
ENST00000470698	ENSG00000064999	ANKS1A	-0.154037	0.0162087	0.108643	-0.0127114	0.822742	0.916398	-0.0039397	0.952029	0.976698
ENST00000649117	ENSG00000064999	ANKS1A	0.0433991	0.323282	0.602687	0.105371	0.010645	0.0760938	0.185678	0.000103558	0.0029044
ENST00000360359	ENSG00000064999	ANKS1A	-0.0222875	0.612886	0.818457	-0.0994592	0.0158956	0.0973235	-0.177816	0.000199233	0.00434768
ENST00000341752	ENSG00000185046	ANKS1B	0.395738	0.00631212	0.0598897	-0.186199	0.0422059	0.175316	-0.227592	0.0328985	0.12273
ENST00000550778	ENSG00000185046	ANKS1B	-0.824552	0.0189753	0.11974	-0.357024	0.0378491	0.164118	-0.225774	0.234383	0.435325
ENST00000547010	ENSG00000185046	ANKS1B	0.22132	0.073557	0.268921	0.0490947	0.827901	0.919025	0.145279	0.557877	0.734309
ENST00000549558	ENSG00000185046	ANKS1B	-0.957548	0.0524423	0.220521	0.121802	0.511565	0.725229	0.186162	0.352798	0.558653
ENST00000552472	ENSG00000185046	ANKS1B	-0.18142	0.0554013	0.228014	-0.284694	0.026688	0.13317	-0.36687	0.0119623	0.0633626
ENST00000549866	ENSG00000185046	ANKS1B	-0.0857557	0.0833354	0.289501	-0.0537814	0.500746	0.717644	-0.0629731	0.506461	0.694408
ENST00000549797	ENSG00000185046	ANKS1B	-0.527261	0.126871	0.367	-0.0557541	0.504917	0.720429	0.144882	0.122676	0.288913
ENST00000547776	ENSG00000185046	ANKS1B	0.0640542	0.329631	0.608328	-0.070367	0.287201	0.532251	-0.173206	0.0240701	0.0998135
ENST00000549493	ENSG00000185046	ANKS1B	0.231692	0.388121	0.659077	0.221082	0.000476249	0.0112748	0.352992	1.35303e-06	0.000193197
ENST00000329257	ENSG00000185046	ANKS1B	-0.109802	0.211331	0.481914	-0.226822	0.127613	0.338764	-0.313621	0.0694975	0.199856
ENST00000552245	ENSG00000185046	ANKS1B	0.0807737	0.413688	0.6789	0.116369	0.0994599	0.293348	0.0823451	0.288521	0.494249
ENST00000547362	ENSG00000185046	ANKS1B	0.20583	0.610605	0.817354	-0.322005	0.160377	0.386348	-0.516279	0.0274301	0.108864
ENST00000549025	ENSG00000185046	ANKS1B	-0.124605	0.371145	0.643722	-0.427618	0.00432052	0.0446277	-0.537085	0.00153574	0.0162446
ENST00000551830	ENSG00000185046	ANKS1B	-0.346362	0.404388	0.672239	-0.228881	0.0493024	0.192011	-0.488672	0.00021235	0.00451551
ENST00000552210	ENSG00000185046	ANKS1B	-0.0804278	0.417758	0.682346	-0.184404	0.0589519	0.213344	-0.0979486	0.365269	0.570938
ENST00000550693	ENSG00000185046	ANKS1B	0.0896718	0.694292	0.865018	0.0882923	0.453437	0.681601	0.192203	0.158993	0.341048
ENST00000547446	ENSG00000185046	ANKS1B	0.181817	0.728735	0.884131	-0.326221	0.0780287	0.252909	-0.296812	0.178161	0.365595
ENST00000333732	ENSG00000185046	ANKS1B	-0.816773	0.47221	0.725183	0.0661088	0.303671	0.549403	-0.0301652	0.678441	0.819589
ENST00000546568	ENSG00000185046	ANKS1B	-0.466491	0.714723	0.876123	0.204516	0.353156	0.595909	0.552516	0.0248777	0.102139
ENST00000590689	ENSG00000168096	ANKS3	0.140246	0.0286969	0.154247	0.055505	0.405882	0.64245	0.143368	0.0634595	0.188847
ENST00000591185	ENSG00000168096	ANKS3	-0.178293	0.0277381	0.151343	0.156715	0.0562255	0.207901	-0.101309	0.267624	0.471739
ENST00000446014	ENSG00000168096	ANKS3	0.617983	0.201503	0.469578	0.272928	0.235339	0.476718	0.0783617	0.759973	0.869742
ENST00000591653	ENSG00000168096	ANKS3	0.064921	0.356906	0.632639	0.0324047	0.637114	0.811051	0.131169	0.10065	0.254647
ENST00000590803	ENSG00000168096	ANKS3	-0.0754092	0.285777	0.566471	0.0314167	0.671158	0.832724	0.049399	0.552717	0.730611
ENST00000589035	ENSG00000168096	ANKS3	0.0697505	0.507821	0.751173	-0.269308	0.00648115	0.0563663	-0.015101	0.894582	0.946753
ENST00000590193	ENSG00000168096	ANKS3	-0.244645	0.548377	0.777745	-0.27709	0.19349	0.428227	-0.314177	0.212496	0.409395
ENST00000590730	ENSG00000168096	ANKS3	-0.0145498	0.813981	0.925314	0.0816388	0.173075	0.403247	-0.0966944	0.166526	0.351
ENST00000634393	ENSG00000165138	ANKS6	0.431346	3.03739e-06	0.00039093	0.363687	0.00242556	0.0312912	0.499161	0.00061814	0.00914694
ENST00000353234	ENSG00000165138	ANKS6	-0.171836	0.000530018	0.011902	-0.273197	0.000216592	0.00677643	-0.312617	0.000312555	0.00582799
ENST00000444472	ENSG00000165138	ANKS6	-0.101399	0.0162936	0.108972	0.0519133	0.447268	0.676787	-0.0256794	0.738445	0.857361
ENST00000486778	ENSG00000165138	ANKS6	-0.113421	0.13655	0.381826	-0.0648095	0.575511	0.770399	0.0128117	0.921092	0.961155
ENST00000471846	ENSG00000165138	ANKS6	0.0394583	0.414367	0.679467	0.0785603	0.292573	0.537836	0.0705837	0.430002	0.63053
ENST00000463792	ENSG00000163516	ANKZF1	-0.156562	0.00112717	0.0195917	-0.0638846	0.266696	0.510595	-0.127209	0.0555527	0.173483
ENST00000486203	ENSG00000163516	ANKZF1	0.266832	0.0063144	0.0598997	0.316608	0.0208265	0.114826	0.191264	0.184997	0.374614
ENST00000474225	ENSG00000163516	ANKZF1	0.383494	0.00672351	0.062422	0.349529	0.0184241	0.106616	0.1452	0.396348	0.600371
ENST00000465550	ENSG00000163516	ANKZF1	0.163191	0.0178222	0.115816	0.171205	0.0571023	0.209492	0.0731292	0.473099	0.667299
ENST00000323348	ENSG00000163516	ANKZF1	0.12004	0.185137	0.447652	-0.110614	0.273069	0.517756	-0.0557167	0.633449	0.788858
ENST00000460966	ENSG00000163516	ANKZF1	-0.114351	0.264333	0.543578	-0.0346177	0.775751	0.891393	-0.0130048	0.929028	0.965109
ENST00000464763	ENSG00000163516	ANKZF1	0.044669	0.510008	0.752495	-0.0135316	0.8744	0.942467	0.0883693	0.358084	0.564169
ENST00000409849	ENSG00000163516	ANKZF1	-0.450578	0.362517	0.637106	0.407438	0.26464	0.50807	0.927054	0.0305292	0.116824
ENST00000468387	ENSG00000163516	ANKZF1	-0.121076	0.430709	0.692827	-0.19524	0.212755	0.451672	-0.376334	0.0535738	0.169305
ENST00000467884	ENSG00000163516	ANKZF1	0.00407326	0.97392	0.990235	-0.130093	0.460167	0.686413	0.191529	0.295087	0.501705
ENST00000265748	ENSG00000011426	ANLN	0.26452	0.222905	0.496412	0.270616	0.0224049	0.119873	0.148429	0.247143	0.449884
ENST00000491782	ENSG00000011426	ANLN	-0.230724	0.196363	0.46245	-0.18155	0.0532423	0.201156	-0.0203334	0.843566	0.917926
ENST00000396068	ENSG00000011426	ANLN	-0.247051	0.298903	0.579662	-0.263503	0.0443308	0.179957	-0.16174	0.252945	0.45636
ENST00000292246	ENSG00000160746	ANO10	0.42577	0.0080076	0.0700179	0.120532	0.458859	0.685529	0.0767185	0.695846	0.831012
ENST00000396091	ENSG00000160746	ANO10	-0.42577	0.0080076	0.0700179	-0.120532	0.458859	0.685529	-0.0767185	0.695846	0.831012
ENST00000650848	ENSG00000047617	ANO2	0.343678	0.717238	0.877512	0.389338	0.446803	0.676527	-0.0606324	0.903238	0.951378
ENST00000546188	ENSG00000047617	ANO2	-0.343678	0.717238	0.877512	-0.389338	0.446803	0.676527	0.0606324	0.903238	0.951378
ENST00000392977	ENSG00000151572	ANO4	0.36522	0.126839	0.366986	0.21493	0.0892678	0.274726	0.15257	0.284221	0.489592
ENST00000392979	ENSG00000151572	ANO4	-0.306744	0.156077	0.410885	-0.177426	0.111578	0.313785	-0.111361	0.375965	0.581402
ENST00000549155	ENSG00000151572	ANO4	-0.20671	0.225318	0.498939	-0.0650398	0.446878	0.676572	-0.0846014	0.377666	0.582833
ENST00000324559	ENSG00000171714	ANO5	0.382058	0.328119	0.606951	0.00877451	0.966215	0.984898	0.560484	0.0237132	0.0989133
ENST00000648804	ENSG00000171714	ANO5	-0.382058	0.328119	0.606951	-0.00877451	0.966215	0.984898	-0.560484	0.0237132	0.0989133
ENST00000423947	ENSG00000177119	ANO6	0.807042	0.0411759	0.192073	0.17713	0.286252	0.531324	-0.200966	0.28049	0.485426
ENST00000320560	ENSG00000177119	ANO6	-0.458194	0.0438101	0.198961	-0.0553297	0.610787	0.793934	0.184972	0.120743	0.286027
ENST00000426898	ENSG00000177119	ANO6	0.132382	0.515422	0.756634	-0.0644549	0.560656	0.760039	-0.148568	0.206878	0.402429
ENST00000487192	ENSG00000146205	ANO7	0.288416	0.253787	0.532123	-0.0356918	0.834399	0.92227	0.104253	0.616123	0.776627
ENST00000459928	ENSG00000146205	ANO7	-0.288416	0.253787	0.532123	0.0356918	0.834399	0.92227	-0.104253	0.616123	0.776627
ENST00000159087	ENSG00000074855	ANO8	0.492196	6.54494e-05	0.00309508	0.15972	0.118686	0.324545	0.177422	0.121218	0.286584
ENST00000597643	ENSG00000074855	ANO8	-0.492196	6.54494e-05	0.00309508	-0.15972	0.118686	0.324545	-0.177422	0.121218	0.286584
ENST00000486054	ENSG00000140350	ANP32A	-0.269745	5.79611e-05	0.00286871	-0.317238	0.000917864	0.01734	-0.192735	0.0689666	0.198964
ENST00000267918	ENSG00000140350	ANP32A	1.13166	0.0549398	0.226915	0.126078	0.624633	0.802853	-0.0496967	0.857133	0.92646
ENST00000560303	ENSG00000140350	ANP32A	0.16524	0.138292	0.384467	0.0189173	0.871448	0.940769	0.146464	0.254433	0.457787
ENST00000483551	ENSG00000140350	ANP32A	-0.110569	0.210865	0.481436	-0.225617	0.0317103	0.146922	-0.305014	0.00913478	0.0528157
ENST00000465139	ENSG00000140350	ANP32A	0.0242272	0.813194	0.925135	0.115824	0.301141	0.546977	0.133451	0.276898	0.481764
ENST00000629042	ENSG00000143401	ANP32E	-0.514091	2.63408e-07	7.79303e-05	0.0128511	0.919435	0.962558	0.0602975	0.679046	0.820137
ENST00000533654	ENSG00000143401	ANP32E	-0.423729	0.00233255	0.0317086	-0.267253	0.188106	0.421762	-0.0718379	0.773127	0.877488
ENST00000583931	ENSG00000143401	ANP32E	0.287472	0.0354407	0.175214	0.0470456	0.767847	0.88713	-0.170708	0.322016	0.529347
ENST00000616917	ENSG00000143401	ANP32E	0.48312	0.212908	0.483996	-0.0647916	0.835152	0.922475	0.234699	0.452499	0.649996
ENST00000409829	ENSG00000169604	ANTXR1	0.0595893	0.619461	0.822007	0.117068	0.232248	0.473518	0.0481452	0.645623	0.796822
ENST00000463335	ENSG00000169604	ANTXR1	-0.0712463	0.693546	0.864601	0.08171	0.595645	0.784107	0.0655721	0.70424	0.83668
ENST00000303714	ENSG00000169604	ANTXR1	-0.0156453	0.89427	0.960266	-0.105428	0.27901	0.524094	-0.0548916	0.604704	0.76805
ENST00000481805	ENSG00000122359	ANXA11	-0.316808	0.00383846	0.0437596	-0.0220823	0.817241	0.913805	-0.273274	0.00758835	0.0464558
ENST00000372231	ENSG00000122359	ANXA11	-0.251194	0.0151431	0.104322	-0.0326007	0.655058	0.82225	0.0308933	0.69827	0.832704
ENST00000422982	ENSG00000122359	ANXA11	0.248294	0.0454517	0.203147	-0.203094	0.0213685	0.116519	-0.292338	0.00266549	0.0231941
ENST00000438331	ENSG00000122359	ANXA11	0.235238	0.300671	0.581224	-0.049872	0.835823	0.922798	-0.590865	0.028488	0.111736
ENST00000265447	ENSG00000122359	ANXA11	0.176417	0.922061	0.971092	0.769508	0.000648198	0.0138783	1.12494	5.59048e-05	0.00194515
ENST00000504475	ENSG00000182718	ANXA2	0.147885	0.503565	0.748361	0.180197	0.17864	0.410211	0.0370887	0.810901	0.899472
ENST00000451270	ENSG00000182718	ANXA2	-0.147885	0.503565	0.748361	-0.180197	0.17864	0.410211	-0.0370887	0.810901	0.899472
ENST00000409920	ENSG00000196975	ANXA4	-0.313606	0.293802	0.574355	-0.10837	0.351055	0.594039	0.0542859	0.69284	0.829132
ENST00000418066	ENSG00000196975	ANXA4	-0.157229	0.295213	0.575822	0.111771	0.218768	0.458019	0.35565	0.000462029	0.00756101
ENST00000394295	ENSG00000196975	ANXA4	0.104905	0.570789	0.791844	-0.0578375	0.497129	0.715064	-0.203529	0.0389141	0.13694
ENST00000477632	ENSG00000196975	ANXA4	0.0504727	0.724864	0.882315	0.0420818	0.532405	0.740095	-0.0798948	0.318844	0.526029
ENST00000471395	ENSG00000196975	ANXA4	0.0111013	0.932414	0.97554	0.00072128	0.991802	0.99701	0.000383801	0.996201	0.998779
ENST00000513428	ENSG00000164111	ANXA5	0.29214	0.163641	0.421346	0.141949	0.314898	0.560861	0.186135	0.196547	0.389568
ENST00000296511	ENSG00000164111	ANXA5	-0.216068	0.204484	0.473579	-0.104613	0.335076	0.57971	-0.215605	0.0662546	0.19389
ENST00000506395	ENSG00000164111	ANXA5	0.0850381	0.726033	0.882705	0.068397	0.653527	0.821255	0.221719	0.196925	0.389996
ENST00000519610	ENSG00000197043	ANXA6	-0.42896	0.00123756	0.0207248	-0.294349	0.052788	0.200164	-0.36662	0.0330755	0.123215
ENST00000520378	ENSG00000197043	ANXA6	-0.410382	0.00182052	0.0268086	-0.0470901	0.697723	0.847852	-0.191292	0.169642	0.354565
ENST00000517707	ENSG00000197043	ANXA6	-0.368356	0.0300525	0.158668	-0.228273	0.100117	0.294469	-0.143725	0.393395	0.597444
ENST00000521512	ENSG00000197043	ANXA6	0.195264	0.266176	0.545742	-0.163004	0.0302936	0.143	-0.216388	0.0112807	0.0610577
ENST00000523714	ENSG00000197043	ANXA6	1.03512	0.318856	0.599079	0.678764	0.00982428	0.072565	0.75669	0.0138049	0.0694597
ENST00000354546	ENSG00000197043	ANXA6	0.0555074	0.860479	0.946262	-0.386494	0.0125866	0.0844079	-0.404523	0.023138	0.0973861
ENST00000492380	ENSG00000138279	ANXA7	-0.742635	0.00806276	0.0703471	-0.272874	0.0896391	0.275351	-0.512528	0.00881309	0.0514463
ENST00000372919	ENSG00000138279	ANXA7	0.181816	0.38165	0.652881	0.65733	1.49386e-05	0.00130621	0.708295	3.1236e-05	0.00136566
ENST00000372921	ENSG00000138279	ANXA7	-0.112692	0.5816	0.798847	-0.657301	1.20172e-05	0.00115706	-0.676457	4.85973e-05	0.00179078
ENST00000308423	ENSG00000131471	AOC3	0.31989	0.559634	0.784604	-0.253547	0.445255	0.675396	0.290651	0.500098	0.68917
ENST00000613571	ENSG00000131471	AOC3	-0.31989	0.559634	0.784604	0.253547	0.445255	0.675396	-0.290651	0.500098	0.68917
ENST00000644541	ENSG00000285509	AP000646.1	0.994116	0.00207326	0.0291543	0.185766	0.469314	0.693823	0.420527	0.131365	0.302003
ENST00000645041	ENSG00000285509	AP000646.1	-0.994116	0.00207326	0.0291543	-0.185766	0.469314	0.693823	-0.420527	0.131365	0.302003
ENST00000309775	ENSG00000173727	AP000769.1	0.057628	0.578833	0.796866	0.161239	0.38025	0.620409	0.0434502	0.826863	0.908795
ENST00000619960	ENSG00000173727	AP000769.1	-0.057628	0.578833	0.796866	-0.161239	0.38025	0.620409	-0.0434502	0.826863	0.908795
ENST00000529392	ENSG00000245498	AP000866.1	0.0139838	0.918265	0.969834	0.0282234	0.78614	0.897269	0.119505	0.330053	0.537937
ENST00000499143	ENSG00000245498	AP000866.1	-0.0139838	0.918265	0.969834	-0.0282234	0.78614	0.897269	-0.119505	0.330053	0.537937
ENST00000624533	ENSG00000247137	AP000873.2	0.0990387	0.428704	0.690974	-0.0853458	0.583637	0.776077	-0.0357166	0.834701	0.912951
ENST00000500634	ENSG00000247137	AP000873.2	-0.0990387	0.428704	0.690974	0.0853458	0.583637	0.776077	0.0357166	0.834701	0.912951
ENST00000532327	ENSG00000204241	AP000911.1	0.135202	0.211554	0.482107	-0.75857	0.00100926	0.0183905	-0.792166	0.00453774	0.0330027
ENST00000533922	ENSG00000204241	AP000911.1	-0.242024	0.131893	0.374752	0.514377	0.0440545	0.179445	0.0855954	0.769267	0.875293
ENST00000529070	ENSG00000204241	AP000911.1	0.0343285	0.777566	0.908729	0.144389	0.58773	0.778917	0.681304	0.0262079	0.105803
ENST00000581139	ENSG00000263606	AP000919.1	0.13421	0.551878	0.779731	0.247384	0.231226	0.472439	-0.0824818	0.720824	0.846632
ENST00000582850	ENSG00000263606	AP000919.1	-0.13421	0.551878	0.779731	-0.247384	0.231226	0.472439	0.0824818	0.720824	0.846632
ENST00000511954	ENSG00000248671	AP002495.1	0.185211	0.0922775	0.306812	0.00323165	0.973478	0.988119	-0.0138684	0.894259	0.946555
ENST00000508969	ENSG00000248671	AP002495.1	-0.185211	0.0922775	0.306812	-0.00323165	0.973478	0.988119	0.0138684	0.894259	0.946555
ENST00000419895	ENSG00000250303	AP002884.1	0.132156	0.352582	0.629097	0.279949	0.0432446	0.177531	0.583029	0.000165422	0.00387489
ENST00000504610	ENSG00000250303	AP002884.1	-0.132156	0.352582	0.629097	-0.279949	0.0432446	0.177531	-0.583029	0.000165422	0.00387489
ENST00000264036	ENSG00000076706	AP002956.1	0.231388	0.0001117	0.00435176	-0.13196	0.110137	0.311336	-0.0594651	0.536537	0.71871
ENST00000525586	ENSG00000076706	AP002956.1	-0.308707	0.000473727	0.0110331	-0.0668072	0.598079	0.78578	-0.15993	0.30083	0.507616
ENST00000528533	ENSG00000076706	AP002956.1	-0.111356	0.112888	0.34397	0.261457	0.0111062	0.0780314	0.199401	0.0861612	0.22965
ENST00000532886	ENSG00000255545	AP004608.1	0.0516192	0.806066	0.921931	-0.0765757	0.282986	0.528265	-0.144685	0.0767421	0.213172
ENST00000528482	ENSG00000255545	AP004608.1	-0.0516192	0.806066	0.921931	0.0765757	0.282986	0.528265	0.144685	0.0767421	0.213172
ENST00000634344	ENSG00000228463	AP006222.1	-0.911745	0.0344178	0.172279	-0.69523	0.00110185	0.0193727	-0.573564	0.00655667	0.04218
ENST00000424587	ENSG00000228463	AP006222.1	0.416036	0.114883	0.347166	0.173555	0.204436	0.441625	0.381422	0.0107172	0.0589022
ENST00000448958	ENSG00000228463	AP006222.1	-0.0348799	0.908366	0.966376	0.237825	0.161989	0.388715	-0.157686	0.403533	0.606835
ENST00000309703	ENSG00000138660	AP1AR	0.2202	0.120337	0.35605	0.556647	0.000342937	0.00912804	0.469097	0.00462056	0.0333763
ENST00000274000	ENSG00000138660	AP1AR	-0.2202	0.120337	0.35605	-0.556647	0.000342937	0.00912804	-0.469097	0.00462056	0.0333763
ENST00000357586	ENSG00000100280	AP1B1	0.224878	0.0895577	0.302006	0.398361	6.01487e-05	0.00308103	0.443969	6.24852e-05	0.00207913
ENST00000482818	ENSG00000100280	AP1B1	-0.191922	0.060918	0.240574	-0.307741	0.00230721	0.0303681	-0.395456	0.000393935	0.00676648
ENST00000432560	ENSG00000100280	AP1B1	-0.210915	0.099764	0.320759	-0.404007	2.02353e-05	0.00155982	-0.414539	7.33161e-05	0.002315
ENST00000317368	ENSG00000100280	AP1B1	0.300189	0.363462	0.637806	0.225219	0.346319	0.589864	0.0401625	0.89499	0.946886
ENST00000569748	ENSG00000166747	AP1G1	-0.263923	0.0451068	0.202334	-0.138832	0.279302	0.524339	-0.172013	0.215674	0.41325
ENST00000565642	ENSG00000166747	AP1G1	0.114481	0.108351	0.336356	-0.00596646	0.943635	0.974064	-0.121825	0.197953	0.39129
ENST00000570052	ENSG00000166747	AP1G1	-0.693741	0.0656769	0.25209	-0.189795	0.377525	0.618058	-0.326161	0.175696	0.362486
ENST00000393512	ENSG00000166747	AP1G1	0.0551257	0.467093	0.72125	0.136308	0.0439463	0.179237	0.180788	0.0169964	0.0797018
ENST00000567583	ENSG00000166747	AP1G1	-0.128076	0.315574	0.596194	0.0684742	0.480256	0.70252	-0.018495	0.87102	0.934006
ENST00000299980	ENSG00000166747	AP1G1	0.0267719	0.551502	0.779679	-0.0706195	0.0979515	0.290498	-0.0652114	0.17002	0.355089
ENST00000564155	ENSG00000166747	AP1G1	0.00794574	0.911068	0.966992	-0.0155632	0.858375	0.934165	-0.0249701	0.794169	0.889586
ENST00000563104	ENSG00000166747	AP1G1	-0.0369987	0.816339	0.9265	0.400459	0.00103805	0.0187125	0.560699	0.000111353	0.00302999
ENST00000556277	ENSG00000213983	AP1G2	0.710763	1.84155e-07	6.33079e-05	0.471166	0.00116481	0.0199904	0.358946	0.0265828	0.106664
ENST00000308724	ENSG00000213983	AP1G2	0.277194	2.19871e-07	7.05181e-05	0.151001	0.0107819	0.0766899	0.126097	0.0562349	0.174695
ENST00000553685	ENSG00000213983	AP1G2	-0.359643	1.59324e-05	0.00122147	-0.120444	0.159803	0.385674	-0.0626649	0.511014	0.6978
ENST00000554982	ENSG00000213983	AP1G2	-0.506281	0.000144939	0.00519102	-0.254345	0.0359811	0.15903	-0.0826545	0.566591	0.740957
ENST00000557619	ENSG00000213983	AP1G2	-0.590696	0.000175158	0.00584707	-0.0143545	0.927559	0.966637	-0.127965	0.482534	0.674658
ENST00000554977	ENSG00000213983	AP1G2	-0.481945	0.000905599	0.0170357	-0.339858	0.00738063	0.0609426	-0.24317	0.098018	0.250267
ENST00000556743	ENSG00000213983	AP1G2	-0.30448	0.00120996	0.0204206	-0.129873	0.165423	0.393564	-0.189512	0.0740069	0.208298
ENST00000554312	ENSG00000213983	AP1G2	-0.296196	0.0103344	0.0824727	-0.1924	0.0814117	0.259734	0.0923908	0.474467	0.66853
ENST00000554892	ENSG00000213983	AP1G2	-0.275131	0.0219907	0.131523	-0.191899	0.176313	0.407609	-0.117145	0.466246	0.661675
ENST00000535852	ENSG00000213983	AP1G2	-0.542945	0.0340989	0.171305	-0.405696	0.231943	0.47327	-0.39314	0.233838	0.434661
ENST00000460049	ENSG00000213983	AP1G2	-0.276918	0.0341098	0.171325	-0.0977754	0.652559	0.820569	0.304371	0.306634	0.513506
ENST00000465445	ENSG00000213983	AP1G2	-0.0874749	0.143301	0.392183	-0.131638	0.0390683	0.167274	-0.138502	0.0492368	0.160151
ENST00000554554	ENSG00000213983	AP1G2	-0.0900467	0.156253	0.41111	0.0600261	0.392924	0.631358	0.0912437	0.250408	0.453581
ENST00000553629	ENSG00000213983	AP1G2	-0.0608569	0.595588	0.808022	-0.234334	0.0615799	0.218752	-0.184087	0.179616	0.367453
ENST00000556966	ENSG00000213983	AP1G2	-0.0514291	0.645602	0.837605	-0.0630687	0.62884	0.805708	-0.089595	0.542571	0.723112
ENST00000444449	ENSG00000072958	AP1M1	0.387407	0.0104948	0.0833031	0.136441	0.167396	0.395912	0.164384	0.141833	0.316316
ENST00000429941	ENSG00000072958	AP1M1	0.492103	0.0124186	0.0917272	0.104779	0.384484	0.62377	0.0523612	0.692984	0.829152
ENST00000291439	ENSG00000072958	AP1M1	-0.45815	0.010524	0.0834661	-0.196005	0.107893	0.307493	-0.239413	0.0818447	0.222148
ENST00000590756	ENSG00000072958	AP1M1	0.179782	0.340025	0.618085	0.180696	0.102671	0.298738	0.307185	0.0190447	0.0859945
ENST00000589991	ENSG00000072958	AP1M1	0.105633	0.451114	0.709029	-0.258993	0.0890111	0.274305	-0.312821	0.0507496	0.163472
ENST00000329235	ENSG00000182287	AP1S2	0.171353	0.105567	0.331682	0.11928	0.130147	0.342992	0.27982	0.00160762	0.0167259
ENST00000380291	ENSG00000182287	AP1S2	-0.268775	0.0494721	0.213267	-0.303848	0.00580102	0.0529809	-0.587635	3.58341e-06	0.000360487
ENST00000545766	ENSG00000182287	AP1S2	0.0744391	0.678924	0.855646	0.184817	0.114949	0.31918	0.247085	0.0566682	0.17555
ENST00000600199	ENSG00000196961	AP2A1	-0.434806	1.01323e-07	4.1218e-05	-0.382736	0.000430978	0.0105988	-0.630977	2.97263e-07	7.75999e-05
ENST00000359032	ENSG00000196961	AP2A1	0.124534	0.0616515	0.242531	0.00664148	0.889042	0.949196	-0.0334221	0.529127	0.712504
ENST00000354293	ENSG00000196961	AP2A1	0.13292	0.0857997	0.294383	0.066104	0.191546	0.42598	0.165161	0.00378816	0.0292553
ENST00000600466	ENSG00000196961	AP2A1	-0.148929	0.0545725	0.225859	-0.236398	0.00988053	0.0728048	-0.440318	2.12973e-05	0.00105457
ENST00000601356	ENSG00000196961	AP2A1	-0.0714276	0.305275	0.585852	-0.14308	0.0751229	0.247149	-0.22444	0.0138487	0.0696217
ENST00000332231	ENSG00000183020	AP2A2	0.0788511	0.155213	0.409584	0.0819701	0.109786	0.310694	0.0078037	0.892545	0.945704
ENST00000531497	ENSG00000183020	AP2A2	-0.0804109	0.202249	0.470389	-0.131625	0.160873	0.387012	-0.326506	0.00161093	0.0167531
ENST00000448903	ENSG00000183020	AP2A2	-0.0204648	0.674672	0.853362	-0.0462455	0.344397	0.588098	0.0718405	0.192284	0.384347
ENST00000610402	ENSG00000006125	AP2B1	0.38007	0.00206769	0.0291387	0.214288	0.0113141	0.0790556	0.301217	0.00186268	0.0183398
ENST00000621914	ENSG00000006125	AP2B1	-0.402477	0.00175882	0.0261525	-0.228994	0.00928038	0.0701409	-0.324282	0.00130372	0.0145103
ENST00000612116	ENSG00000006125	AP2B1	0.324466	0.111898	0.342363	0.347846	0.0208947	0.11498	0.254235	0.100753	0.254752
ENST00000614600	ENSG00000006125	AP2B1	-0.00213651	0.985568	0.994882	-0.0625964	0.52359	0.733985	0.1492	0.192218	0.384246
ENST00000468048	ENSG00000161203	AP2M1	-0.625861	1.55466e-08	1.18581e-05	-0.367918	0.000918357	0.0173426	-0.561152	1.91367e-05	0.000993346
ENST00000442686	ENSG00000161203	AP2M1	-0.535696	2.78656e-05	0.001821	-0.432045	0.000476847	0.011278	-0.643205	8.4689e-06	0.000604776
ENST00000480260	ENSG00000161203	AP2M1	-0.578334	9.12818e-05	0.00384564	-0.347368	0.00852936	0.0665369	-0.575847	0.000166621	0.0038899
ENST00000292807	ENSG00000161203	AP2M1	0.324281	0.0145672	0.101842	0.122959	0.14287	0.361289	0.226542	0.0203366	0.0896629
ENST00000487958	ENSG00000161203	AP2M1	-0.280016	0.0159962	0.107885	-0.230577	0.00575719	0.0527385	-0.180882	0.0488214	0.159364
ENST00000461733	ENSG00000161203	AP2M1	0.360857	0.21204	0.482876	0.094563	0.430536	0.663793	0.00841099	0.95107	0.976219
ENST00000382456	ENSG00000161203	AP2M1	-0.512526	0.129349	0.371085	-0.381922	0.0318158	0.147187	-0.627056	0.0023165	0.0210825
ENST00000472560	ENSG00000161203	AP2M1	-0.157348	0.140296	0.387677	-0.0311891	0.76702	0.886641	-0.161846	0.209041	0.405256
ENST00000490151	ENSG00000161203	AP2M1	-0.192722	0.232278	0.506811	-0.179601	0.0316201	0.146746	-0.19765	0.0580334	0.178154
ENST00000439647	ENSG00000161203	AP2M1	-0.256862	0.497415	0.744063	-0.681262	0.00246579	0.0316596	-0.53486	0.0476481	0.156931
ENST00000476434	ENSG00000161203	AP2M1	0.0437804	0.842594	0.93842	-0.299325	0.0136258	0.0885341	-0.157667	0.28193	0.487054
ENST00000263270	ENSG00000042753	AP2S1	0.0712694	0.608807	0.816143	-0.0070882	0.923413	0.96453	0.0417477	0.621365	0.780547
ENST00000593442	ENSG00000042753	AP2S1	-0.100502	0.454607	0.711901	0.250097	0.000684655	0.0143875	0.292717	0.000489513	0.0078322
ENST00000600964	ENSG00000042753	AP2S1	0.0181035	0.956867	0.984392	-0.309877	0.0604651	0.21635	-0.50389	0.0126125	0.065506
ENST00000597020	ENSG00000042753	AP2S1	-0.150858	0.714742	0.876123	-0.214101	0.336719	0.581107	-0.319953	0.18955	0.380663
ENST00000519295	ENSG00000132842	AP3B1	0.301307	0.0012184	0.0205236	0.298914	0.000115073	0.00460067	0.166125	0.0459707	0.15325
ENST00000255194	ENSG00000132842	AP3B1	-0.270463	0.00312334	0.0384024	-0.27653	0.000282965	0.00807318	-0.144251	0.0784495	0.215995
ENST00000517940	ENSG00000132842	AP3B1	-0.214178	0.100746	0.322513	-0.238301	0.0666732	0.229564	-0.22172	0.124269	0.2913
ENST00000537735	ENSG00000103723	AP3B2	-0.318638	4.65561e-08	2.44375e-05	-0.275796	3.73429e-06	0.000537525	-0.363488	1.01523e-07	4.17365e-05
ENST00000559888	ENSG00000103723	AP3B2	-0.878082	2.75384e-05	0.00180688	-0.591885	0.00382834	0.0413918	-0.815586	0.000725125	0.0101397
ENST00000545315	ENSG00000103723	AP3B2	-0.349617	2.82522e-05	0.00182899	-0.358587	2.47995e-05	0.0018201	-0.452172	2.82047e-06	0.000310799
ENST00000542200	ENSG00000103723	AP3B2	-0.21995	0.00140936	0.0225452	-0.194228	0.027399	0.135214	-0.280677	0.00488482	0.0345691
ENST00000535385	ENSG00000103723	AP3B2	-0.349473	0.00314696	0.0386044	-0.402555	5.26715e-05	0.00286966	-0.475957	1.66907e-05	0.000915118
ENST00000261722	ENSG00000103723	AP3B2	0.627762	0.0280886	0.152454	0.532879	0.0341799	0.154046	0.55566	0.0466162	0.154575
ENST00000535348	ENSG00000103723	AP3B2	-0.340241	0.0324904	0.166486	-0.857297	0.000508792	0.0118555	-0.9334	0.000738755	0.0102423
ENST00000620652	ENSG00000103723	AP3B2	-0.218861	0.616593	0.82053	-0.128523	0.635785	0.810395	-0.118642	0.700914	0.834532
ENST00000543938	ENSG00000103723	AP3B2	-0.0339457	0.747927	0.8942	-0.223839	0.0156884	0.0967464	-0.0561161	0.583765	0.753163
ENST00000585652	ENSG00000065000	AP3D1	-0.211973	0.00155765	0.0240779	-0.28224	3.9411e-05	0.00237361	-0.48979	1.44014e-09	2.81208e-06
ENST00000592488	ENSG00000065000	AP3D1	-0.287667	0.00490077	0.0509771	-0.431991	0.000156725	0.00554799	-0.585557	3.88214e-06	0.000379781
ENST00000345016	ENSG00000065000	AP3D1	-0.968455	0.0123469	0.0914708	-0.794181	0.0504936	0.194884	-0.295231	0.434087	0.634123
ENST00000589223	ENSG00000065000	AP3D1	-0.335353	0.0299808	0.158358	-0.338745	0.0901291	0.276262	-0.507885	0.0200685	0.0888904
ENST00000355272	ENSG00000065000	AP3D1	0.607905	0.0893081	0.301436	0.435701	0.107499	0.307262	0.176043	0.53976	0.72109
ENST00000644728	ENSG00000065000	AP3D1	0.129557	0.15959	0.415651	0.0222645	0.748396	0.876613	0.012504	0.870524	0.933836
ENST00000643010	ENSG00000065000	AP3D1	0.127936	0.735832	0.888187	-0.091644	0.782127	0.895156	-0.466444	0.198237	0.391683
ENST00000643116	ENSG00000065000	AP3D1	-0.246671	0.518634	0.758508	-0.175645	0.532222	0.740089	0.104657	0.750838	0.864313
ENST00000355264	ENSG00000185009	AP3M1	0.046188	0.550473	0.778873	0.0216953	0.760618	0.883572	-0.0992822	0.216968	0.41506
ENST00000372745	ENSG00000185009	AP3M1	-0.046188	0.550473	0.778873	-0.0216953	0.760618	0.883572	0.0992822	0.216968	0.41506
ENST00000396926	ENSG00000070718	AP3M2	0.329747	0.0222239	0.132351	0.199427	0.220023	0.459081	0.432948	0.0139776	0.0700313
ENST00000517865	ENSG00000070718	AP3M2	-0.329747	0.0222239	0.132351	-0.199427	0.220023	0.459081	-0.432948	0.0139776	0.0700313
ENST00000640413	ENSG00000177879	AP3S1	0.63404	0.00186964	0.0272199	0.365684	0.0128566	0.0855398	0.667766	0.000202102	0.00439018
ENST00000316788	ENSG00000177879	AP3S1	-0.22866	0.00222836	0.0306422	-0.083395	0.243099	0.485383	-0.300471	0.000386741	0.00668288
ENST00000515066	ENSG00000177879	AP3S1	0.068129	0.353392	0.629812	-0.164945	0.048135	0.189314	-0.0338922	0.719194	0.845505
ENST00000336418	ENSG00000157823	AP3S2	0.201508	0.00383781	0.0437596	0.149513	0.0482515	0.189603	0.217221	0.0107636	0.0590844
ENST00000617003	ENSG00000157823	AP3S2	-0.201508	0.00383781	0.0437596	-0.149513	0.0482515	0.189603	-0.217221	0.0107636	0.0590844
ENST00000462591	ENSG00000134262	AP4B1	0.172359	0.0112567	0.0868968	0.133367	0.147063	0.367175	-0.00577133	0.954742	0.978125
ENST00000256658	ENSG00000134262	AP4B1	-0.259939	0.0171094	0.112745	-0.00782414	0.939737	0.972097	0.0183448	0.875935	0.936685
ENST00000369569	ENSG00000134262	AP4B1	0.130197	0.148866	0.400391	-0.00875083	0.934976	0.970029	-0.045554	0.715588	0.843267
ENST00000479285	ENSG00000134262	AP4B1	-0.06726	0.376823	0.648539	-0.0993456	0.291018	0.536502	0.00299124	0.977982	0.990254
ENST00000261842	ENSG00000081014	AP4E1	0.371809	0.0898338	0.30227	-0.193281	0.482852	0.704177	-0.0371294	0.892251	0.945516
ENST00000560508	ENSG00000081014	AP4E1	-0.673055	0.0417547	0.193552	0.544486	0.211928	0.450679	-0.144604	0.714601	0.842811
ENST00000558439	ENSG00000081014	AP4E1	0.0092535	0.958794	0.985241	-0.203453	0.346609	0.590145	0.204659	0.375594	0.58114
ENST00000416938	ENSG00000221838	AP4M1	-0.51294	0.00168908	0.0254332	-0.0692255	0.552811	0.75498	-0.407619	0.00298503	0.0249944
ENST00000359593	ENSG00000221838	AP4M1	0.374743	0.030438	0.160141	0.000183311	0.998721	0.999708	0.186178	0.162344	0.345375
ENST00000422582	ENSG00000221838	AP4M1	0.547359	0.101808	0.324594	0.122942	0.523975	0.734293	0.358881	0.0888637	0.234612
ENST00000216366	ENSG00000100478	AP4S1	-0.126995	0.0267869	0.14825	-0.0360531	0.532527	0.740116	-0.139065	0.0356112	0.129354
ENST00000542754	ENSG00000100478	AP4S1	0.150534	0.0740336	0.269932	0.0240088	0.768906	0.887809	0.063816	0.493221	0.683522
ENST00000616371	ENSG00000100478	AP4S1	-0.167107	0.471528	0.724584	-0.00100782	0.996197	0.998889	0.15601	0.51958	0.704903
ENST00000431972	ENSG00000053770	AP5M1	1.39892	0.0115869	0.0881865	0.466143	0.0555706	0.206559	0.44434	0.065837	0.193164
ENST00000261558	ENSG00000053770	AP5M1	-0.252228	0.0782296	0.278383	-0.334933	0.00904479	0.0691579	-0.263487	0.0522202	0.166461
ENST00000554931	ENSG00000053770	AP5M1	0.0627203	0.460883	0.71674	0.206889	0.0244015	0.126225	0.0545893	0.593693	0.760356
ENST00000379567	ENSG00000125843	AP5S1	0.341519	0.131281	0.373875	0.169071	0.191043	0.425376	0.203293	0.176896	0.363869
ENST00000379573	ENSG00000125843	AP5S1	-0.387948	0.29069	0.571054	0.153394	0.437148	0.668555	0.268414	0.231932	0.432467
ENST00000615891	ENSG00000125843	AP5S1	-0.175322	0.362359	0.637057	-0.188885	0.0889454	0.2742	-0.259499	0.0438923	0.148785
ENST00000477680	ENSG00000242802	AP5Z1	0.327189	0.0167012	0.110818	0.00313121	0.976774	0.98959	0.109364	0.385659	0.5905
ENST00000648925	ENSG00000242802	AP5Z1	-1.31218	0.0361051	0.177272	-0.944077	0.100617	0.295389	-0.513959	0.346475	0.553109
ENST00000647984	ENSG00000242802	AP5Z1	0.426602	0.097943	0.317013	-0.042596	0.803453	0.906462	0.231681	0.220884	0.419387
ENST00000469614	ENSG00000242802	AP5Z1	-0.236774	0.0540061	0.224523	-0.11753	0.375592	0.616102	-0.352704	0.0147069	0.0724554
ENST00000649419	ENSG00000242802	AP5Z1	0.141474	0.195146	0.460517	0.230016	0.0422605	0.175442	0.0105285	0.931014	0.966086
ENST00000649063	ENSG00000242802	AP5Z1	0.114249	0.321384	0.6012	0.19896	0.0388359	0.16668	0.0471028	0.666535	0.811471
ENST00000648765	ENSG00000242802	AP5Z1	-0.106334	0.270587	0.550144	-0.170964	0.0610898	0.217604	-0.274357	0.0101234	0.0566076
ENST00000491375	ENSG00000242802	AP5Z1	-0.104654	0.330184	0.608879	-0.106537	0.271925	0.51649	-0.174391	0.13914	0.312949
ENST00000348624	ENSG00000242802	AP5Z1	-0.412025	0.788876	0.914443	-0.237276	0.229676	0.470572	0.174083	0.475583	0.669436
ENST00000333991	ENSG00000120868	APAF1	0.863888	0.000914977	0.0171395	0.0756915	0.737635	0.871046	-0.269131	0.308609	0.515591
ENST00000551964	ENSG00000120868	APAF1	0.126521	0.223325	0.496915	0.225624	0.0303683	0.143233	-0.0119583	0.917044	0.958986
ENST00000357310	ENSG00000120868	APAF1	-0.263474	0.10873	0.336938	-0.283172	0.0853709	0.267901	0.0130724	0.943081	0.972201
ENST00000550527	ENSG00000120868	APAF1	-0.399799	0.143022	0.391727	0.0271679	0.945153	0.974873	0.330385	0.371664	0.577201
ENST00000547666	ENSG00000120868	APAF1	-0.0605741	0.72991	0.884808	-0.0916761	0.644966	0.816066	-0.0953855	0.691599	0.828369
ENST00000265381	ENSG00000107282	APBA1	0.108163	0.105414	0.331458	0.168429	0.0447816	0.181175	0.290444	0.00180933	0.0180033
ENST00000628769	ENSG00000107282	APBA1	-0.108163	0.105414	0.331458	-0.168429	0.0447816	0.181175	-0.290444	0.00180933	0.0180033
ENST00000558402	ENSG00000034053	APBA2	0.113621	0.24193	0.518667	0.12945	0.161511	0.387971	0.248707	0.020367	0.0897246
ENST00000561069	ENSG00000034053	APBA2	0.132178	0.261067	0.540127	-0.131686	0.115837	0.320281	0.188119	0.0587148	0.179599
ENST00000382938	ENSG00000034053	APBA2	-0.0709339	0.307934	0.589102	-0.102702	0.23395	0.475464	-0.263118	0.00537399	0.0368626
ENST00000559814	ENSG00000034053	APBA2	0.00495167	0.897413	0.961337	0.0836125	0.0159195	0.0974334	0.147884	0.000193689	0.0042764
ENST00000411764	ENSG00000034053	APBA2	-3.59584	0.606074	0.814512	-2.58118	0.00852975	0.0665369	-1.62327	0.0271946	0.108285
ENST00000558259	ENSG00000034053	APBA2	0.00943064	0.941206	0.978406	0.355621	0.00121401	0.020492	0.222916	0.0667276	0.194813
ENST00000588984	ENSG00000011132	APBA3	0.340446	0.0265595	0.1474	0.271742	0.0807458	0.258229	0.251969	0.130079	0.300148
ENST00000586991	ENSG00000011132	APBA3	-0.224143	0.0273551	0.150058	0.0479656	0.658442	0.824548	-0.16639	0.173462	0.359426
ENST00000591678	ENSG00000011132	APBA3	-0.217555	0.0763344	0.274871	-0.112757	0.356349	0.598386	-0.0131033	0.920736	0.960994
ENST00000316757	ENSG00000011132	APBA3	0.094488	0.272006	0.551811	-0.0853428	0.3011	0.546977	0.041443	0.650906	0.80057
ENST00000590064	ENSG00000011132	APBA3	-0.0952984	0.136368	0.381455	-0.0259324	0.705232	0.852377	-0.0925034	0.224545	0.423587
ENST00000590238	ENSG00000011132	APBA3	-0.0882246	0.335667	0.614286	-0.0509227	0.578578	0.772831	-0.185992	0.0614316	0.184908
ENST00000589934	ENSG00000011132	APBA3	0.00831955	0.944772	0.979674	0.14849	0.262001	0.505208	0.107433	0.442045	0.641353
ENST00000529778	ENSG00000166313	APBB1	-0.324212	0.00094261	0.0174827	-0.465656	2.04851e-05	0.00156761	-0.526769	1.22751e-05	0.000756594
ENST00000534188	ENSG00000166313	APBB1	-0.185803	0.00111331	0.0194306	-0.164576	0.0155859	0.096382	-0.178423	0.0217461	0.0934552
ENST00000311051	ENSG00000166313	APBB1	-0.345884	0.00505438	0.0520218	-0.117829	0.0808251	0.258354	-0.15165	0.0535844	0.169328
ENST00000526240	ENSG00000166313	APBB1	-0.116323	0.0535653	0.223392	-0.00369125	0.9634	0.983538	-0.190068	0.0414021	0.142772
ENST00000533407	ENSG00000166313	APBB1	-0.151177	0.0675987	0.256622	-0.0676342	0.498126	0.71576	-0.263979	0.0206167	0.0903026
ENST00000609360	ENSG00000166313	APBB1	0.155649	0.247389	0.525443	0.267106	0.0126329	0.0845474	0.308792	0.0121614	0.0640524
ENST00000533139	ENSG00000166313	APBB1	0.0886469	0.293269	0.573888	-0.0497838	0.587412	0.778686	-0.169588	0.10066	0.254647
ENST00000524626	ENSG00000166313	APBB1	-0.234588	0.231518	0.505975	-0.274282	0.102012	0.297871	-0.295972	0.139191	0.313007
ENST00000621678	ENSG00000166313	APBB1	0.0242172	0.884815	0.956167	-0.05626	0.907187	0.957394	1.87655	0.0383887	0.135754
ENST00000608655	ENSG00000166313	APBB1	-0.335386	0.604746	0.81401	0.693982	0.0297937	0.141838	0.933141	0.00959719	0.0546042
ENST00000608704	ENSG00000166313	APBB1	0.0158567	0.926283	0.973069	0.364963	0.000222642	0.00691291	0.439027	0.000309703	0.00579695
ENST00000299402	ENSG00000166313	APBB1	-0.331038	0.648748	0.839565	-0.966244	0.00202744	0.0281008	-1.0863	0.00215643	0.0201818
ENST00000389906	ENSG00000166313	APBB1	-0.000215309	0.997871	0.999362	0.0761165	0.203083	0.440158	0.127421	0.0589885	0.180008
ENST00000526925	ENSG00000166313	APBB1	-0.00406568	0.983875	0.994175	-0.314583	0.352723	0.595587	-0.0503246	0.91625	0.958547
ENST00000513611	ENSG00000163697	APBB2	-0.437983	0.0700178	0.261494	0.0871352	0.426305	0.660004	-0.195141	0.110602	0.270458
ENST00000502841	ENSG00000163697	APBB2	0.452892	0.294913	0.57551	-0.0905275	0.640739	0.813024	0.444354	0.0400568	0.13974
ENST00000508593	ENSG00000163697	APBB2	0.121384	0.42821	0.690495	0.0362779	0.6843	0.840424	0.122332	0.219633	0.418077
ENST00000504484	ENSG00000163697	APBB2	0.0388663	0.709719	0.87359	-0.0109952	0.887717	0.948651	-0.127463	0.142615	0.317615
ENST00000513140	ENSG00000163697	APBB2	-0.316402	0.476325	0.728417	-0.400935	0.175492	0.406653	-0.781524	0.00690076	0.0435511
ENST00000509446	ENSG00000163697	APBB2	-0.13661	0.487053	0.736029	0.485022	0.00026525	0.00779749	0.123926	0.388535	0.592865
ENST00000508707	ENSG00000163697	APBB2	-0.0969176	0.642322	0.835213	-0.311581	0.0233423	0.122842	-0.221239	0.189257	0.380352
ENST00000509475	ENSG00000163697	APBB2	-0.0638606	0.673277	0.852914	-0.167127	0.051267	0.196703	-0.214503	0.0274002	0.108793
ENST00000543538	ENSG00000163697	APBB2	-0.00345968	0.992888	0.997641	-0.43883	0.113407	0.316583	-0.333771	0.18705	0.377218
ENST00000295974	ENSG00000163697	APBB2	-0.0652025	0.846239	0.940029	0.147258	0.410269	0.646368	0.264844	0.193534	0.386088
ENST00000510241	ENSG00000113108	APBB3	-0.446774	5.83202e-05	0.00287571	-0.326612	0.00689354	0.058397	-0.552404	0.000118373	0.00314734
ENST00000354402	ENSG00000113108	APBB3	0.441286	0.0187775	0.119029	0.424735	0.00954918	0.0713973	0.626979	0.000561974	0.00858744
ENST00000509914	ENSG00000113108	APBB3	0.517273	0.132511	0.375234	-0.129671	0.531704	0.739614	-0.0425514	0.849496	0.921594
ENST00000358580	ENSG00000113108	APBB3	0.287573	0.137801	0.383693	0.254671	0.147996	0.368602	0.674198	0.00245738	0.0220352
ENST00000357560	ENSG00000113108	APBB3	0.345327	0.166645	0.425424	0.73026	0.00144358	0.0228576	0.588402	0.0204359	0.0898737
ENST00000515056	ENSG00000113108	APBB3	0.184337	0.214973	0.48674	-0.332502	0.00999839	0.0733158	-0.395001	0.00838036	0.0497865
ENST00000503850	ENSG00000113108	APBB3	-0.127031	0.140776	0.388322	-0.287685	0.00155332	0.0239295	-0.471766	9.59035e-06	0.000650226
ENST00000503979	ENSG00000113108	APBB3	-0.0935538	0.283341	0.564093	-0.285856	0.00638826	0.0559384	-0.313714	0.0124375	0.0649772
ENST00000508624	ENSG00000134982	APC	-0.689312	0.00208252	0.0292226	-0.0883209	0.71783	0.859789	-0.128498	0.580177	0.750678
ENST00000508376	ENSG00000134982	APC	0.093884	0.579106	0.796917	-0.311119	0.00709491	0.059421	-0.273959	0.0368926	0.132521
ENST00000505084	ENSG00000134982	APC	0.029648	0.714602	0.876123	-0.098716	0.207555	0.445735	-0.185178	0.0386062	0.136246
ENST00000507379	ENSG00000134982	APC	0.032254	0.714641	0.876123	0.264234	0.00032075	0.00874245	0.255512	0.00122678	0.0139791
ENST00000257430	ENSG00000134982	APC	-0.0576651	0.678859	0.855639	0.263169	0.00745058	0.0613542	0.226051	0.0411148	0.142073
ENST00000505350	ENSG00000134982	APC	-0.024616	0.797968	0.918905	-0.235316	0.0011523	0.0198976	-0.187994	0.017994	0.0829535
ENST00000233607	ENSG00000115266	APC2	0.295427	2.70906e-06	0.000360342	0.182996	0.00237497	0.0309655	0.206493	0.00202414	0.0194165
ENST00000535453	ENSG00000115266	APC2	-0.373533	3.33766e-06	0.000412484	-0.269733	0.00188064	0.0269145	-0.272518	0.00426808	0.0316305
ENST00000238483	ENSG00000115266	APC2	0.918521	0.0116127	0.0882863	0.34592	0.0125851	0.0844079	0.226838	0.137385	0.310361
ENST00000590877	ENSG00000115266	APC2	0.320374	0.0527984	0.221465	0.149963	0.291804	0.537365	-0.0616488	0.686073	0.824698
ENST00000593146	ENSG00000115266	APC2	-0.143556	0.0340092	0.171033	-0.164088	0.013307	0.0873485	-0.176454	0.0169763	0.0796537
ENST00000587149	ENSG00000115266	APC2	0.138759	0.468365	0.722129	-0.403545	0.000556546	0.0125939	-0.492302	0.000208847	0.00446766
ENST00000587869	ENSG00000115266	APC2	0.00747188	0.948272	0.980963	0.116943	0.220845	0.460126	0.102286	0.340101	0.547156
ENST00000355285	ENSG00000154856	APCDD1	0.104263	0.336232	0.614807	0.100699	0.0885939	0.273542	0.187724	0.0059287	0.0394922
ENST00000584596	ENSG00000154856	APCDD1	-0.104263	0.336232	0.614807	-0.100699	0.0885939	0.273542	-0.187724	0.0059287	0.0394922
ENST00000296456	ENSG00000164062	APEH	0.186968	0.0568936	0.231347	0.106297	0.182397	0.414445	0.307385	0.000852472	0.0111387
ENST00000463995	ENSG00000164062	APEH	-0.193675	0.039436	0.186668	-0.0927799	0.27425	0.518906	-0.268883	0.0061574	0.0404385
ENST00000482301	ENSG00000164062	APEH	-0.142484	0.173367	0.433382	-0.113113	0.250709	0.492973	-0.306996	0.00683893	0.0432877
ENST00000480772	ENSG00000164062	APEH	-0.0908309	0.308317	0.589581	-0.0724742	0.415363	0.650535	-0.131845	0.161899	0.344956
ENST00000438011	ENSG00000164062	APEH	-0.279149	0.461546	0.717177	-0.140643	0.513348	0.726576	-0.430217	0.0964911	0.247585
ENST00000553555	ENSG00000100823	APEX1	-0.878541	0.00138652	0.0223087	-0.119575	0.503414	0.719188	-0.0759704	0.694867	0.830411
ENST00000557159	ENSG00000100823	APEX1	0.0582893	0.571378	0.792159	0.134207	0.168415	0.397358	-0.0800918	0.480305	0.672939
ENST00000555414	ENSG00000100823	APEX1	0.084685	0.66361	0.847546	-0.283673	0.0462886	0.184806	-0.246683	0.110414	0.270188
ENST00000216714	ENSG00000100823	APEX1	0.0456941	0.67734	0.854725	0.0221708	0.79767	0.903475	0.312981	0.00150503	0.0160259
ENST00000398030	ENSG00000100823	APEX1	0.0371382	0.88144	0.954748	0.14951	0.422502	0.656762	-0.641215	0.000998943	0.012308
ENST00000476538	ENSG00000117362	APH1A	-0.251518	0.00230394	0.0314247	-0.0108541	0.898109	0.953255	0.00598786	0.948524	0.975029
ENST00000369109	ENSG00000117362	APH1A	0.15712	0.0625309	0.244887	0.0856276	0.153709	0.376483	0.138973	0.0384242	0.135793
ENST00000360244	ENSG00000117362	APH1A	-0.0742182	0.34136	0.619351	-0.0839134	0.149213	0.370216	-0.139807	0.0320021	0.120666
ENST00000531273	ENSG00000166181	API5	-0.15628	0.0223788	0.132855	-0.114593	0.0769357	0.25063	0.00260917	0.971467	0.986975
ENST00000378852	ENSG00000166181	API5	0.122652	0.0824424	0.28767	0.0382918	0.56608	0.763769	-0.0326022	0.66614	0.811213
ENST00000534600	ENSG00000166181	API5	0.323871	0.157678	0.413074	0.414534	0.0195815	0.1107	0.149247	0.479933	0.67265
ENST00000455725	ENSG00000166181	API5	0.110377	0.548263	0.777638	0.33902	0.0523025	0.19908	0.163783	0.409199	0.611619
ENST00000395787	ENSG00000149089	APIP	0.549373	0.0916399	0.305587	0.619223	0.0324312	0.148793	0.508204	0.113426	0.275063
ENST00000527830	ENSG00000149089	APIP	-0.725814	0.0436568	0.198569	-0.692504	0.0340514	0.153742	-0.669573	0.0647787	0.191187
ENST00000532428	ENSG00000149089	APIP	0.172451	0.279798	0.560491	-0.135212	0.349737	0.593092	0.0831829	0.606899	0.76952
ENST00000303795	ENSG00000169621	APLF	0.221914	0.734038	0.88717	0.0609589	0.8145	0.912542	0.0291493	0.910181	0.955144
ENST00000529851	ENSG00000169621	APLF	-0.221914	0.734038	0.88717	-0.0609589	0.8145	0.912542	-0.0291493	0.910181	0.955144
ENST00000611099	ENSG00000134817	APLNR	0.090058	0.570631	0.791844	-0.00795935	0.935181	0.970075	0.152021	0.171902	0.357441
ENST00000257254	ENSG00000134817	APLNR	-0.14295	0.552882	0.780581	-0.0141589	0.902698	0.955156	0.0376571	0.768683	0.875033
ENST00000606794	ENSG00000134817	APLNR	-0.0146417	0.878415	0.953681	0.0176406	0.740316	0.872263	-0.0975025	0.104907	0.261563
ENST00000591165	ENSG00000105290	APLP1	-0.113896	0.151973	0.405172	-0.0774518	0.0452649	0.18239	-0.0950424	0.0231423	0.0973891
ENST00000592316	ENSG00000105290	APLP1	-0.225984	0.232767	0.507312	-0.130963	0.215907	0.454788	-0.14993	0.195307	0.388159
ENST00000589298	ENSG00000105290	APLP1	-0.812588	0.417786	0.68236	-1.21096	0.00114978	0.0198649	-0.79661	0.0261649	0.105699
ENST00000588808	ENSG00000105290	APLP1	-0.216065	0.431012	0.692828	-0.180798	0.252712	0.494959	-0.362237	0.0261393	0.105622
ENST00000590561	ENSG00000105290	APLP1	0.090632	0.780108	0.910276	0.429507	0.0109091	0.0771792	0.126401	0.475331	0.669261
ENST00000221891	ENSG00000105290	APLP1	0.0246042	0.798796	0.919205	0.124666	0.00841688	0.066047	0.21883	3.91219e-05	0.00156411
ENST00000586861	ENSG00000105290	APLP1	-0.176217	0.57154	0.792216	0.218254	0.166316	0.394491	0.125144	0.436045	0.636029
ENST00000587274	ENSG00000105290	APLP1	-0.327776	0.618598	0.821544	-0.936619	0.000284805	0.00808851	-1.31949	2.66904e-06	0.000298151
ENST00000652533	ENSG00000105290	APLP1	0.00530497	0.947999	0.980868	-0.118357	0.00267541	0.0330807	-0.126948	0.0032345	0.0263443
ENST00000533860	ENSG00000084234	APLP2	-0.222288	0.000111672	0.00435176	-0.122602	0.1646	0.392321	-0.0811792	0.426707	0.627701
ENST00000263574	ENSG00000084234	APLP2	0.351932	0.000757486	0.0151796	0.322387	0.00040227	0.0101853	0.327529	0.00115045	0.0134258
ENST00000525604	ENSG00000084234	APLP2	-0.277694	0.000175194	0.00584707	-0.0154092	0.884525	0.947495	-0.0059326	0.960482	0.980959
ENST00000650012	ENSG00000084234	APLP2	-1.1817	0.00117142	0.0200465	-0.125346	0.786808	0.89762	1.5627	0.0294687	0.113989
ENST00000533616	ENSG00000084234	APLP2	0.706904	0.00559457	0.0552229	0.214617	0.449481	0.67857	0.428817	0.133583	0.305005
ENST00000530493	ENSG00000084234	APLP2	-0.0995261	0.0210686	0.128128	0.0178379	0.784402	0.896327	-0.0989138	0.180986	0.369341
ENST00000533713	ENSG00000084234	APLP2	0.156058	0.131366	0.373967	0.324994	0.00312471	0.036237	0.289787	0.0160512	0.0768043
ENST00000528499	ENSG00000084234	APLP2	0.0506698	0.682048	0.857205	-0.341885	1.29842e-05	0.00120185	-0.535982	6.82028e-09	7.94191e-06
ENST00000278756	ENSG00000084234	APLP2	-0.688666	0.454976	0.712136	-1.10433	0.0491716	0.191811	-1.105	0.0288603	0.11259
ENST00000217456	ENSG00000101474	APMAP	0.777581	2.4567e-10	6.31192e-07	0.578703	0.177447	0.408879	0.317012	0.557057	0.733795
ENST00000451442	ENSG00000101474	APMAP	-0.777581	2.4567e-10	6.31192e-07	-0.578703	0.177447	0.408879	-0.317012	0.557057	0.733795
ENST00000588750	ENSG00000130208	APOC1	0.158428	0.685718	0.859496	-0.348993	0.0239	0.124571	-0.12156	0.343427	0.550434
ENST00000588802	ENSG00000130208	APOC1	-0.158428	0.685718	0.859496	0.348993	0.0239	0.124571	0.12156	0.343427	0.550434
ENST00000458447	ENSG00000189058	APOD	0.387657	0.10139	0.323863	0.694957	1.43963e-06	0.000291606	0.429407	0.00162104	0.0167942
ENST00000343267	ENSG00000189058	APOD	-0.183301	0.325478	0.604497	-0.354762	6.45255e-05	0.00321416	-0.286922	0.00253564	0.0225095
ENST00000463719	ENSG00000189058	APOD	0.0784605	0.676134	0.853981	0.254834	0.00233292	0.0305482	0.228987	0.0131072	0.0670692
ENST00000425718	ENSG00000130203	APOE	-0.858581	0.000216605	0.00670499	0.0358226	0.906874	0.957251	-0.0819644	0.81015	0.898983
ENST00000446996	ENSG00000130203	APOE	0.182041	0.0142562	0.100495	-0.0572282	0.245324	0.487949	-0.0482356	0.341655	0.548717
ENST00000434152	ENSG00000130203	APOE	-0.112438	0.247948	0.526047	0.0601083	0.32412	0.569102	0.0205729	0.74237	0.859445
ENST00000252486	ENSG00000130203	APOE	0.019212	0.71402	0.875863	0.017356	0.63415	0.809023	0.0234033	0.533915	0.716604
ENST00000426053	ENSG00000100342	APOL1	0.0355945	0.959723	0.985539	0.0190456	0.950418	0.977592	0.299319	0.417525	0.619378
ENST00000397278	ENSG00000100342	APOL1	-0.0355945	0.959723	0.985539	-0.0190456	0.950418	0.977592	-0.299319	0.417525	0.619378
ENST00000476579	ENSG00000128335	APOL2	-0.254304	0.0816252	0.285818	-0.155816	0.288805	0.534249	-0.270552	0.11722	0.280789
ENST00000358502	ENSG00000128335	APOL2	0.0223071	0.855992	0.944298	0.0322436	0.700935	0.850081	-0.042944	0.676065	0.817872
ENST00000249066	ENSG00000128335	APOL2	0.0222873	0.872264	0.950817	-0.0234629	0.797627	0.903473	0.068274	0.543709	0.724027
ENST00000349314	ENSG00000128284	APOL3	-0.0417885	0.933822	0.976114	0.18714	0.43484	0.667099	-0.176505	0.524388	0.708826
ENST00000397289	ENSG00000128284	APOL3	-0.037327	0.913243	0.967972	-0.123112	0.426296	0.660004	0.108962	0.559438	0.735519
ENST00000397293	ENSG00000128284	APOL3	-0.037327	0.913243	0.967972	-0.123112	0.426296	0.660004	0.108962	0.559438	0.735519
ENST00000326765	ENSG00000178878	APOLD1	0.199348	0.652033	0.841253	0.104409	0.845677	0.927677	0.00195038	0.997339	0.999157
ENST00000356591	ENSG00000178878	APOLD1	-0.199348	0.652033	0.841253	-0.104409	0.845677	0.927677	-0.00195038	0.997339	0.999157
ENST00000439528	ENSG00000184831	APOO	0.314666	0.0663092	0.25362	0.196804	0.0591023	0.213652	0.346564	0.00297288	0.0249483
ENST00000379226	ENSG00000184831	APOO	-0.314666	0.0663092	0.25362	-0.196804	0.0591023	0.213652	-0.346564	0.00297288	0.0249483
ENST00000477116	ENSG00000256053	APOPT1	0.257388	0.419138	0.683342	0.0161541	0.927781	0.966686	0.0964193	0.645152	0.796403
ENST00000440963	ENSG00000256053	APOPT1	-0.212604	0.25977	0.538629	-0.0219116	0.851149	0.930243	-0.0302959	0.812347	0.900444
ENST00000409074	ENSG00000256053	APOPT1	0.0785153	0.567581	0.790049	0.138795	0.131758	0.345165	-0.00870328	0.932394	0.96678
ENST00000458117	ENSG00000256053	APOPT1	-0.169654	0.437577	0.698148	-0.359431	0.0254849	0.129469	-0.0714725	0.683296	0.822718
ENST00000357903	ENSG00000142192	APP	-0.386668	0.000316392	0.00850963	-0.0756298	0.154493	0.37754	-0.120578	0.0429936	0.146525
ENST00000348990	ENSG00000142192	APP	0.380395	0.00385522	0.0438891	0.215925	0.00195374	0.0275638	0.294209	0.000216979	0.00458335
ENST00000462267	ENSG00000142192	APP	-0.179985	0.128292	0.369371	-0.147922	0.190878	0.425223	-0.141759	0.246045	0.448623
ENST00000463070	ENSG00000142192	APP	-0.173497	0.397293	0.666698	-0.143528	0.208415	0.446914	-0.145781	0.265326	0.469333
ENST00000448850	ENSG00000142192	APP	-0.270445	0.423466	0.687184	-0.396601	0.0395497	0.168602	-0.72727	0.000763326	0.0104582
ENST00000439274	ENSG00000142192	APP	-0.11764	0.571933	0.792402	-0.353972	0.000360862	0.00948108	-0.342868	0.00235474	0.0213581
ENST00000359726	ENSG00000142192	APP	0.0789845	0.876782	0.952806	0.802863	0.000713275	0.0147414	0.535469	0.0369866	0.132736
ENST00000358918	ENSG00000142192	APP	-0.379047	0.615709	0.820094	-1.14281	0.00182846	0.0265294	-1.13385	0.00197066	0.0190268
ENST00000440126	ENSG00000142192	APP	-0.0438	0.881705	0.954861	-0.261574	0.342552	0.586737	-0.46368	0.0967119	0.248028
ENST00000083182	ENSG00000062725	APPBP2	0.112704	0.0894614	0.301765	0.210721	0.0162352	0.0985098	0.364326	0.000220571	0.00462715
ENST00000592995	ENSG00000062725	APPBP2	-0.112704	0.0894614	0.301765	-0.210721	0.0162352	0.0985098	-0.364326	0.000220571	0.00462715
ENST00000288266	ENSG00000157500	APPL1	0.202356	0.144314	0.393609	-0.000775722	0.995672	0.998638	0.133251	0.395516	0.59965
ENST00000464446	ENSG00000157500	APPL1	-0.384283	0.145405	0.395369	-0.0461406	0.80897	0.909651	-0.169445	0.427654	0.628413
ENST00000482800	ENSG00000157500	APPL1	-0.175299	0.234885	0.51015	0.0459526	0.777849	0.892472	-0.0782403	0.649391	0.799452
ENST00000650354	ENSG00000157500	APPL1	-0.165019	0.334888	0.613452	-0.0968342	0.593846	0.783326	-0.264896	0.223204	0.421914
ENST00000547790	ENSG00000136044	APPL2	0.402297	0.0427735	0.196684	0.213964	0.31952	0.56454	0.273238	0.323678	0.531198
ENST00000546731	ENSG00000136044	APPL2	-0.149927	0.162295	0.419141	0.282462	0.0378392	0.164104	-0.133087	0.349644	0.555878
ENST00000551662	ENSG00000136044	APPL2	-0.211454	0.332899	0.611484	-0.0914497	0.646792	0.817207	-0.775996	0.00143233	0.0154794
ENST00000539978	ENSG00000136044	APPL2	0.0787969	0.587205	0.802491	0.156713	0.270609	0.514837	0.144438	0.356253	0.562228
ENST00000547439	ENSG00000136044	APPL2	-0.113301	0.511304	0.753231	0.0408876	0.774629	0.890753	0.14467	0.363487	0.569284
ENST00000258530	ENSG00000136044	APPL2	0.0190597	0.860938	0.946388	-0.10889	0.279546	0.524595	-0.0732345	0.514687	0.700406
ENST00000426324	ENSG00000198931	APRT	0.271755	0.174526	0.435054	0.153665	0.24115	0.483191	0.439547	0.0026453	0.0231131
ENST00000378364	ENSG00000198931	APRT	-0.271755	0.174526	0.435054	-0.153665	0.24115	0.483191	-0.439547	0.0026453	0.0231131
ENST00000379825	ENSG00000137074	APTX	-0.565006	0.00900599	0.0757733	-0.147993	0.498191	0.715812	-0.352793	0.168522	0.353254
ENST00000494649	ENSG00000137074	APTX	0.615888	0.162677	0.419861	-0.153727	0.693525	0.845758	0.21193	0.645728	0.796832
ENST00000397172	ENSG00000137074	APTX	-0.616916	0.0941925	0.310619	-0.118705	0.698943	0.848645	0.430292	0.21048	0.407051
ENST00000309615	ENSG00000137074	APTX	0.240394	0.39805	0.667213	-0.252775	0.28536	0.530558	-0.0386987	0.869909	0.933602
ENST00000467331	ENSG00000137074	APTX	0.235321	0.423625	0.687307	0.0375591	0.87456	0.942484	-0.260092	0.366164	0.571734
ENST00000465003	ENSG00000137074	APTX	0.213425	0.669541	0.850843	1.10468	0.00544853	0.0512181	0.120475	0.763206	0.871786
ENST00000379819	ENSG00000137074	APTX	-0.0226488	0.894397	0.960318	-0.112342	0.439975	0.670766	0.00853024	0.957696	0.979486
ENST00000441328	ENSG00000240583	AQP1	0.511002	0.212649	0.483692	-0.44413	0.238175	0.479869	-0.496576	0.212344	0.409197
ENST00000652696	ENSG00000240583	AQP1	-0.129536	0.168626	0.427635	-0.127427	0.166316	0.394491	-0.325433	0.00624599	0.0408828
ENST00000311813	ENSG00000240583	AQP1	0.0143777	0.927801	0.97351	0.226186	0.149876	0.371257	0.481684	0.0162514	0.0774281
ENST00000581374	ENSG00000171885	AQP4	0.392441	0.137938	0.383815	0.146939	0.174724	0.405779	0.0162439	0.899574	0.949825
ENST00000584088	ENSG00000171885	AQP4	0.516052	0.452725	0.71023	-0.297282	0.34555	0.589227	-0.434009	0.230356	0.430714
ENST00000578776	ENSG00000171885	AQP4	-0.449055	0.47801	0.729442	-0.394142	0.309524	0.555601	-0.845484	0.0627315	0.187319
ENST00000383168	ENSG00000171885	AQP4	-0.0998366	0.720643	0.879517	0.0922206	0.458859	0.685529	0.314712	0.0321917	0.121031
ENST00000383170	ENSG00000171885	AQP4	-0.06973	0.743952	0.892172	-0.187498	0.024699	0.127198	-0.425586	5.65217e-05	0.00195454
ENST00000440832	ENSG00000171885	AQP4	-0.0271976	0.92886	0.973825	-0.306752	0.0523277	0.199097	-0.497538	0.00376096	0.0291143
ENST00000568797	ENSG00000260372	AQP4-AS1	0.00519813	0.99379	0.997754	-0.602371	0.0008146	0.0160151	-0.344654	0.105336	0.262136
ENST00000628174	ENSG00000260372	AQP4-AS1	-0.00519813	0.99379	0.997754	0.602371	0.0008146	0.0160151	0.344654	0.105336	0.262136
ENST00000559090	ENSG00000021776	AQR	0.123142	0.0412135	0.19223	0.0173674	0.811471	0.910983	0.00176826	0.982765	0.992524
ENST00000156471	ENSG00000021776	AQR	-0.120652	0.0457897	0.203911	-0.0341106	0.620814	0.800297	-0.0369955	0.633932	0.789077
ENST00000543879	ENSG00000021776	AQR	0.0876164	0.217338	0.489626	0.0381635	0.630113	0.806323	0.0541799	0.54361	0.723974
ENST00000377039	ENSG00000078061	ARAF	0.0786862	0.50835	0.751396	0.233935	0.0301073	0.14263	0.290989	0.0131493	0.0671932
ENST00000290277	ENSG00000078061	ARAF	-0.0593121	0.734767	0.887524	0.281157	0.0858322	0.26866	0.456358	0.0184289	0.0843372
ENST00000377045	ENSG00000078061	ARAF	-0.020115	0.879558	0.954208	-0.300305	0.0135909	0.0883899	-0.42533	0.00205044	0.0195764
ENST00000465814	ENSG00000186635	ARAP1	-0.401424	2.8165e-05	0.00182833	-0.164363	0.0318616	0.147315	-0.275707	0.00103631	0.0125686
ENST00000393609	ENSG00000186635	ARAP1	0.275912	0.0339255	0.17086	-0.00928022	0.907372	0.957487	0.0955999	0.281854	0.487026
ENST00000544721	ENSG00000186635	ARAP1	0.233306	0.0582751	0.234445	0.0110984	0.897495	0.952874	0.0477535	0.641515	0.794343
ENST00000334211	ENSG00000186635	ARAP1	0.157342	0.135313	0.379557	0.168612	0.0641822	0.224211	0.151205	0.137525	0.310576
ENST00000393605	ENSG00000186635	ARAP1	0.105224	0.548787	0.777926	-0.142022	0.369024	0.610095	0.0786596	0.656757	0.804543
ENST00000429686	ENSG00000186635	ARAP1	-0.00104284	0.992882	0.997641	0.0917943	0.30839	0.554509	0.140759	0.164171	0.347989
ENST00000455638	ENSG00000186635	ARAP1	-0.00635098	0.919642	0.97031	0.0179896	0.679798	0.837604	-0.0594022	0.219563	0.418027
ENST00000303965	ENSG00000047365	ARAP2	0.212703	0.14507	0.394922	-0.0124601	0.845118	0.92744	0.0625188	0.367769	0.573375
ENST00000511416	ENSG00000047365	ARAP2	-0.684068	0.0658096	0.252381	-0.506454	0.00265632	0.0329599	-0.450527	0.0162024	0.0772473
ENST00000513032	ENSG00000047365	ARAP2	0.199598	0.214498	0.486161	0.112199	0.102536	0.298568	-0.0715959	0.34093	0.547912
ENST00000618163	ENSG00000047365	ARAP2	-1.52674	0.106577	0.333291	0.292109	0.429037	0.662315	-0.00116901	0.997232	0.999146
ENST00000506189	ENSG00000047365	ARAP2	-0.271691	0.25071	0.528667	0.15051	0.143595	0.362185	-0.0826161	0.461116	0.657222
ENST00000503225	ENSG00000047365	ARAP2	-0.200445	0.393607	0.663661	-0.0413054	0.650779	0.819094	-0.0858514	0.397333	0.601212
ENST00000508066	ENSG00000047365	ARAP2	-0.12992	0.483407	0.73329	-0.00328385	0.968653	0.986045	-0.0371387	0.68394	0.823075
ENST00000504448	ENSG00000120318	ARAP3	0.726572	0.00707758	0.0645551	0.730675	0.00322734	0.0370009	0.601802	0.0274159	0.108826
ENST00000513878	ENSG00000120318	ARAP3	-0.21444	0.05637	0.230099	0.389903	0.00342026	0.0383824	0.279028	0.0544566	0.171109
ENST00000508305	ENSG00000120318	ARAP3	-0.624831	0.10688	0.333789	-0.451454	0.0498942	0.193596	-0.432895	0.0948286	0.244942
ENST00000512390	ENSG00000120318	ARAP3	-0.0887362	0.240354	0.516741	0.156519	0.0704069	0.237148	0.0505558	0.596161	0.762166
ENST00000239440	ENSG00000120318	ARAP3	0.119546	0.489999	0.738312	-0.5213	0.00160427	0.0244579	-0.323394	0.0746406	0.209417
ENST00000534182	ENSG00000095139	ARCN1	0.538907	0.00155599	0.0240634	0.203383	0.0994685	0.293348	0.0036112	0.979199	0.990829
ENST00000264028	ENSG00000095139	ARCN1	-0.434683	0.0162581	0.108817	-0.0786068	0.597197	0.785087	0.0257858	0.877366	0.937434
ENST00000392859	ENSG00000095139	ARCN1	0.291233	0.218807	0.491433	-0.132533	0.557181	0.757999	-0.0752789	0.763481	0.871856
ENST00000557401	ENSG00000119682	AREL1	0.0627749	0.47753	0.729142	0.0484008	0.586106	0.777778	-0.100591	0.313853	0.521267
ENST00000356357	ENSG00000119682	AREL1	0.0210192	0.901646	0.963355	0.253312	0.0473222	0.187403	0.353271	0.0197122	0.0878947
ENST00000555330	ENSG00000119682	AREL1	-0.0655152	0.745445	0.893019	-0.300775	0.0367105	0.161142	-0.392458	0.0234546	0.0981511
ENST00000470670	ENSG00000143761	ARF1	-0.247733	0.0232832	0.136184	-0.0826408	0.308773	0.554879	-0.195755	0.028143	0.110882
ENST00000272102	ENSG00000143761	ARF1	0.168598	0.0975229	0.316282	-0.00924718	0.911107	0.95891	0.175889	0.0578391	0.177734
ENST00000490705	ENSG00000143761	ARF1	-0.0817342	0.435535	0.696331	-0.255213	0.0276046	0.135752	-0.348295	0.00723064	0.0449588
ENST00000540651	ENSG00000143761	ARF1	-0.228952	0.490163	0.738513	0.320101	0.151942	0.374037	-0.03848	0.878406	0.93806
ENST00000486310	ENSG00000168374	ARF4	0.263718	0.237103	0.51289	0.259554	0.217109	0.456216	0.126457	0.567624	0.74143
ENST00000493378	ENSG00000168374	ARF4	-0.175597	0.26215	0.541128	-0.0652325	0.551533	0.754163	-0.182287	0.14764	0.324584
ENST00000303436	ENSG00000168374	ARF4	-0.0981999	0.453943	0.711134	-0.0887239	0.403519	0.640528	0.0254426	0.828087	0.909445
ENST00000000233	ENSG00000004059	ARF5	0.213467	0.00383217	0.0437389	0.128736	0.0502042	0.194319	0.325888	2.26261e-05	0.00109089
ENST00000463733	ENSG00000004059	ARF5	-0.213467	0.00383217	0.0437389	-0.128736	0.0502042	0.194319	-0.325888	2.26261e-05	0.00109089
ENST00000395285	ENSG00000101199	ARFGAP1	-0.356253	0.00262972	0.0342509	-0.444037	9.30109e-07	0.000218289	-0.466132	4.12785e-06	0.000394335
ENST00000519604	ENSG00000101199	ARFGAP1	0.262344	0.0774868	0.27685	0.541986	4.51285e-05	0.00260709	0.742788	1.20354e-06	0.000179949
ENST00000518794	ENSG00000101199	ARFGAP1	-0.169842	0.0391168	0.185679	-0.133658	0.0650552	0.226071	-0.25849	0.00206643	0.0196599
ENST00000370283	ENSG00000101199	ARFGAP1	0.189241	0.185016	0.447628	-0.0780637	0.334464	0.579193	-0.0577599	0.528619	0.712178
ENST00000522959	ENSG00000101199	ARFGAP1	-0.207213	0.0949243	0.312	-0.142849	0.274379	0.51903	-0.0756434	0.59452	0.761075
ENST00000519531	ENSG00000101199	ARFGAP1	-0.0852107	0.13753	0.383256	-0.103167	0.0478387	0.18865	-0.176381	0.00331799	0.0268253
ENST00000518691	ENSG00000101199	ARFGAP1	-0.191882	0.242981	0.51998	-0.505535	4.63488e-06	0.000601457	-0.539413	1.94649e-05	0.000998452
ENST00000549076	ENSG00000101199	ARFGAP1	-0.337122	0.253364	0.53169	-0.278969	0.199397	0.435846	-0.517314	0.0490288	0.159708
ENST00000519273	ENSG00000101199	ARFGAP1	0.285338	0.581339	0.798705	-0.00361057	0.993405	0.997839	-0.108303	0.833739	0.912572
ENST00000518618	ENSG00000101199	ARFGAP1	-0.0533202	0.582776	0.799759	0.0501112	0.60494	0.790078	0.0647553	0.557324	0.733918
ENST00000468975	ENSG00000101199	ARFGAP1	-0.166229	0.59291	0.806113	-0.172164	0.473633	0.697071	-0.585652	0.0469028	0.155217
ENST00000524782	ENSG00000149182	ARFGAP2	0.71987	2.08275e-06	0.000308095	0.320205	0.0422394	0.175396	0.50042	0.0069346	0.0436912
ENST00000533243	ENSG00000149182	ARFGAP2	-0.763826	1.34563e-06	0.000228084	-0.0712167	0.674918	0.835207	-0.237437	0.212512	0.409408
ENST00000627920	ENSG00000149182	ARFGAP2	-0.877874	1.82609e-05	0.00134926	-0.396518	0.119109	0.325222	-0.469266	0.123784	0.290538
ENST00000526948	ENSG00000149182	ARFGAP2	-0.280309	0.00159804	0.0244392	-0.310041	0.00584568	0.0531204	-0.466844	0.000162122	0.00383067
ENST00000426335	ENSG00000149182	ARFGAP2	0.425305	0.0443282	0.200419	-0.109715	0.528218	0.737129	-0.462552	0.0468772	0.155159
ENST00000525635	ENSG00000149182	ARFGAP2	-0.204792	0.0310963	0.162135	-0.450662	5.30837e-05	0.00288246	-0.451147	0.000768775	0.0105092
ENST00000528072	ENSG00000149182	ARFGAP2	-0.207286	0.033135	0.168509	-0.460146	7.50423e-05	0.00354281	-0.386399	0.00341733	0.0273551
ENST00000526185	ENSG00000149182	ARFGAP2	-0.137618	0.0540105	0.224523	-0.221317	0.0153241	0.0956475	-0.425495	5.06284e-05	0.00182937
ENST00000524727	ENSG00000149182	ARFGAP2	-0.0865135	0.432607	0.694083	-0.0280301	0.821734	0.915777	-0.326307	0.0208837	0.0909746
ENST00000262215	ENSG00000066777	ARFGEF1	0.352225	4.345e-07	0.000112315	0.113589	0.127897	0.339237	0.186238	0.0268613	0.107364
ENST00000520381	ENSG00000066777	ARFGEF1	-0.71135	1.22431e-07	4.78126e-05	-0.401614	0.0157279	0.0968403	-0.525666	0.00415767	0.0311003
ENST00000518290	ENSG00000066777	ARFGEF1	-0.109745	0.0509859	0.217188	0.00328778	0.958685	0.981327	-0.0576618	0.425891	0.626903
ENST00000519436	ENSG00000066777	ARFGEF1	0.254095	0.157365	0.412741	-0.0060656	0.964647	0.983977	-0.0916053	0.544648	0.72471
ENST00000518230	ENSG00000066777	ARFGEF1	0.0256303	0.92147	0.970941	0.0521805	0.838381	0.924055	0.31378	0.300998	0.50783
ENST00000405727	ENSG00000164144	ARFIP1	0.367819	0.0442209	0.200063	0.447136	0.0153911	0.0958641	0.322558	0.0991	0.251948
ENST00000356064	ENSG00000164144	ARFIP1	-0.112739	0.414362	0.679467	0.195922	0.194059	0.429	0.0667169	0.708414	0.839061
ENST00000353617	ENSG00000164144	ARFIP1	-0.0413399	0.760722	0.900389	-0.115027	0.376736	0.617255	0.111177	0.459187	0.655562
ENST00000451320	ENSG00000164144	ARFIP1	-0.103163	0.809846	0.923673	-0.362057	0.23111	0.472263	-0.775867	0.041322	0.142577
ENST00000531037	ENSG00000132254	ARFIP2	0.834464	0.000218181	0.00671811	0.406956	0.00123392	0.0206855	0.517342	0.00059482	0.00891944
ENST00000614314	ENSG00000132254	ARFIP2	-0.303272	0.00453626	0.0487543	-0.16116	0.161299	0.387651	-0.0781585	0.550833	0.729127
ENST00000530410	ENSG00000132254	ARFIP2	-0.131302	0.203917	0.472713	-0.0534346	0.631352	0.807028	-0.451979	0.000581604	0.00880079
ENST00000396777	ENSG00000132254	ARFIP2	0.0370225	0.700821	0.868863	-0.241187	0.00208735	0.0285993	-0.0726942	0.401509	0.605036
ENST00000254584	ENSG00000132254	ARFIP2	0.0238542	0.869581	0.949633	0.200574	0.107101	0.306675	-0.107594	0.404426	0.607666
ENST00000529847	ENSG00000132254	ARFIP2	-0.0134486	0.886274	0.956742	-0.218569	0.0591401	0.213681	-0.186114	0.1466	0.323162
ENST00000614942	ENSG00000101246	ARFRP1	-0.570215	0.00210408	0.0293801	-0.389552	0.135779	0.350549	-0.278115	0.337477	0.544857
ENST00000618838	ENSG00000101246	ARFRP1	0.891351	0.0145866	0.101907	0.371164	0.0121091	0.0823628	0.682754	8.73108e-05	0.00260205
ENST00000610414	ENSG00000101246	ARFRP1	0.394106	0.0269829	0.148916	0.0717759	0.648126	0.817961	-0.0678959	0.694699	0.830317
ENST00000612157	ENSG00000101246	ARFRP1	-0.198636	0.111403	0.341568	-0.0958765	0.471588	0.695168	-0.473946	0.00159796	0.0166644
ENST00000622789	ENSG00000101246	ARFRP1	0.129399	0.551588	0.779679	-0.0623191	0.805432	0.907512	-0.222355	0.415014	0.61721
ENST00000612256	ENSG00000101246	ARFRP1	-0.0514807	0.655275	0.843096	0.1203	0.221711	0.461225	0.271849	0.0135194	0.0684609
ENST00000610774	ENSG00000101246	ARFRP1	-0.00478632	0.936186	0.976966	-0.200234	0.00174114	0.0256785	-0.285184	8.45966e-05	0.00253354
ENST00000619493	ENSG00000101246	ARFRP1	-0.0379547	0.840601	0.937787	-0.725545	0.0135201	0.0881408	-0.95397	0.003684	0.0287282
ENST00000400198	ENSG00000134884	ARGLU1	0.0720359	0.261227	0.540206	0.100546	0.109496	0.310189	0.132801	0.0569708	0.176083
ENST00000472226	ENSG00000134884	ARGLU1	-0.0720359	0.261227	0.540206	-0.100546	0.109496	0.310189	-0.132801	0.0569708	0.176083
ENST00000311956	ENSG00000175220	ARHGAP1	0.10891	0.183215	0.445166	0.144584	0.0156974	0.0967896	0.298764	1.84903e-05	0.000974755
ENST00000527588	ENSG00000175220	ARHGAP1	-0.109115	0.209575	0.479798	-0.118166	0.0695201	0.235428	-0.294677	9.30177e-05	0.00270766
ENST00000524594	ENSG00000175220	ARHGAP1	-0.109067	0.326644	0.605366	-0.229132	0.00403598	0.0426798	-0.284788	0.00209175	0.0198197
ENST00000506054	ENSG00000071205	ARHGAP10	0.0457945	0.817656	0.927076	-0.0324761	0.707437	0.853519	0.161826	0.0671602	0.195579
ENST00000336498	ENSG00000071205	ARHGAP10	-0.0457945	0.817656	0.927076	0.0324761	0.707437	0.853519	-0.161826	0.0671602	0.195579
ENST00000375245	ENSG00000165322	ARHGAP12	0.678694	0.0137318	0.0978867	0.112991	0.653252	0.82106	0.270112	0.410018	0.612426
ENST00000311380	ENSG00000165322	ARHGAP12	-0.266373	0.0303082	0.159638	-0.0545149	0.616374	0.79751	-0.181197	0.140948	0.315389
ENST00000396144	ENSG00000165322	ARHGAP12	0.40325	0.392303	0.662355	-0.0610045	0.843998	0.926689	0.3774	0.259666	0.463367
ENST00000493008	ENSG00000165322	ARHGAP12	0.0443177	0.672436	0.852387	0.0477148	0.667091	0.829894	0.0745431	0.572771	0.744988
ENST00000375250	ENSG00000165322	ARHGAP12	0.0188792	0.881284	0.954723	0.00531211	0.964387	0.983899	0.066113	0.626834	0.784462
ENST00000344936	ENSG00000165322	ARHGAP12	-0.0836209	0.598906	0.810203	0.0103852	0.939179	0.97189	-0.106696	0.490568	0.681258
ENST00000570320	ENSG00000140750	ARHGAP17	0.267711	0.00159155	0.0244165	0.296025	0.00234795	0.0307286	0.395761	0.000308951	0.00579399
ENST00000575975	ENSG00000140750	ARHGAP17	0.36977	0.0168908	0.111697	0.0809001	0.650299	0.818943	0.236079	0.232025	0.43257
ENST00000573765	ENSG00000140750	ARHGAP17	-0.828268	0.00746942	0.0669901	-0.182934	0.315041	0.56091	-0.45272	0.0263154	0.106038
ENST00000575656	ENSG00000140750	ARHGAP17	-0.234274	0.0176211	0.11499	-0.0673471	0.536806	0.743303	0.0623314	0.606437	0.769331
ENST00000571843	ENSG00000140750	ARHGAP17	0.312266	0.168856	0.427852	0.0313532	0.842405	0.926086	-0.245938	0.192054	0.384014
ENST00000575283	ENSG00000140750	ARHGAP17	-0.141073	0.20503	0.474243	-0.109919	0.34426	0.588044	0.144099	0.257607	0.46142
ENST00000303665	ENSG00000140750	ARHGAP17	0.0615193	0.67258	0.852387	0.0998144	0.265499	0.508957	0.218202	0.028898	0.112674
ENST00000573703	ENSG00000140750	ARHGAP17	-0.0544753	0.485079	0.734672	0.345547	3.89683e-05	0.00237361	0.344554	0.000306067	0.00576203
ENST00000289968	ENSG00000140750	ARHGAP17	-0.0025746	0.981727	0.993367	-0.205008	0.0227381	0.120834	-0.250267	0.0134863	0.0683145
ENST00000572314	ENSG00000140750	ARHGAP17	-0.0157962	0.794545	0.917294	-0.0376552	0.467182	0.692192	-0.0737481	0.200236	0.394409
ENST00000487035	ENSG00000213390	ARHGAP19	0.699475	0.128464	0.369687	-0.29783	0.448544	0.677856	0.101001	0.795018	0.89019
ENST00000358531	ENSG00000213390	ARHGAP19	-0.278717	0.240546	0.516972	0.208438	0.359921	0.601606	0.104506	0.676012	0.817832
ENST00000358308	ENSG00000213390	ARHGAP19	0.0492581	0.83676	0.936153	-0.12578	0.601581	0.78799	-0.235635	0.396175	0.60022
ENST00000260283	ENSG00000137727	ARHGAP20	-0.203496	0.120598	0.356505	-0.0819549	0.396325	0.634162	-0.133035	0.214576	0.411857
ENST00000528829	ENSG00000137727	ARHGAP20	0.329523	0.285111	0.56591	0.140349	0.527211	0.736679	0.130188	0.574836	0.746527
ENST00000529591	ENSG00000137727	ARHGAP20	0.328193	0.528772	0.765382	-0.830043	0.0143797	0.0920102	-0.758353	0.0402782	0.140211
ENST00000524756	ENSG00000137727	ARHGAP20	-0.0664861	0.689715	0.862206	0.0983847	0.368455	0.609608	0.147003	0.238692	0.440461
ENST00000463892	ENSG00000107863	ARHGAP21	-0.494062	3.61633e-08	2.08244e-05	-0.0891673	0.416354	0.651286	-0.170661	0.184982	0.374598
ENST00000482792	ENSG00000107863	ARHGAP21	-0.353602	2.50623e-06	0.000344631	-0.157855	0.0912415	0.278117	-0.134953	0.196026	0.388977
ENST00000612832	ENSG00000107863	ARHGAP21	-0.289855	4.21597e-05	0.0023656	-0.305865	1.76562e-07	8.42124e-05	-0.266569	1.74745e-05	0.000939467
ENST00000477190	ENSG00000107863	ARHGAP21	-0.210765	0.00172581	0.0258268	0.0107479	0.910877	0.958893	0.0668113	0.532428	0.715349
ENST00000476499	ENSG00000107863	ARHGAP21	-0.263007	0.00366774	0.0425688	-0.096237	0.338243	0.582361	-0.0873023	0.423829	0.624888
ENST00000636789	ENSG00000107863	ARHGAP21	0.138225	0.123039	0.360521	0.177089	0.0245926	0.126797	0.299198	0.000863438	0.0112219
ENST00000396432	ENSG00000107863	ARHGAP21	0.104814	0.196596	0.462797	-0.0556947	0.416476	0.651374	-0.0108847	0.88605	0.942431
ENST00000638156	ENSG00000107863	ARHGAP21	0.0361497	0.496012	0.743042	0.0178599	0.711214	0.855495	-0.0257358	0.62873	0.785727
ENST00000486374	ENSG00000107863	ARHGAP21	-0.0373148	0.450135	0.708192	-0.0573843	0.283061	0.528265	-0.142868	0.0175177	0.0814602
ENST00000446003	ENSG00000107863	ARHGAP21	0.0291401	0.788435	0.914232	0.929724	5.29276e-06	0.00066249	0.817069	0.000123136	0.00323696
ENST00000249601	ENSG00000128805	ARHGAP22	0.161983	0.21127	0.481879	0.0555005	0.53907	0.745138	-0.142692	0.144533	0.320306
ENST00000417912	ENSG00000128805	ARHGAP22	-0.33344	0.123015	0.360472	-0.496781	0.001694	0.0253101	-0.0438524	0.781418	0.882615
ENST00000460425	ENSG00000128805	ARHGAP22	-0.310376	0.185545	0.448172	0.18157	0.0509738	0.195886	0.242662	0.0194347	0.0870868
ENST00000477708	ENSG00000128805	ARHGAP22	-0.0384741	0.716288	0.876943	-0.07327	0.313809	0.56004	-0.0557437	0.47975	0.672471
ENST00000620417	ENSG00000275832	ARHGAP23	0.231822	0.000497556	0.0114215	0.191433	0.000731653	0.014988	0.151177	0.0172555	0.080584
ENST00000617798	ENSG00000275832	ARHGAP23	-0.405393	0.000425905	0.0102773	-0.427475	0.000286516	0.00811284	-0.37909	0.00393067	0.0299812
ENST00000622683	ENSG00000275832	ARHGAP23	-0.138632	0.0114451	0.0876866	-0.148378	0.00257924	0.0324876	-0.122611	0.0271614	0.108202
ENST00000614693	ENSG00000275832	ARHGAP23	-0.182042	0.0146969	0.102477	-0.156592	0.0954365	0.285864	-0.0807499	0.445198	0.644296
ENST00000619156	ENSG00000275832	ARHGAP23	-0.141583	0.0853742	0.293523	-0.288562	0.00338139	0.0381039	-0.351555	0.00239353	0.021582
ENST00000633445	ENSG00000275832	ARHGAP23	-0.172503	0.114417	0.346358	0.0528475	0.687938	0.842527	0.244253	0.126066	0.29394
ENST00000395184	ENSG00000138639	ARHGAP24	0.330753	0.454659	0.711937	0.183819	0.231263	0.472456	0.235382	0.179659	0.367477
ENST00000395183	ENSG00000138639	ARHGAP24	-0.532124	0.264098	0.543401	-0.260637	0.113166	0.316272	-0.18658	0.317724	0.525015
ENST00000264343	ENSG00000138639	ARHGAP24	0.187515	0.658598	0.845011	0.101392	0.539813	0.745645	-0.154836	0.400372	0.603842
ENST00000489924	ENSG00000145819	ARHGAP26	-0.429952	0.0171616	0.112997	-0.760607	1.77685e-07	8.42124e-05	-0.471328	0.00351607	0.0278084
ENST00000645722	ENSG00000145819	ARHGAP26	0.125936	0.29109	0.571503	0.2398	0.0123484	0.0833629	0.307273	0.00575846	0.0387037
ENST00000418236	ENSG00000145819	ARHGAP26	-0.134981	0.259221	0.537956	-0.0115812	0.868697	0.939431	0.0302719	0.708924	0.839462
ENST00000642734	ENSG00000145819	ARHGAP26	-0.160338	0.295805	0.576491	0.00778972	0.961389	0.982687	-0.0474146	0.795996	0.890999
ENST00000475287	ENSG00000145819	ARHGAP26	0.0920088	0.644053	0.836503	-0.18989	0.282173	0.527336	-0.353453	0.0662484	0.193884
ENST00000274498	ENSG00000145819	ARHGAP26	-0.186027	0.468093	0.721929	-0.350163	0.0325076	0.149088	-0.448997	0.0217329	0.0934149
ENST00000646213	ENSG00000145819	ARHGAP26	-0.0041474	0.963711	0.986754	-0.161276	0.0775919	0.251902	-0.244494	0.0189223	0.0856581
ENST00000486650	ENSG00000145819	ARHGAP26	-0.0322404	0.745441	0.893019	-0.163794	0.111632	0.313836	-0.216522	0.0669511	0.195215
ENST00000532038	ENSG00000159314	ARHGAP27	-0.479126	0.00983848	0.0800572	-0.402143	0.00430289	0.044524	-0.574614	7.36264e-05	0.0023188
ENST00000531735	ENSG00000159314	ARHGAP27	-0.579746	0.0233195	0.136302	-0.429195	0.0233291	0.122785	0.164672	0.371341	0.576873
ENST00000376922	ENSG00000159314	ARHGAP27	0.474427	0.0675348	0.256479	0.385036	0.0783633	0.253476	0.15134	0.523549	0.708221
ENST00000528273	ENSG00000159314	ARHGAP27	0.151627	0.138049	0.384011	0.400639	0.00151084	0.0235634	0.0175584	0.899885	0.949914
ENST00000579357	ENSG00000159314	ARHGAP27	-0.13882	0.156049	0.410878	0.0151989	0.858188	0.934135	-0.0147822	0.873848	0.935539
ENST00000428638	ENSG00000159314	ARHGAP27	0.0745523	0.625993	0.82583	0.104352	0.407433	0.643748	0.360228	0.00529698	0.0364656
ENST00000579125	ENSG00000215769	ARHGAP27P1-BPTFP1-KPNA2P3	0.240139	0.0201607	0.124562	0.118766	0.259443	0.502317	-0.028847	0.805514	0.89635
ENST00000578492	ENSG00000215769	ARHGAP27P1-BPTFP1-KPNA2P3	-0.240139	0.0201607	0.124562	-0.118766	0.259443	0.502317	0.028847	0.805514	0.89635
ENST00000262227	ENSG00000088756	ARHGAP28	0.0880063	0.733822	0.887065	-0.11096	0.50328	0.719148	-0.39507	0.0486837	0.159115
ENST00000314319	ENSG00000088756	ARHGAP28	-0.0880063	0.733822	0.887065	0.11096	0.50328	0.719148	0.39507	0.0486837	0.159115
ENST00000260526	ENSG00000137962	ARHGAP29	0.0783681	0.0216923	0.130475	-0.016691	0.780993	0.894598	0.0555205	0.392947	0.59714
ENST00000482481	ENSG00000137962	ARHGAP29	-0.0744986	0.0227785	0.134408	0.0111926	0.853827	0.931512	-0.0644946	0.325277	0.532838
ENST00000370217	ENSG00000137962	ARHGAP29	-0.072459	0.0570188	0.231566	-0.133121	0.051755	0.197816	-0.253509	0.000827407	0.010943
ENST00000552844	ENSG00000137962	ARHGAP29	1.32129	0.223121	0.496642	0.352214	0.232439	0.473699	0.489029	0.118155	0.282184
ENST00000526162	ENSG00000134909	ARHGAP32	-0.470962	0.24243	0.51939	-0.446528	0.0204116	0.113538	-0.429328	0.0446551	0.150482
ENST00000525234	ENSG00000134909	ARHGAP32	-0.119243	0.374556	0.646661	-0.205138	0.000813298	0.0160024	-0.158291	0.0206636	0.0904353
ENST00000527272	ENSG00000134909	ARHGAP32	0.273056	0.669248	0.850671	-0.224031	0.73171	0.867728	-0.856797	0.285152	0.490607
ENST00000310343	ENSG00000134909	ARHGAP32	0.0550062	0.706082	0.871757	-0.0232583	0.668163	0.830606	0.0672252	0.269598	0.473665
ENST00000533509	ENSG00000134909	ARHGAP32	-0.117204	0.573164	0.793049	-0.0127105	0.91488	0.960675	-0.187597	0.159537	0.341832
ENST00000392657	ENSG00000134909	ARHGAP32	-0.246947	0.738776	0.889765	0.183797	0.00588986	0.0533747	0.108257	0.142237	0.317009
ENST00000524655	ENSG00000134909	ARHGAP32	-0.0226997	0.88009	0.954438	-0.102677	0.162077	0.388804	-0.160434	0.0539291	0.169964
ENST00000314737	ENSG00000004777	ARHGAP33	0.0803351	0.262265	0.541213	-0.0413684	0.389138	0.627868	-0.048157	0.35062	0.556723
ENST00000587447	ENSG00000004777	ARHGAP33	-0.0750375	0.371081	0.643692	-0.161944	0.00460566	0.0462899	-0.132419	0.0293749	0.113795
ENST00000593034	ENSG00000004777	ARHGAP33	-0.0897222	0.651595	0.841	-0.36138	0.00290422	0.0347056	-0.5888	1.73869e-05	0.000936871
ENST00000378944	ENSG00000004777	ARHGAP33	-0.008401	0.936873	0.977247	0.240512	0.000103133	0.00427743	0.237057	0.0003406	0.0061535
ENST00000404338	ENSG00000160007	ARHGAP35	0.214998	0.0155792	0.106281	0.199257	0.0122551	0.0830091	0.316091	0.000505169	0.00799104
ENST00000595822	ENSG00000160007	ARHGAP35	-0.200205	0.0188434	0.119292	-0.213719	0.00710648	0.0594941	-0.297018	0.00101591	0.0124013
ENST00000599284	ENSG00000160007	ARHGAP35	-0.365686	0.0917781	0.305839	-0.121598	0.408118	0.644505	-0.426734	0.0104989	0.0580491
ENST00000377307	ENSG00000147799	ARHGAP39	0.104402	0.770319	0.904969	-0.762534	0.000174225	0.00593315	-0.977909	3.17135e-05	0.00137489
ENST00000276826	ENSG00000147799	ARHGAP39	-0.104402	0.770319	0.904969	0.762534	0.000174225	0.00593315	0.977909	3.17135e-05	0.00137489
ENST00000350060	ENSG00000089820	ARHGAP4	-0.866741	1.48103e-09	2.19084e-06	0.0471588	0.755162	0.880797	-0.0257988	0.875891	0.936679
ENST00000466928	ENSG00000089820	ARHGAP4	0.656307	7.0177e-08	3.35042e-05	0.205622	0.239122	0.480944	0.27901	0.193203	0.385743
ENST00000494397	ENSG00000089820	ARHGAP4	0.201088	0.159515	0.41559	-0.294268	0.1017	0.297439	-0.164572	0.363567	0.569354
ENST00000578442	ENSG00000006740	ARHGAP44	-0.360047	0.000348181	0.00904358	-0.28858	0.0175075	0.103318	-0.454049	0.00113067	0.013284
ENST00000379672	ENSG00000006740	ARHGAP44	0.224163	0.0346106	0.17265	0.285243	0.00399383	0.0424663	0.267542	0.0143233	0.0712091
ENST00000584974	ENSG00000006740	ARHGAP44	-0.165167	0.0210634	0.128113	-0.254092	0.00959569	0.0716682	-0.328383	0.00285482	0.0242451
ENST00000580768	ENSG00000006740	ARHGAP44	0.230108	0.113616	0.344933	-0.00713736	0.96192	0.982941	-0.205008	0.251727	0.455071
ENST00000340825	ENSG00000006740	ARHGAP44	-0.428005	0.0659087	0.252583	-0.326776	0.0469142	0.186374	-0.22273	0.198226	0.391683
ENST00000262444	ENSG00000006740	ARHGAP44	1.35534	0.246085	0.523893	0.0736376	0.83292	0.921323	0.543814	0.168014	0.35275
ENST00000538915	ENSG00000006740	ARHGAP44	-0.0488815	0.537046	0.770385	0.158335	0.171845	0.401844	0.019796	0.871387	0.934175
ENST00000590577	ENSG00000180448	ARHGAP45	0.156418	0.494457	0.741685	0.165699	0.215488	0.454385	-0.223662	0.11653	0.279865
ENST00000313093	ENSG00000180448	ARHGAP45	-0.156418	0.494457	0.741685	-0.165699	0.215488	0.454385	0.223662	0.11653	0.279865
ENST00000396582	ENSG00000100852	ARHGAP5	-0.261298	0.109804	0.339	-0.101863	0.401684	0.63893	-0.033457	0.803088	0.894924
ENST00000433497	ENSG00000100852	ARHGAP5	-0.213198	0.200745	0.468588	0.0457167	0.691808	0.844578	-0.00619036	0.963053	0.982454
ENST00000216743	ENSG00000100852	ARHGAP5	0.0837407	0.406224	0.673694	-0.11279	0.249938	0.492272	-0.00797746	0.942754	0.971984
ENST00000539826	ENSG00000100852	ARHGAP5	0.0528658	0.603488	0.813174	0.110719	0.180667	0.412458	0.173538	0.0670673	0.195519
ENST00000556611	ENSG00000100852	ARHGAP5	-0.0289757	0.578701	0.796758	0.0284363	0.528725	0.737393	-0.0377903	0.47032	0.665039
ENST00000432921	ENSG00000100852	ARHGAP5	-0.105821	0.636095	0.831613	-0.0242087	0.8791	0.944683	0.276035	0.120971	0.286248
ENST00000345122	ENSG00000100852	ARHGAP5	-0.00508096	0.951305	0.982266	-0.102516	0.155624	0.379313	-0.131649	0.112776	0.274044
ENST00000489330	ENSG00000047648	ARHGAP6	0.596345	0.0272336	0.149728	0.559719	0.000194116	0.00632152	0.550282	4.72605e-05	0.00175576
ENST00000380736	ENSG00000047648	ARHGAP6	-0.596345	0.0272336	0.149728	-0.559719	0.000194116	0.00632152	-0.550282	4.72605e-05	0.00175576
ENST00000552953	ENSG00000123329	ARHGAP9	1.08412	0.0016959	0.0255122	1.1239	3.83242e-06	0.00054227	1.02384	0.000112343	0.00303861
ENST00000546200	ENSG00000123329	ARHGAP9	-1.08412	0.0016959	0.0255122	-1.1239	3.83242e-06	0.00054227	-1.02384	0.000112343	0.00303861
ENST00000584461	ENSG00000141522	ARHGDIA	0.738756	0.005601	0.0552696	0.235123	0.0389382	0.166928	0.370053	0.00397144	0.030193
ENST00000584397	ENSG00000141522	ARHGDIA	-0.133927	0.170018	0.429172	-0.0799798	0.270477	0.514705	-0.383872	1.94602e-06	0.000238087
ENST00000541078	ENSG00000141522	ARHGDIA	0.161205	0.501622	0.747189	-0.106242	0.337292	0.581626	-0.0879712	0.427593	0.628377
ENST00000269321	ENSG00000141522	ARHGDIA	-0.0643959	0.34209	0.619715	-0.0791952	0.0403793	0.170873	-0.0864724	0.0414974	0.14301
ENST00000582309	ENSG00000141522	ARHGDIA	-0.114604	0.370516	0.643227	-0.283225	0.0198076	0.111484	-0.416671	0.00143855	0.0155295
ENST00000580685	ENSG00000141522	ARHGDIA	0.142743	0.658062	0.844656	-0.305845	0.0827276	0.262679	-0.158003	0.456215	0.652989
ENST00000582984	ENSG00000141522	ARHGDIA	-0.120388	0.430136	0.692347	-0.100188	0.359916	0.601606	-0.131531	0.27919	0.484103
ENST00000400721	ENSG00000141522	ARHGDIA	0.0789325	0.708535	0.873144	0.292003	0.00493265	0.0483267	0.498082	8.0917e-05	0.00245748
ENST00000414650	ENSG00000242173	ARHGDIG	0.377036	0.289559	0.569871	-0.487586	0.253858	0.49617	-1.64663	0.00362003	0.0283789
ENST00000477621	ENSG00000242173	ARHGDIG	-0.134203	0.17039	0.429735	-0.09381	0.40404	0.640809	-0.424901	0.0016641	0.0170805
ENST00000219409	ENSG00000242173	ARHGDIG	0.0254021	0.828771	0.932239	0.174629	0.193246	0.427921	0.693189	2.05081e-05	0.00103058
ENST00000593609	ENSG00000076928	ARHGEF1	-0.490294	0.0468915	0.206836	-0.236298	0.0844507	0.266022	0.103424	0.494376	0.684482
ENST00000337665	ENSG00000076928	ARHGEF1	0.310346	0.181092	0.442414	-0.675873	5.50684e-05	0.00292516	-0.263262	0.161968	0.345042
ENST00000599846	ENSG00000076928	ARHGEF1	-0.0746866	0.366877	0.640447	0.09541	0.103135	0.299627	0.14901	0.0234506	0.0981511
ENST00000378152	ENSG00000076928	ARHGEF1	0.0550103	0.670132	0.851061	0.343836	0.000116272	0.00462072	0.363472	0.000318461	0.00590877
ENST00000600274	ENSG00000076928	ARHGEF1	-0.088427	0.425025	0.688183	-0.120861	0.170068	0.399637	-0.202578	0.0514062	0.164898
ENST00000595897	ENSG00000076928	ARHGEF1	0.0240344	0.74663	0.893709	-0.0398286	0.453144	0.681475	-0.0800826	0.178192	0.365612
ENST00000600387	ENSG00000076928	ARHGEF1	0.00594789	0.931953	0.975309	0.121661	0.0399029	0.169648	-0.089145	0.182344	0.371182
ENST00000617585	ENSG00000076928	ARHGEF1	-0.0262329	0.82851	0.932095	-0.119276	0.140258	0.357071	-0.123124	0.194937	0.387757
ENST00000349830	ENSG00000104728	ARHGEF10	0.395621	0.0247509	0.141463	0.19389	0.0265231	0.132682	0.0644715	0.502049	0.691044
ENST00000520359	ENSG00000104728	ARHGEF10	-1.41264	0.0125163	0.0922069	-0.466662	0.0997337	0.293838	-1.60533	0.000859105	0.0111895
ENST00000518288	ENSG00000104728	ARHGEF10	0.699283	0.0435777	0.19846	0.230471	0.311951	0.558177	-0.531232	0.0415835	0.143226
ENST00000523711	ENSG00000104728	ARHGEF10	0.0929615	0.235128	0.510412	-0.0154437	0.751895	0.878885	-0.081356	0.134573	0.30649
ENST00000398564	ENSG00000104728	ARHGEF10	0.254768	0.257597	0.53612	-0.0123936	0.909672	0.95829	0.273202	0.0260177	0.10534
ENST00000521927	ENSG00000104728	ARHGEF10	-0.714997	0.137583	0.383325	-0.39581	0.0313973	0.146137	-0.162327	0.460797	0.656843
ENST00000522435	ENSG00000104728	ARHGEF10	-0.318597	0.157712	0.413074	-0.0124256	0.930954	0.968288	0.0518542	0.73052	0.852587
ENST00000522969	ENSG00000104728	ARHGEF10	-0.0629185	0.427056	0.689913	-0.0510326	0.311529	0.557771	-0.135193	0.015307	0.0743174
ENST00000520972	ENSG00000104728	ARHGEF10	-0.1113	0.439176	0.699364	4.69126e-05	0.999506	1	0.119165	0.155937	0.336928
ENST00000466782	ENSG00000074964	ARHGEF10L	-0.510481	9.60437e-14	2.34423e-09	-0.419978	0.00322001	0.036964	-0.398728	0.011968	0.0633703
ENST00000469726	ENSG00000074964	ARHGEF10L	0.155518	0.00032048	0.00857875	-0.073209	0.351737	0.59452	-0.208431	0.0210484	0.0914065
ENST00000495593	ENSG00000074964	ARHGEF10L	-0.183496	0.000188286	0.00608701	-0.239011	0.0184246	0.106616	-0.13669	0.216888	0.414988
ENST00000167825	ENSG00000074964	ARHGEF10L	-0.565479	0.00751932	0.0672769	-0.637597	0.00215045	0.0291036	0.00783336	0.971899	0.987166
ENST00000361221	ENSG00000074964	ARHGEF10L	0.0610314	0.14064	0.388122	0.160511	0.0330542	0.150787	0.190373	0.0288966	0.112674
ENST00000482359	ENSG00000074964	ARHGEF10L	0.0363609	0.575878	0.794822	-0.129907	0.426335	0.660028	-0.361799	0.0522144	0.166453
ENST00000375408	ENSG00000074964	ARHGEF10L	-0.262378	0.407146	0.674171	-0.321148	0.0412083	0.172998	-0.342488	0.0549235	0.172067
ENST00000375415	ENSG00000074964	ARHGEF10L	0.0167944	0.670836	0.851374	0.162059	0.0180564	0.105209	0.0654287	0.396251	0.600279
ENST00000361409	ENSG00000132694	ARHGEF11	-0.261609	2.61387e-05	0.00174315	-0.240848	9.0861e-07	0.000216364	-0.246605	1.04704e-05	0.00068792
ENST00000368194	ENSG00000132694	ARHGEF11	0.259755	0.000264969	0.00757302	0.286338	8.66298e-07	0.000210896	0.353363	1.65479e-07	5.31449e-05
ENST00000487682	ENSG00000132694	ARHGEF11	-0.109805	0.168278	0.427166	-0.231367	0.0015816	0.0242619	-0.377377	7.94744e-06	0.000586529
ENST00000356641	ENSG00000196914	ARHGEF12	-0.457126	0.0707531	0.263038	-0.46234	0.000936751	0.0175541	-0.586779	0.000210145	0.00448751
ENST00000612968	ENSG00000196914	ARHGEF12	-0.141597	0.0954348	0.313019	-0.0492111	0.609403	0.792896	0.119161	0.271142	0.475519
ENST00000526067	ENSG00000196914	ARHGEF12	-0.121796	0.139807	0.386741	-0.0056951	0.946941	0.97593	-0.18285	0.069559	0.199952
ENST00000530747	ENSG00000196914	ARHGEF12	-0.107941	0.15457	0.408906	0.0518042	0.555455	0.756889	-0.147276	0.136936	0.30969
ENST00000397843	ENSG00000196914	ARHGEF12	0.104337	0.420938	0.684814	-0.34463	0.00216141	0.029172	-0.364892	0.00412625	0.0309888
ENST00000530388	ENSG00000196914	ARHGEF12	0.0254727	0.575342	0.794442	0.0281455	0.621681	0.800781	0.0207984	0.751058	0.864423
ENST00000529970	ENSG00000196914	ARHGEF12	0.0312272	0.756484	0.898504	0.0609561	0.562976	0.761544	-0.0376621	0.756761	0.86786
ENST00000525222	ENSG00000196914	ARHGEF12	0.00613317	0.919309	0.970189	0.111387	0.0955007	0.285905	-0.0156453	0.83596	0.913463
ENST00000525960	ENSG00000196914	ARHGEF12	-0.0666601	0.637517	0.832269	-0.284657	0.0278735	0.136422	-0.269377	0.0568846	0.17593
ENST00000532993	ENSG00000196914	ARHGEF12	-0.073849	0.676608	0.854264	0.498158	0.00168627	0.0252197	0.597679	0.00105184	0.0126484
ENST00000532823	ENSG00000196914	ARHGEF12	-0.0270207	0.735819	0.888187	0.0386598	0.633668	0.808731	-0.109145	0.237849	0.439421
ENST00000531616	ENSG00000196914	ARHGEF12	-0.0182132	0.774343	0.907026	0.0145516	0.828187	0.919065	-0.181681	0.0166466	0.0786503
ENST00000528225	ENSG00000196914	ARHGEF12	-0.0162803	0.781369	0.910958	-0.0261619	0.698446	0.84829	-0.0635882	0.40578	0.608783
ENST00000361926	ENSG00000198844	ARHGEF15	1.19201	0.1285	0.369687	-0.328547	0.379886	0.620052	0.72229	0.0894009	0.235449
ENST00000421050	ENSG00000198844	ARHGEF15	-1.19201	0.1285	0.369687	0.328547	0.379886	0.620052	-0.72229	0.0894009	0.235449
ENST00000536481	ENSG00000110237	ARHGEF17	-0.350536	0.000199031	0.00631312	-0.0654803	0.516903	0.729513	-0.205505	0.0783269	0.215772
ENST00000543530	ENSG00000110237	ARHGEF17	-0.32232	0.00218442	0.030191	-0.00339286	0.970574	0.986809	-0.184368	0.0800731	0.218928
ENST00000643371	ENSG00000110237	ARHGEF17	0.235646	0.274303	0.554306	0.611441	1.43777e-06	0.000291606	0.751179	3.23142e-07	8.13119e-05
ENST00000536170	ENSG00000110237	ARHGEF17	-0.106025	0.247532	0.525632	-0.0170574	0.857309	0.933744	-0.120903	0.243691	0.446274
ENST00000263674	ENSG00000110237	ARHGEF17	-0.158464	0.564765	0.788175	-0.644095	1.67709e-06	0.000317397	-0.767303	7.86291e-07	0.000137576
ENST00000359920	ENSG00000104880	ARHGEF18	0.109311	0.442125	0.701903	-0.017394	0.892972	0.950986	-0.0434705	0.76325	0.871792
ENST00000319670	ENSG00000104880	ARHGEF18	-0.0315161	0.652727	0.84155	0.0585115	0.23719	0.478561	0.0509188	0.36079	0.566636
ENST00000594665	ENSG00000104880	ARHGEF18	-0.000697659	0.992088	0.997421	-0.0584611	0.229733	0.47065	-0.046663	0.393124	0.597237
ENST00000487755	ENSG00000116584	ARHGEF2	-0.211438	0.000291835	0.00803962	-0.363881	1.34185e-05	0.00122209	-0.585715	1.92669e-09	3.34067e-06
ENST00000462460	ENSG00000116584	ARHGEF2	0.320916	0.0114695	0.087779	0.220725	0.130389	0.343333	0.380243	0.0178794	0.0826123
ENST00000608543	ENSG00000116584	ARHGEF2	-0.148747	0.0278642	0.151742	-0.469503	1.57343e-07	7.92608e-05	-0.362031	9.91942e-05	0.00282843
ENST00000470541	ENSG00000116584	ARHGEF2	0.045626	0.258432	0.536902	-0.0204837	0.589491	0.780404	0.0228491	0.581497	0.751519
ENST00000313695	ENSG00000116584	ARHGEF2	0.045153	0.428194	0.690495	0.0331151	0.521636	0.732877	0.0569339	0.312541	0.519901
ENST00000470975	ENSG00000116584	ARHGEF2	-0.0965866	0.400436	0.668846	-0.128273	0.291102	0.53658	-0.259528	0.0557717	0.173994
ENST00000609707	ENSG00000116584	ARHGEF2	-0.214435	0.596203	0.808407	0.40778	0.000147861	0.00538655	0.533921	5.54784e-06	0.000481036
ENST00000361247	ENSG00000116584	ARHGEF2	-0.0219826	0.701859	0.869565	-0.000592979	0.991079	0.996632	-0.0521879	0.373948	0.579549
ENST00000471370	ENSG00000240771	ARHGEF25	-0.580094	7.25223e-10	1.36163e-06	-0.511314	4.98224e-05	0.00277324	-0.69782	7.74802e-06	0.00057833
ENST00000286494	ENSG00000240771	ARHGEF25	0.450447	7.67818e-08	3.47054e-05	0.452155	6.01263e-06	0.000722937	0.736429	6.42522e-09	7.84134e-06
ENST00000616622	ENSG00000240771	ARHGEF25	0.0993877	0.440115	0.699987	-0.248648	0.0596458	0.214693	-0.519586	0.00254863	0.0225524
ENST00000333972	ENSG00000240771	ARHGEF25	-0.169938	0.69896	0.867762	-0.555584	0.0565928	0.208642	-1.0719	0.00165998	0.0170669
ENST00000465093	ENSG00000114790	ARHGEF26	0.293312	0.356774	0.632536	0.276711	0.0906702	0.277241	0.434378	0.0177387	0.0821535
ENST00000496710	ENSG00000114790	ARHGEF26	-0.441292	0.336191	0.614779	-0.343099	0.180259	0.412089	-0.290765	0.304055	0.51096
ENST00000465817	ENSG00000114790	ARHGEF26	-0.13992	0.700588	0.868729	-0.198013	0.264293	0.507742	-0.468139	0.0185893	0.0846863
ENST00000513042	ENSG00000214944	ARHGEF28	0.475726	0.366491	0.640323	-0.196363	0.465783	0.691092	-0.159436	0.584832	0.753808
ENST00000426542	ENSG00000214944	ARHGEF28	-0.341524	0.243867	0.521035	-0.268892	0.0410489	0.172611	-0.0640181	0.68011	0.820712
ENST00000510312	ENSG00000214944	ARHGEF28	0.0944486	0.478364	0.729687	0.17937	0.00279776	0.0339994	0.107275	0.126512	0.294605
ENST00000296794	ENSG00000214944	ARHGEF28	-0.785646	0.278006	0.558394	0.246744	0.509059	0.723568	-0.0415025	0.918254	0.959696
ENST00000545377	ENSG00000214944	ARHGEF28	0.338774	0.567572	0.790049	0.526396	0.0552401	0.205814	0.211917	0.525781	0.709863
ENST00000413728	ENSG00000163947	ARHGEF3	0.487116	3.88259e-05	0.00223769	0.112643	0.385467	0.624691	0.0842707	0.576478	0.747831
ENST00000296315	ENSG00000163947	ARHGEF3	-0.33215	0.00776781	0.0686491	0.0115785	0.922343	0.963804	0.193681	0.157121	0.338422
ENST00000495373	ENSG00000163947	ARHGEF3	-0.190268	0.1393	0.385931	0.0196648	0.867207	0.939056	0.070517	0.630977	0.787306
ENST00000338458	ENSG00000163947	ARHGEF3	-0.447532	0.630381	0.828505	-0.843344	0.0651447	0.226326	-1.71195	0.000215802	0.00456241
ENST00000409978	ENSG00000214694	ARHGEF33	0.564303	0.00487853	0.0508108	-0.101564	0.775966	0.891473	-0.342892	0.400656	0.604102
ENST00000398800	ENSG00000214694	ARHGEF33	-0.564303	0.00487853	0.0508108	0.101564	0.775966	0.891473	0.342892	0.400656	0.604102
ENST00000526381	ENSG00000136002	ARHGEF4	0.431293	0.110992	0.340865	-0.616838	1.26104e-05	0.0011861	-0.670505	2.37824e-05	0.0011305
ENST00000496764	ENSG00000136002	ARHGEF4	-0.402403	0.0708601	0.263128	-0.339885	0.00188472	0.0269475	-0.384871	0.00152259	0.016151
ENST00000392953	ENSG00000136002	ARHGEF4	-0.398179	0.164983	0.423083	0.0443013	0.726151	0.864632	0.0410628	0.760084	0.869808
ENST00000326016	ENSG00000136002	ARHGEF4	0.768816	0.331449	0.610197	0.562215	2.77134e-06	0.000437818	0.704066	5.88428e-07	0.000115825
ENST00000409303	ENSG00000136002	ARHGEF4	0.129757	0.455284	0.712322	0.297899	0.000280853	0.0080317	0.506844	1.23506e-07	4.58478e-05
ENST00000439368	ENSG00000136002	ARHGEF4	0.304236	0.514102	0.75546	0.484067	3.66311e-06	0.000530619	0.495681	2.82479e-05	0.00126742
ENST00000525839	ENSG00000136002	ARHGEF4	0.217771	0.63498	0.83118	-1.02695	0.000313862	0.00859479	-1.24004	0.000864516	0.01123
ENST00000490728	ENSG00000136002	ARHGEF4	0.0443975	0.750994	0.895772	0.253067	1.94624e-05	0.00151769	0.272792	4.25796e-05	0.00164313
ENST00000532720	ENSG00000136002	ARHGEF4	0.2216	0.754585	0.897428	0.468777	0.0059328	0.0536325	0.482619	0.00953164	0.0543507
ENST00000428230	ENSG00000136002	ARHGEF4	-0.252521	0.53188	0.767304	-1.87308	0.000823733	0.016119	-1.44343	0.000529096	0.00824397
ENST00000409359	ENSG00000136002	ARHGEF4	-0.0873533	0.73288	0.886574	-0.67085	7.81385e-08	5.42429e-05	-0.819513	1.28023e-08	1.008e-05
ENST00000355771	ENSG00000136002	ARHGEF4	-0.142941	0.814046	0.925314	0.753229	0.00140775	0.0224546	0.82668	0.000424854	0.00713892
ENST00000555232	ENSG00000165801	ARHGEF40	-0.111075	0.028694	0.154247	-0.0608547	0.400254	0.63771	-0.151453	0.0615412	0.185124
ENST00000298694	ENSG00000165801	ARHGEF40	0.104601	0.0891782	0.301204	-0.000990625	0.987616	0.994666	0.180092	0.0132916	0.0676655
ENST00000554514	ENSG00000165801	ARHGEF40	-0.11291	0.111591	0.341917	-0.13292	0.0744696	0.245728	-0.223258	0.00747598	0.0459805
ENST00000555038	ENSG00000165801	ARHGEF40	0.0412826	0.675848	0.853837	0.174649	0.146017	0.365498	-0.162185	0.26443	0.468553
ENST00000556399	ENSG00000165801	ARHGEF40	-0.0411651	0.745303	0.892936	0.136003	0.258211	0.501007	0.0013467	0.992027	0.996986
ENST00000557498	ENSG00000165801	ARHGEF40	-0.0259387	0.781819	0.911094	-0.173583	0.13921	0.355795	-0.00661019	0.957539	0.979353
ENST00000370620	ENSG00000129675	ARHGEF6	0.1163	0.583954	0.800651	-0.026042	0.840446	0.92495	0.171935	0.234951	0.435948
ENST00000250617	ENSG00000129675	ARHGEF6	-0.1163	0.583954	0.800651	0.026042	0.840446	0.92495	-0.171935	0.234951	0.435948
ENST00000544132	ENSG00000102606	ARHGEF7	-0.255069	0.000110937	0.00434981	-0.286567	5.86091e-05	0.00302758	-0.33792	3.27558e-05	0.0014051
ENST00000491688	ENSG00000102606	ARHGEF7	-0.289998	0.00422438	0.0466547	-0.479424	2.0635e-06	0.000361046	-0.465192	7.15498e-05	0.00227839
ENST00000375741	ENSG00000102606	ARHGEF7	0.519165	0.0403791	0.189679	0.16576	0.388495	0.627536	0.0191445	0.930429	0.965845
ENST00000375739	ENSG00000102606	ARHGEF7	-0.853172	0.0280327	0.152252	0.125133	0.720022	0.861084	0.156959	0.714841	0.842912
ENST00000646102	ENSG00000102606	ARHGEF7	0.0977262	0.133542	0.376779	-0.0331879	0.548599	0.752071	-0.0380202	0.541527	0.722305
ENST00000483189	ENSG00000102606	ARHGEF7	-0.103523	0.301674	0.582328	-0.233656	0.011486	0.0796971	-0.298262	0.00515689	0.0358551
ENST00000491775	ENSG00000102606	ARHGEF7	0.0663759	0.525605	0.763516	0.17985	0.154988	0.378314	0.206614	0.166468	0.350936
ENST00000218789	ENSG00000102606	ARHGEF7	-0.091722	0.309818	0.590969	-0.0109802	0.932986	0.969071	-0.112422	0.442956	0.642213
ENST00000375723	ENSG00000102606	ARHGEF7	0.0477117	0.584554	0.800905	0.302936	0.000371214	0.00966978	0.34692	0.000309087	0.0057943
ENST00000317133	ENSG00000102606	ARHGEF7	-0.147025	0.431428	0.693147	-0.0814384	0.525937	0.735881	-0.142716	0.332694	0.540566
ENST00000426073	ENSG00000102606	ARHGEF7	0.0419837	0.858919	0.945625	-0.392558	0.00829605	0.0654355	-0.422627	0.00930619	0.0534334
ENST00000466143	ENSG00000102606	ARHGEF7	0.00798831	0.928927	0.973852	0.148653	0.132356	0.345876	0.134636	0.210621	0.407227
ENST00000375736	ENSG00000102606	ARHGEF7	-0.117003	0.792962	0.916574	-0.402205	0.0963887	0.287595	-0.404701	0.19351	0.386082
ENST00000639092	ENSG00000131089	ARHGEF9	0.834776	0.0215843	0.130143	0.103727	0.58496	0.776871	0.372061	0.0964521	0.247529
ENST00000623517	ENSG00000131089	ARHGEF9	-0.832172	0.00776788	0.0686491	-0.194471	0.043556	0.178345	-0.16299	0.142866	0.317975
ENST00000637855	ENSG00000131089	ARHGEF9	-0.287161	0.0131324	0.0951937	-0.287514	0.0105845	0.0758061	-0.579361	7.96528e-06	0.000586529
ENST00000374870	ENSG00000131089	ARHGEF9	-0.558531	0.137173	0.382872	-0.0464997	0.886172	0.948047	-0.126717	0.722514	0.847679
ENST00000253401	ENSG00000131089	ARHGEF9	-0.105931	0.203784	0.472563	-0.0189419	0.711102	0.855495	-0.0671709	0.250534	0.453743
ENST00000638021	ENSG00000131089	ARHGEF9	0.0849137	0.410245	0.676525	0.0778917	0.170151	0.399753	0.0336893	0.601351	0.766077
ENST00000624843	ENSG00000131089	ARHGEF9	-0.212819	0.257493	0.536116	-0.0213137	0.86783	0.939431	0.0174785	0.904847	0.95234
ENST00000495564	ENSG00000131089	ARHGEF9	0.0837905	0.590952	0.804864	0.0567116	0.464613	0.690049	-0.0311204	0.726151	0.8497
ENST00000637520	ENSG00000131089	ARHGEF9	-0.17768	0.371684	0.644208	-0.210958	0.144323	0.363441	-0.215966	0.179967	0.367954
ENST00000636926	ENSG00000131089	ARHGEF9	-0.0462255	0.542431	0.7736	0.0612854	0.281865	0.526995	0.109417	0.0954982	0.24602
ENST00000437457	ENSG00000131089	ARHGEF9	-0.261468	0.62454	0.825348	-1.04445	0.0132094	0.0869983	0.452503	0.25886	0.462587
ENST00000636276	ENSG00000131089	ARHGEF9	-0.0925234	0.692937	0.86433	-0.237576	0.141744	0.359676	-0.310743	0.079268	0.217439
ENST00000374878	ENSG00000131089	ARHGEF9	-0.116544	0.752441	0.896319	0.0808861	0.519457	0.731215	-0.272894	0.072913	0.206335
ENST00000324856	ENSG00000117713	ARID1A	0.297416	0.000905457	0.0170357	0.0337699	0.650623	0.819042	0.0366747	0.65692	0.804602
ENST00000636219	ENSG00000117713	ARID1A	-0.313668	0.000221227	0.00678356	-0.0391868	0.567544	0.764894	0.0233491	0.759322	0.869303
ENST00000636110	ENSG00000117713	ARID1A	-0.0480749	0.308148	0.589397	-0.112953	0.0355838	0.157842	-0.128692	0.0276492	0.109431
ENST00000636422	ENSG00000117713	ARID1A	-0.0473897	0.564822	0.788189	-0.0427243	0.611701	0.794499	-0.181555	0.0591517	0.180303
ENST00000457599	ENSG00000117713	ARID1A	-0.290153	0.659695	0.845556	0.161983	0.514475	0.727412	0.0577109	0.824683	0.907565
ENST00000532781	ENSG00000117713	ARID1A	-0.0304279	0.938745	0.977737	-0.411371	0.259389	0.502317	-0.595702	0.0863682	0.230051
ENST00000374152	ENSG00000117713	ARID1A	-0.0120464	0.880746	0.954606	-0.00830984	0.924126	0.964834	-0.21243	0.041368	0.142685
ENST00000637788	ENSG00000117713	ARID1A	-0.0133294	0.839355	0.937276	-0.0263676	0.704211	0.851773	-0.148737	0.0581242	0.178318
ENST00000636748	ENSG00000049618	ARID1B	0.071194	0.0500223	0.214615	0.00601608	0.903978	0.955681	-0.0419729	0.449806	0.648008
ENST00000637910	ENSG00000049618	ARID1B	-0.183184	0.0200159	0.124044	0.0395739	0.689672	0.843426	-0.0825338	0.458438	0.655088
ENST00000637170	ENSG00000049618	ARID1B	-0.14253	0.0248022	0.141602	-0.0224769	0.790397	0.899457	-0.0996232	0.292464	0.498618
ENST00000414678	ENSG00000049618	ARID1B	-0.354474	0.0271129	0.149323	0.0336841	0.743532	0.873829	0.0997681	0.390339	0.594644
ENST00000636254	ENSG00000049618	ARID1B	-0.338321	0.0596542	0.237566	-0.160147	0.382333	0.621986	0.0191495	0.929455	0.965379
ENST00000637887	ENSG00000049618	ARID1B	-0.0839087	0.182204	0.44402	-0.0165263	0.842103	0.925983	-0.103661	0.249533	0.452631
ENST00000637015	ENSG00000049618	ARID1B	0.0822657	0.347903	0.62528	0.109057	0.221827	0.461327	0.103636	0.319233	0.526298
ENST00000493658	ENSG00000049618	ARID1B	-0.0718764	0.232367	0.506902	0.0158671	0.831414	0.920569	-0.0324707	0.694704	0.830317
ENST00000400790	ENSG00000049618	ARID1B	-0.0543675	0.233077	0.507669	-0.104542	0.0662669	0.228754	-0.0902031	0.155719	0.336531
ENST00000637810	ENSG00000049618	ARID1B	-2.37899	0.283878	0.564588	0.139949	0.580645	0.774242	0.325785	0.232679	0.433314
ENST00000636205	ENSG00000049618	ARID1B	-0.0784789	0.285591	0.566378	-0.140433	0.137835	0.353837	-0.260013	0.0203135	0.0896099
ENST00000636227	ENSG00000049618	ARID1B	-0.0318904	0.423106	0.686807	0.0494632	0.35758	0.599603	-0.0116316	0.84445	0.9185
ENST00000635957	ENSG00000049618	ARID1B	0.0972567	0.691133	0.863125	0.206615	0.250945	0.493042	0.0657433	0.736119	0.855785
ENST00000647938	ENSG00000049618	ARID1B	0.0362437	0.725327	0.88252	0.31559	0.0213228	0.116396	0.389793	0.00858249	0.0505057
ENST00000637722	ENSG00000049618	ARID1B	0.0126552	0.75018	0.895374	-0.043956	0.411802	0.647778	-0.0759977	0.211663	0.40845
ENST00000346085	ENSG00000049618	ARID1B	0.0190963	0.822336	0.929373	-0.224774	0.0169565	0.101268	-0.202904	0.0690288	0.199043
ENST00000637933	ENSG00000049618	ARID1B	0.00990192	0.84667	0.940239	0.0732399	0.325865	0.57071	-0.0688586	0.403544	0.606835
ENST00000636930	ENSG00000049618	ARID1B	0.00602225	0.944863	0.979674	-0.11677	0.149918	0.371322	-0.0844929	0.350744	0.556865
ENST00000636909	ENSG00000049618	ARID1B	-0.0308083	0.664821	0.848136	-0.104069	0.330086	0.574886	-0.188581	0.120778	0.286027
ENST00000637003	ENSG00000049618	ARID1B	-0.0318283	0.74053	0.890547	-0.164574	0.0993908	0.293259	-0.138584	0.229978	0.430248
ENST00000636940	ENSG00000049618	ARID1B	-0.00313895	0.940602	0.978277	0.0830464	0.132122	0.345616	-0.0759965	0.219207	0.417628
ENST00000452544	ENSG00000049618	ARID1B	-0.00958915	0.769586	0.904733	-0.055514	0.203464	0.440546	-0.113071	0.0219651	0.0940818
ENST00000637548	ENSG00000049618	ARID1B	-0.00538455	0.911987	0.967543	0.00366617	0.955492	0.980354	-0.0142982	0.847671	0.92052
ENST00000638000	ENSG00000049618	ARID1B	-0.00756686	0.878323	0.953631	-0.0577216	0.39349	0.631897	-0.149774	0.0549385	0.172103
ENST00000635849	ENSG00000049618	ARID1B	-0.0261139	0.814518	0.925495	0.263308	0.00647314	0.056361	0.114123	0.297639	0.504324
ENST00000334344	ENSG00000189079	ARID2	0.16695	0.00893079	0.0753093	0.068758	0.407173	0.643484	0.00621883	0.946853	0.974009
ENST00000422737	ENSG00000189079	ARID2	-0.122348	0.0532953	0.222647	-0.00267164	0.973698	0.988133	0.0251342	0.782088	0.882697
ENST00000444670	ENSG00000189079	ARID2	-0.0989779	0.289398	0.569717	-0.114295	0.367362	0.608718	-0.0610978	0.656125	0.804011
ENST00000480128	ENSG00000189079	ARID2	-0.0248662	0.607666	0.815546	-0.0281293	0.692738	0.845227	0.011317	0.887348	0.943187
ENST00000569680	ENSG00000179361	ARID3B	0.169867	0.0199973	0.12395	0.170138	0.107814	0.307493	0.0104984	0.925957	0.963509
ENST00000622429	ENSG00000179361	ARID3B	-0.183325	0.555546	0.782216	0.485343	0.244966	0.487594	0.2485	0.532372	0.715319
ENST00000346246	ENSG00000179361	ARID3B	0.00860276	0.964448	0.986949	-0.418141	0.127251	0.338135	-0.200172	0.47197	0.666176
ENST00000417477	ENSG00000032219	ARID4A	0.149414	0.0182438	0.116937	0.248796	0.000454186	0.0109327	0.185696	0.0161404	0.0770322
ENST00000431317	ENSG00000032219	ARID4A	-0.223524	0.0673466	0.256083	-0.219896	0.107419	0.307115	-0.121595	0.438232	0.638055
ENST00000355431	ENSG00000032219	ARID4A	-0.0704822	0.185611	0.448288	-0.162004	0.0061645	0.0549035	-0.137661	0.0356178	0.129369
ENST00000491632	ENSG00000054267	ARID4B	0.454544	0.0106797	0.0841075	0.552282	0.00205317	0.0283178	0.351732	0.0732579	0.206846
ENST00000349213	ENSG00000054267	ARID4B	0.323485	0.0289227	0.155073	0.216344	0.156208	0.380321	0.389441	0.0241853	0.100155
ENST00000471257	ENSG00000054267	ARID4B	-0.129667	0.0132303	0.0956387	0.0581931	0.388688	0.627596	0.0940715	0.20496	0.400164
ENST00000444620	ENSG00000054267	ARID4B	0.269373	0.0613422	0.241627	-0.0531898	0.692392	0.844932	-0.265001	0.0753949	0.210823
ENST00000264183	ENSG00000054267	ARID4B	-0.153259	0.0349575	0.173794	-0.124203	0.121715	0.329468	-0.169908	0.0590349	0.180127
ENST00000474953	ENSG00000054267	ARID4B	-0.916376	0.0466991	0.206287	-1.16445	0.000158997	0.00560262	-0.61539	0.064149	0.190037
ENST00000366603	ENSG00000054267	ARID4B	-0.44848	0.0658805	0.252534	-0.403977	0.155561	0.379181	0.210189	0.453974	0.651302
ENST00000466653	ENSG00000054267	ARID4B	-0.0814927	0.320666	0.600861	-0.141623	0.115946	0.320481	-0.283543	0.00561357	0.038009
ENST00000497920	ENSG00000196843	ARID5A	0.382417	0.24316	0.520163	-0.258267	0.122576	0.330518	0.250922	0.155079	0.335564
ENST00000357485	ENSG00000196843	ARID5A	-0.269576	0.249938	0.527941	-0.0086444	0.935083	0.970071	-0.0911029	0.442974	0.642221
ENST00000412735	ENSG00000196843	ARID5A	0.0934857	0.711498	0.874666	0.142206	0.227608	0.468032	-0.0282228	0.829156	0.910149
ENST00000454558	ENSG00000196843	ARID5A	0.00972678	0.962631	0.986423	-0.0637355	0.537252	0.743559	0.0276299	0.810411	0.899196
ENST00000279873	ENSG00000150347	ARID5B	0.171653	0.548727	0.777921	0.21728	0.0418554	0.174493	0.24467	0.0401444	0.139908
ENST00000309334	ENSG00000150347	ARID5B	-0.171653	0.548727	0.777921	-0.21728	0.0418554	0.174493	-0.24467	0.0401444	0.139908
ENST00000563310	ENSG00000166233	ARIH1	0.275324	0.000489729	0.0113141	0.061695	0.407247	0.643542	0.106575	0.206464	0.40188
ENST00000379887	ENSG00000166233	ARIH1	-0.272733	0.000364929	0.00928798	-0.0529252	0.46219	0.688021	-0.0946524	0.243697	0.446274
ENST00000566063	ENSG00000166233	ARIH1	0.169102	0.145145	0.395017	-0.079911	0.457422	0.684367	-0.0709789	0.532873	0.715737
ENST00000449376	ENSG00000177479	ARIH2	0.189876	0.251526	0.529473	0.129949	0.239714	0.481714	0.173433	0.151169	0.329696
ENST00000492077	ENSG00000177479	ARIH2	0.0811223	0.344022	0.621124	-0.010337	0.87793	0.943966	-0.0246171	0.741508	0.858985
ENST00000466850	ENSG00000177479	ARIH2	-0.145801	0.181897	0.443566	-0.27888	0.0125648	0.0843229	-0.24488	0.0460058	0.153319
ENST00000452385	ENSG00000177479	ARIH2	0.0270663	0.599508	0.810635	0.0363481	0.45958	0.686129	-0.0586464	0.293541	0.500034
ENST00000356401	ENSG00000177479	ARIH2	-0.0331708	0.485206	0.734672	-0.00596213	0.889267	0.949319	0.0418745	0.387078	0.591523
ENST00000463204	ENSG00000177479	ARIH2	-0.116007	0.503815	0.748523	-0.304056	0.0254531	0.129428	-0.214535	0.164577	0.34853
ENST00000303097	ENSG00000169379	ARL13B	0.408552	0.164872	0.42291	0.55989	0.0226493	0.120638	0.399919	0.127907	0.296861
ENST00000460371	ENSG00000169379	ARL13B	-0.389344	0.269514	0.549222	-0.21718	0.528181	0.737121	0.0816806	0.837736	0.914367
ENST00000335438	ENSG00000169379	ARL13B	-0.241931	0.344332	0.621424	-0.357743	0.0717001	0.239849	-0.420882	0.0523489	0.166715
ENST00000394222	ENSG00000169379	ARL13B	0.0406114	0.794879	0.917419	-0.0702556	0.561199	0.760493	-0.0226293	0.863342	0.929866
ENST00000282032	ENSG00000152219	ARL14EP	0.302229	0.000325727	0.00863697	0.199194	0.0422737	0.175442	0.409408	0.000328249	0.00600818
ENST00000530909	ENSG00000152219	ARL14EP	-0.302229	0.000325727	0.00863697	-0.199194	0.0422737	0.175442	-0.409408	0.000328249	0.00600818
ENST00000504924	ENSG00000185305	ARL15	0.120936	0.543305	0.774202	0.490871	0.00578193	0.0528955	0.426916	0.037385	0.133709
ENST00000505630	ENSG00000185305	ARL15	-0.120936	0.543305	0.774202	-0.490871	0.00578193	0.0528955	-0.426916	0.037385	0.133709
ENST00000622299	ENSG00000214087	ARL16	0.217324	0.0305486	0.160454	0.0209293	0.803414	0.90646	0.122203	0.187858	0.378288
ENST00000577142	ENSG00000214087	ARL16	-0.208735	0.0204592	0.12574	-0.154942	0.0874711	0.271605	-0.314588	0.00241287	0.0217078
ENST00000397498	ENSG00000214087	ARL16	0.138231	0.371194	0.643736	0.261259	0.0547333	0.204599	0.429607	0.00367176	0.0286557
ENST00000571082	ENSG00000214087	ARL16	-0.125117	0.384144	0.654749	-0.338006	0.0298222	0.141863	-0.306929	0.0964572	0.247529
ENST00000574938	ENSG00000214087	ARL16	0.0199998	0.921602	0.970941	0.328804	0.0653266	0.226653	-0.0428664	0.822594	0.906348
ENST00000450673	ENSG00000228696	ARL17B	-0.9034	0.00887142	0.075003	-0.271532	0.502962	0.719047	-0.0924966	0.836865	0.914073
ENST00000572991	ENSG00000228696	ARL17B	0.472053	0.0664216	0.253823	-0.150494	0.60343	0.789141	-0.21773	0.514365	0.700202
ENST00000570618	ENSG00000228696	ARL17B	0.149158	0.476481	0.728443	0.368102	0.0766833	0.250299	0.358153	0.139098	0.312898
ENST00000533729	ENSG00000213465	ARL2	-0.377643	0.0961801	0.314287	-0.435163	0.000188761	0.00620577	-0.0761653	0.579591	0.750428
ENST00000246747	ENSG00000213465	ARL2	0.134732	0.294543	0.575182	0.36083	0.000222839	0.00691291	0.138987	0.203604	0.398443
ENST00000524585	ENSG00000213465	ARL2	-0.0416232	0.731343	0.885557	-0.188977	0.155925	0.379784	-0.245488	0.0758221	0.211626
ENST00000651779	ENSG00000122644	ARL4A	0.349131	0.0851126	0.293069	-0.0563869	0.544715	0.749253	0.16037	0.123286	0.28976
ENST00000396662	ENSG00000122644	ARL4A	-0.537247	0.134638	0.378526	0.361854	0.0545605	0.204235	-0.397051	0.0366205	0.131892
ENST00000356797	ENSG00000122644	ARL4A	-0.39436	0.223995	0.497703	-0.0610016	0.660381	0.825625	0.0254282	0.875744	0.936542
ENST00000404894	ENSG00000122644	ARL4A	-0.203625	0.420737	0.684749	-0.0880184	0.508261	0.723295	-0.205138	0.163135	0.346476
ENST00000390645	ENSG00000188042	ARL4C	0.172944	0.362555	0.637106	0.29757	0.0591816	0.213747	0.463887	0.00850238	0.0501998
ENST00000339728	ENSG00000188042	ARL4C	-0.172944	0.362555	0.637106	-0.29757	0.0591816	0.213747	-0.463887	0.00850238	0.0501998
ENST00000428992	ENSG00000162980	ARL5A	0.414924	0.107401	0.334731	0.193435	0.301543	0.54738	-0.126632	0.50877	0.696119
ENST00000487723	ENSG00000162980	ARL5A	-0.249329	0.110431	0.340069	-0.244583	0.0957801	0.286362	-0.239142	0.116076	0.279227
ENST00000295087	ENSG00000162980	ARL5A	-0.0402465	0.812246	0.924559	-0.00137718	0.992285	0.99727	0.175793	0.234816	0.435797
ENST00000493990	ENSG00000113966	ARL6	0.0600225	0.736864	0.888901	0.0151419	0.890754	0.950262	0.0239274	0.861687	0.928992
ENST00000463745	ENSG00000113966	ARL6	-0.0600225	0.736864	0.888901	-0.0151419	0.890754	0.950262	-0.0239274	0.861687	0.928992
ENST00000536073	ENSG00000182196	ARL6IP4	-0.331308	3.86664e-05	0.00223377	-0.201741	0.0050274	0.0488102	-0.245629	0.0019801	0.0191029
ENST00000412505	ENSG00000182196	ARL6IP4	0.432417	0.00032337	0.00860722	-0.0115114	0.84427	0.926863	0.000280894	0.996666	0.998994
ENST00000543566	ENSG00000182196	ARL6IP4	0.396008	0.0132469	0.0957115	0.160008	0.0884113	0.273278	0.347609	0.00136722	0.01498
ENST00000540708	ENSG00000182196	ARL6IP4	-0.207727	0.00571804	0.0560393	-0.202194	0.00626668	0.0553391	-0.402796	2.60393e-06	0.000292215
ENST00000536502	ENSG00000182196	ARL6IP4	-0.201656	0.0282114	0.152849	-0.223632	0.00164472	0.0248418	-0.124587	0.106226	0.263537
ENST00000392433	ENSG00000182196	ARL6IP4	-0.387072	0.0282466	0.15297	-0.0900148	0.714436	0.857576	-0.167458	0.526449	0.710357
ENST00000454885	ENSG00000182196	ARL6IP4	0.152354	0.0842624	0.291409	0.156876	0.00518374	0.0497639	0.186932	0.00265292	0.0231383
ENST00000439686	ENSG00000182196	ARL6IP4	0.13835	0.0861225	0.295009	0.0375418	0.443395	0.673997	0.0329647	0.560183	0.736147
ENST00000539576	ENSG00000182196	ARL6IP4	0.143545	0.168346	0.427222	-0.0991206	0.307444	0.553685	-0.212731	0.0395674	0.138532
ENST00000453766	ENSG00000182196	ARL6IP4	0.20223	0.241131	0.517706	-0.119141	0.224216	0.464317	-0.0606119	0.580841	0.751099
ENST00000315580	ENSG00000182196	ARL6IP4	-0.152875	0.259158	0.537908	-0.0829999	0.44945	0.678553	-0.206244	0.106046	0.263233
ENST00000456762	ENSG00000182196	ARL6IP4	0.0680388	0.587085	0.802423	0.155367	0.0994526	0.293346	-0.0078486	0.939947	0.9706
ENST00000470936	ENSG00000144746	ARL6IP5	0.0464741	0.900955	0.963133	-0.355106	0.13998	0.356759	-0.644632	0.0245994	0.101375
ENST00000273258	ENSG00000144746	ARL6IP5	-0.0464741	0.900955	0.963133	0.355106	0.13998	0.356759	0.644632	0.0245994	0.101375
ENST00000614750	ENSG00000143862	ARL8A	0.0767261	0.773687	0.906758	-0.565395	0.0086271	0.0670179	-0.00856236	0.971963	0.987166
ENST00000272217	ENSG00000143862	ARL8A	-0.0767261	0.773687	0.906758	0.565395	0.0086271	0.0670179	0.00856236	0.971963	0.987166
ENST00000444332	ENSG00000134108	ARL8B	-0.355654	0.00588965	0.0571135	-0.402824	0.00416184	0.0436069	-0.433641	0.00850967	0.0502186
ENST00000611208	ENSG00000134108	ARL8B	0.1006	0.575264	0.794401	0.304337	0.0176119	0.103733	0.295618	0.0420246	0.144358
ENST00000419534	ENSG00000134108	ARL8B	-0.445637	0.442115	0.701903	0.0232557	0.960252	0.981934	-0.463405	0.349201	0.555555
ENST00000256496	ENSG00000134108	ARL8B	-0.0332347	0.846374	0.940056	-0.277004	0.0257967	0.130436	-0.24796	0.0778589	0.214975
ENST00000276569	ENSG00000104442	ARMC1	0.145559	0.33236	0.611	-0.107532	0.435315	0.667415	0.198137	0.179996	0.367982
ENST00000518908	ENSG00000104442	ARMC1	-0.143527	0.231056	0.505501	-0.0872023	0.531149	0.739292	-0.335221	0.044813	0.150858
ENST00000458464	ENSG00000104442	ARMC1	-0.13445	0.541527	0.772964	0.166656	0.350654	0.593705	-0.164202	0.372592	0.578182
ENST00000454559	ENSG00000170632	ARMC10	-0.920834	1.5939e-05	0.00122147	-0.198094	0.145251	0.364473	-0.142504	0.32662	0.534326
ENST00000441711	ENSG00000170632	ARMC10	0.571116	0.00080331	0.0157681	-0.00539946	0.95819	0.981181	0.0953954	0.406239	0.609194
ENST00000428183	ENSG00000170632	ARMC10	0.837609	0.0657478	0.252283	0.128779	0.578807	0.772925	-0.342239	0.241238	0.443373
ENST00000479145	ENSG00000170632	ARMC10	-0.118754	0.21382	0.485392	0.0231902	0.802725	0.90596	0.0446434	0.670308	0.813994
ENST00000323716	ENSG00000170632	ARMC10	-0.0684435	0.686782	0.860301	0.0844904	0.416601	0.651403	0.000204507	0.99857	0.99977
ENST00000237512	ENSG00000118690	ARMC2	0.211675	0.137858	0.383767	0.220135	0.0218323	0.118038	0.0548197	0.602802	0.766831
ENST00000368972	ENSG00000118690	ARMC2	-0.246612	0.203731	0.472479	0.0768309	0.508903	0.723557	-0.0135172	0.915015	0.957951
ENST00000392644	ENSG00000118690	ARMC2	0.0142537	0.947731	0.980868	-0.275021	0.0806468	0.257985	-0.0372513	0.824078	0.907246
ENST00000408912	ENSG00000140691	ARMC5	0.601769	0.0307025	0.160847	-0.135103	0.594615	0.783743	0.220348	0.506437	0.694406
ENST00000538189	ENSG00000140691	ARMC5	-0.89582	0.0571135	0.23172	0.327505	0.089972	0.276075	0.00709435	0.974407	0.988398
ENST00000268314	ENSG00000140691	ARMC5	0.15268	0.407525	0.674469	-0.124198	0.353002	0.595733	0.330446	0.0287744	0.112324
ENST00000457010	ENSG00000140691	ARMC5	-0.122905	0.23952	0.515682	-0.054142	0.534626	0.741775	-0.143197	0.152572	0.331778
ENST00000564900	ENSG00000140691	ARMC5	0.0573466	0.660453	0.845856	0.0194923	0.819014	0.914458	-0.136178	0.165262	0.349193
ENST00000563544	ENSG00000140691	ARMC5	-0.162762	0.674593	0.853332	-0.503195	0.15726	0.381931	-0.88869	0.0145085	0.0717969
ENST00000269932	ENSG00000105676	ARMC6	-0.411878	0.00850178	0.0728259	-0.141958	0.231999	0.473306	0.162366	0.245841	0.448401
ENST00000392335	ENSG00000105676	ARMC6	0.203441	0.082019	0.286664	0.142436	0.138999	0.355536	-0.0785981	0.477459	0.670825
ENST00000535612	ENSG00000105676	ARMC6	0.45019	0.0876461	0.297865	-0.00851477	0.962593	0.983238	0.0140303	0.946193	0.973616
ENST00000540634	ENSG00000105676	ARMC6	-0.162221	0.118696	0.353698	-0.32207	0.0247908	0.127477	-0.394681	0.015783	0.0758554
ENST00000582136	ENSG00000125449	ARMC7	0.165897	0.0708718	0.263128	0.220259	0.0775967	0.251902	-0.357914	0.00756037	0.0463381
ENST00000245543	ENSG00000125449	ARMC7	-0.165897	0.0708718	0.263128	-0.220259	0.0775967	0.251902	0.357914	0.00756037	0.0463381
ENST00000471453	ENSG00000114098	ARMC8	0.234151	3.5992e-05	0.00211176	0.272314	0.000953221	0.0177469	0.36275	9.47234e-05	0.00274005
ENST00000486832	ENSG00000114098	ARMC8	-0.183428	4.66437e-05	0.00252995	-0.106347	0.21726	0.456383	-0.174281	0.0678304	0.196896
ENST00000485396	ENSG00000114098	ARMC8	-0.778577	0.000727351	0.0147794	0.0586889	0.837565	0.923636	-0.174187	0.530821	0.714053
ENST00000469044	ENSG00000114098	ARMC8	0.0976866	0.149014	0.400518	-0.14731	0.145195	0.364439	-0.127235	0.260226	0.46384
ENST00000468560	ENSG00000114098	ARMC8	0.108982	0.166997	0.425788	-0.133836	0.293501	0.538884	-0.19605	0.177772	0.364979
ENST00000466762	ENSG00000114098	ARMC8	-0.101791	0.0988065	0.31873	-0.196316	0.134659	0.349284	-0.206898	0.137203	0.310105
ENST00000358441	ENSG00000114098	ARMC8	-0.154873	0.241341	0.517905	-0.0925046	0.638752	0.81206	-0.561677	0.0312869	0.118747
ENST00000489213	ENSG00000114098	ARMC8	-0.113144	0.252273	0.530224	-0.0674969	0.685289	0.841078	0.0414673	0.833696	0.912566
ENST00000491704	ENSG00000114098	ARMC8	0.0427234	0.669292	0.850683	0.243671	0.101991	0.297864	0.0531574	0.73912	0.857598
ENST00000470821	ENSG00000114098	ARMC8	0.147731	0.805362	0.92187	0.0929419	0.56834	0.765513	0.147636	0.42791	0.628671
ENST00000460495	ENSG00000114098	ARMC8	0.017926	0.852436	0.943017	-0.127979	0.38155	0.621583	-0.158778	0.37168	0.577208
ENST00000482392	ENSG00000135931	ARMC9	-0.43313	0.00790352	0.0694543	-0.365643	0.00489627	0.0481015	-0.315779	0.0279757	0.110377
ENST00000440107	ENSG00000135931	ARMC9	0.321879	0.0288321	0.154745	0.396808	0.00478898	0.0473572	0.4228	0.00577933	0.0388173
ENST00000486787	ENSG00000135931	ARMC9	0.143959	0.130059	0.372243	0.192774	0.00532355	0.0505592	-0.017693	0.813958	0.901298
ENST00000611582	ENSG00000135931	ARMC9	-0.198841	0.110318	0.339851	-0.361661	8.00518e-05	0.00366393	-0.302539	0.00217318	0.0202537
ENST00000349938	ENSG00000135931	ARMC9	0.333861	0.26156	0.540526	0.580966	0.00165804	0.024953	0.703605	0.000335806	0.00610339
ENST00000356824	ENSG00000184867	ARMCX2	0.50559	0.0148969	0.103236	0.570253	0.00188709	0.0269663	0.701944	0.000817717	0.0108827
ENST00000467416	ENSG00000184867	ARMCX2	-0.265611	0.00476055	0.050056	-0.304213	0.0120112	0.0819479	-0.255272	0.0702282	0.201165
ENST00000330154	ENSG00000184867	ARMCX2	-0.46327	0.0615604	0.242232	-0.651631	0.0183469	0.106356	-0.907198	0.00774239	0.0471674
ENST00000328766	ENSG00000184867	ARMCX2	-0.16639	0.584761	0.801026	-0.397382	0.0888849	0.274096	-0.456508	0.0672488	0.195744
ENST00000477980	ENSG00000102401	ARMCX3	-0.227597	0.0175715	0.114785	-0.0299026	0.740158	0.872263	-0.0697558	0.482025	0.674363
ENST00000537169	ENSG00000102401	ARMCX3	0.313337	0.272147	0.551989	-0.496722	0.0639419	0.223691	-0.182165	0.554689	0.732028
ENST00000341189	ENSG00000102401	ARMCX3	-0.110408	0.292866	0.573376	-0.166279	0.0145006	0.0925433	-0.148426	0.0497537	0.161316
ENST00000491568	ENSG00000102401	ARMCX3	-0.100971	0.518358	0.75837	0.077359	0.443678	0.674185	-0.0183237	0.875256	0.936266
ENST00000471229	ENSG00000102401	ARMCX3	-0.0236154	0.840322	0.93764	0.245551	0.0039644	0.0423041	0.165238	0.0820365	0.222478
ENST00000354842	ENSG00000196440	ARMCX4	0.210571	0.0458747	0.204121	0.137533	0.149282	0.37033	0.0274656	0.798982	0.892601
ENST00000423738	ENSG00000196440	ARMCX4	-0.184845	0.097146	0.315668	-0.063335	0.531431	0.739372	0.084746	0.460512	0.65668
ENST00000452188	ENSG00000196440	ARMCX4	0.20585	0.262109	0.541107	0.187703	0.314027	0.560249	0.129588	0.529261	0.712591
ENST00000445416	ENSG00000196440	ARMCX4	0.0532926	0.573041	0.793043	0.0615148	0.493213	0.711949	-0.0457998	0.652433	0.80154
ENST00000433011	ENSG00000196440	ARMCX4	-0.0109006	0.905432	0.965154	-0.129235	0.20188	0.438668	-0.292672	0.0117426	0.0625112
ENST00000442270	ENSG00000196440	ARMCX4	-0.0404888	0.895193	0.960476	-0.492414	0.0513277	0.196874	-0.354031	0.248215	0.45117
ENST00000372742	ENSG00000125962	ARMCX5	0.227588	0.266935	0.546635	0.0370156	0.807986	0.90898	0.157983	0.35353	0.559232
ENST00000604957	ENSG00000125962	ARMCX5	-0.12689	0.410925	0.677046	-0.170852	0.143838	0.362491	-0.261569	0.0479096	0.157518
ENST00000246174	ENSG00000125962	ARMCX5	-0.257483	0.450061	0.708192	0.291745	0.182631	0.414695	0.262318	0.288067	0.493743
ENST00000602366	ENSG00000271147	ARMCX5-GPRASP2	-0.448208	0.00120983	0.0204206	-0.436154	0.00364628	0.040063	-0.466649	0.00460891	0.0333168
ENST00000476910	ENSG00000271147	ARMCX5-GPRASP2	0.195061	0.0179856	0.116248	-0.0301804	0.702334	0.850894	0.00168839	0.984762	0.993513
ENST00000466616	ENSG00000271147	ARMCX5-GPRASP2	0.0738067	0.531807	0.767296	0.306156	0.000759598	0.0153706	0.286416	0.00390673	0.0298832
ENST00000475738	ENSG00000271147	ARMCX5-GPRASP2	-0.114282	0.412744	0.678333	-0.320252	0.0245312	0.126614	-0.368208	0.023924	0.0993936
ENST00000497931	ENSG00000198960	ARMCX6	0.299023	0.278218	0.558541	0.384154	0.0073343	0.060715	0.183335	0.265832	0.469836
ENST00000361910	ENSG00000198960	ARMCX6	-0.299023	0.278218	0.558541	-0.384154	0.0073343	0.060715	-0.183335	0.265832	0.469836
ENST00000370033	ENSG00000120029	ARMH3	0.20489	0.289751	0.570003	0.354639	0.007235	0.0601881	0.375412	0.00862191	0.0506365
ENST00000495001	ENSG00000120029	ARMH3	-0.317561	0.19724	0.463664	-0.322172	0.0317624	0.147068	-0.345171	0.0339314	0.125456
ENST00000311122	ENSG00000120029	ARMH3	-0.0249219	0.873411	0.951218	-0.393602	0.00327373	0.0373476	-0.396028	0.00525769	0.0362643
ENST00000557175	ENSG00000139971	ARMH4	-0.815204	0.00108497	0.019162	-0.456499	0.0376475	0.163695	-0.241063	0.329724	0.537604
ENST00000267485	ENSG00000139971	ARMH4	0.422368	0.109804	0.339	0.184744	0.358965	0.600919	0.584755	0.0233151	0.0978379
ENST00000334342	ENSG00000139971	ARMH4	-0.152217	0.718105	0.87789	-0.0718666	0.806506	0.908219	-0.822059	0.0410883	0.142003
ENST00000367294	ENSG00000146476	ARMT1	0.350221	0.0770597	0.276035	-0.433659	0.11476	0.3189	-0.0968678	0.743202	0.859604
ENST00000545879	ENSG00000146476	ARMT1	-0.350221	0.0770597	0.276035	0.433659	0.11476	0.3189	0.0968678	0.743202	0.859604
ENST00000468970	ENSG00000143437	ARNT	-0.0482788	0.553832	0.781239	0.0811364	0.38078	0.620863	0.0100169	0.921555	0.961417
ENST00000505755	ENSG00000143437	ARNT	0.0365261	0.848627	0.941278	-0.224294	0.157934	0.383091	0.337138	0.0937247	0.243068
ENST00000358595	ENSG00000143437	ARNT	-0.00797945	0.948206	0.980919	0.139018	0.222527	0.462259	-0.250079	0.0712032	0.203076
ENST00000525505	ENSG00000172379	ARNT2	-0.510581	0.0310554	0.162052	0.0208307	0.803258	0.906396	-0.190223	0.0439907	0.148973
ENST00000529181	ENSG00000172379	ARNT2	0.125526	0.214742	0.486443	-0.0815846	0.122481	0.330424	-0.05597	0.337674	0.54487
ENST00000527771	ENSG00000172379	ARNT2	-0.641697	0.656657	0.843825	0.143264	0.319998	0.565068	0.423948	0.0121332	0.0639489
ENST00000303329	ENSG00000172379	ARNT2	0.0389471	0.967236	0.987987	-0.333475	0.0064781	0.056361	-0.468928	0.00105063	0.0126484
ENST00000533983	ENSG00000172379	ARNT2	-1.25009	0.70076	0.868826	0.342866	0.00578778	0.0529229	0.475419	0.00110477	0.0130614
ENST00000485918	ENSG00000133794	ARNTL	-0.196986	0.247631	0.525632	-0.355525	0.00654034	0.0566892	-0.490185	0.00161808	0.0167881
ENST00000403510	ENSG00000133794	ARNTL	0.064681	0.57899	0.796873	-0.056708	0.462526	0.688332	0.0637479	0.474952	0.668896
ENST00000401424	ENSG00000133794	ARNTL	0.0647876	0.766129	0.902952	0.272486	0.107081	0.306656	0.222589	0.208778	0.404878
ENST00000389707	ENSG00000133794	ARNTL	0.0023049	0.993237	0.997713	-0.0302005	0.903584	0.955547	-0.381365	0.181472	0.370054
ENST00000472842	ENSG00000133794	ARNTL	-0.0240588	0.753249	0.896707	-0.0605848	0.378694	0.619052	-0.207682	0.00890857	0.0518024
ENST00000403482	ENSG00000133794	ARNTL	-0.0407295	0.797976	0.918905	-0.212286	0.0898313	0.275799	-0.264478	0.071383	0.203482
ENST00000403290	ENSG00000133794	ARNTL	-0.0334745	0.819463	0.927811	0.131166	0.212864	0.451751	0.28157	0.0212298	0.0919732
ENST00000395901	ENSG00000029153	ARNTL2	0.368209	0.290204	0.570498	0.550902	0.00236871	0.0309008	0.277251	0.154842	0.335141
ENST00000311001	ENSG00000029153	ARNTL2	-0.183137	0.488611	0.737312	-0.161706	0.260645	0.503749	-0.273077	0.0981542	0.25047
ENST00000544915	ENSG00000029153	ARNTL2	-0.125208	0.568971	0.790719	-0.211274	0.0630663	0.221978	-0.0223581	0.860156	0.928188
ENST00000262942	ENSG00000241685	ARPC1A	0.189994	0.143158	0.391946	-0.087625	0.316386	0.562169	-0.0187101	0.843188	0.91775
ENST00000477240	ENSG00000241685	ARPC1A	-0.25324	0.218266	0.490691	0.0294844	0.843373	0.926336	-0.0183993	0.90598	0.952743
ENST00000432786	ENSG00000241685	ARPC1A	-0.131858	0.437778	0.698282	0.109874	0.316259	0.562054	0.032309	0.789802	0.887081
ENST00000481997	ENSG00000130429	ARPC1B	-0.546403	0.153267	0.407354	-0.0846607	0.602559	0.788593	-0.608598	0.00161734	0.0167854
ENST00000646101	ENSG00000130429	ARPC1B	0.434716	0.344961	0.622007	0.0276891	0.906446	0.957003	0.0120546	0.96291	0.98237
ENST00000484600	ENSG00000130429	ARPC1B	-0.171005	0.467518	0.72161	0.0164512	0.89091	0.950262	-0.16035	0.234967	0.435962
ENST00000252725	ENSG00000130429	ARPC1B	-0.0530527	0.88739	0.957251	0.00816794	0.963789	0.983698	0.41477	0.0384203	0.135793
ENST00000295685	ENSG00000163466	ARPC2	-0.299148	0.109402	0.338224	-0.340028	0.00697812	0.0587621	-0.175107	0.243687	0.446274
ENST00000465395	ENSG00000163466	ARPC2	-0.210212	0.118083	0.352595	-0.0962485	0.392655	0.631135	-0.322625	0.0128411	0.0661718
ENST00000315717	ENSG00000163466	ARPC2	0.0671326	0.42621	0.689281	0.173444	0.00633748	0.0557094	0.238945	0.00104328	0.0126093
ENST00000470146	ENSG00000163466	ARPC2	0.0798939	0.434505	0.695379	-0.0262931	0.775404	0.891225	-0.200357	0.0545863	0.171396
ENST00000489598	ENSG00000163466	ARPC2	0.0455443	0.541177	0.772873	-0.0644157	0.316902	0.562449	-0.00144975	0.984207	0.99322
ENST00000477992	ENSG00000163466	ARPC2	-0.00437234	0.967036	0.987877	-0.0345058	0.720283	0.861291	-0.320024	0.00255386	0.0225721
ENST00000228825	ENSG00000111229	ARPC3	0.114383	0.24427	0.521456	0.0170996	0.842613	0.926145	0.211049	0.0275171	0.109094
ENST00000475777	ENSG00000111229	ARPC3	-0.128819	0.173555	0.433608	-0.0581008	0.480587	0.702679	-0.216458	0.0192169	0.0864125
ENST00000467622	ENSG00000111229	ARPC3	-0.102686	0.445837	0.704816	0.0147116	0.906277	0.956945	-0.212172	0.120251	0.285361
ENST00000417500	ENSG00000241553	ARPC4	0.286032	0.133696	0.377038	0.409917	0.00664059	0.0571824	0.344246	0.0289767	0.1129
ENST00000397261	ENSG00000241553	ARPC4	-0.173397	0.0696762	0.260717	-0.0131733	0.843465	0.926396	0.0659982	0.368616	0.574111
ENST00000467289	ENSG00000241553	ARPC4	0.10041	0.277857	0.558206	0.0306803	0.67171	0.833033	0.0133188	0.86732	0.93221
ENST00000498623	ENSG00000241553	ARPC4	0.0384303	0.908959	0.966519	-0.410863	0.00768584	0.062532	-0.730632	6.10294e-05	0.00204616
ENST00000602490	ENSG00000162704	ARPC5	0.187191	0.00724815	0.0654657	-0.00989381	0.894517	0.951552	-0.125027	0.141397	0.315786
ENST00000359856	ENSG00000162704	ARPC5	-0.132771	0.120198	0.355979	-0.0180686	0.791172	0.899956	-0.0568523	0.448188	0.646604
ENST00000462965	ENSG00000162704	ARPC5	0.135947	0.328058	0.606908	0.386858	0.00472155	0.0469042	0.332945	0.0264811	0.106413
ENST00000294742	ENSG00000162704	ARPC5	0.0307987	0.722689	0.880825	0.032062	0.59822	0.78578	0.116374	0.0823528	0.223056
ENST00000367534	ENSG00000162704	ARPC5	-0.102687	0.748807	0.89461	-0.499729	0.000372129	0.00968846	-0.514968	0.000892196	0.0114496
ENST00000353214	ENSG00000136950	ARPC5L	0.200193	0.183333	0.445267	-0.347285	0.00466963	0.0466638	-0.379265	0.00632471	0.0411992
ENST00000259477	ENSG00000136950	ARPC5L	-0.188466	0.130169	0.37236	0.255129	0.0169481	0.101253	0.384011	0.00144536	0.0155668
ENST00000465124	ENSG00000136950	ARPC5L	0.0640679	0.481452	0.731958	0.0101589	0.926007	0.965806	-0.295835	0.0131106	0.0670797
ENST00000357484	ENSG00000242498	ARPIN	0.293377	0.00466121	0.0494978	-0.156852	0.192525	0.427235	0.00666579	0.959445	0.980458
ENST00000460685	ENSG00000242498	ARPIN	-0.409609	0.00426129	0.0469251	0.171618	0.3198	0.564871	-0.0894003	0.632743	0.788412
ENST00000560096	ENSG00000242498	ARPIN	-0.0737284	0.414572	0.679712	0.094097	0.347157	0.590646	0.0903991	0.413176	0.615508
ENST00000564163	ENSG00000128989	ARPP19	0.499744	0.161722	0.418481	-0.0568112	0.781146	0.894644	-0.665327	0.00218764	0.0203297
ENST00000566423	ENSG00000128989	ARPP19	0.101636	0.257222	0.535804	-0.120301	0.0393692	0.168126	-0.00185995	0.976672	0.989605
ENST00000563277	ENSG00000128989	ARPP19	-0.352131	0.138537	0.384952	-0.362594	0.0103703	0.0750441	-0.748974	3.23358e-06	0.000342243
ENST00000567669	ENSG00000128989	ARPP19	-0.528236	0.335821	0.614517	-0.400435	0.0581651	0.211516	-0.597962	0.0115097	0.0617357
ENST00000249822	ENSG00000128989	ARPP19	-0.0808937	0.40168	0.669747	-0.142771	0.0386627	0.166199	-0.345838	1.18024e-05	0.000734895
ENST00000561650	ENSG00000128989	ARPP19	-0.115202	0.43779	0.698282	-0.00260545	0.98522	0.993505	-0.230666	0.133083	0.304218
ENST00000568196	ENSG00000128989	ARPP19	0.0358791	0.918449	0.969951	0.703428	7.55549e-11	3.48618e-07	0.870917	1.62668e-12	7.94081e-08
ENST00000417925	ENSG00000172995	ARPP21	0.289777	0.00302677	0.0375871	-0.112421	0.362596	0.604422	-0.305218	0.0196658	0.0877624
ENST00000444190	ENSG00000172995	ARPP21	-0.290508	0.0117755	0.0889837	-0.0636332	0.558703	0.758807	-0.433497	0.000501219	0.00794915
ENST00000432450	ENSG00000172995	ARPP21	0.21	0.312768	0.594043	0.179827	0.150364	0.372068	-0.0807593	0.526481	0.710357
ENST00000412048	ENSG00000172995	ARPP21	-0.259987	0.175255	0.435802	0.0344172	0.823772	0.916855	0.581547	0.00041391	0.00698666
ENST00000481854	ENSG00000172995	ARPP21	0.0533313	0.367484	0.641005	-0.158959	0.0472403	0.187224	-0.37379	3.49302e-05	0.00146617
ENST00000434383	ENSG00000172995	ARPP21	-0.112992	0.198056	0.464799	-0.037535	0.722453	0.862597	0.0189291	0.866451	0.931706
ENST00000427590	ENSG00000172995	ARPP21	-0.137671	0.302381	0.583002	-0.299123	0.0289133	0.139511	-0.313615	0.0356405	0.129403
ENST00000474696	ENSG00000172995	ARPP21	0.132052	0.674434	0.853197	0.136577	0.393547	0.631897	0.987811	2.28105e-07	6.66776e-05
ENST00000476052	ENSG00000172995	ARPP21	0.0295481	0.734262	0.887288	-0.0722777	0.514351	0.727266	-0.220618	0.0715917	0.203887
ENST00000428373	ENSG00000172995	ARPP21	-0.0463415	0.477504	0.729139	0.0229917	0.751388	0.878536	-0.32825	4.1216e-05	0.0016091
ENST00000432682	ENSG00000172995	ARPP21	0.0648091	0.752589	0.896352	0.371344	0.00313858	0.0363236	0.349616	0.0123381	0.0645963
ENST00000187397	ENSG00000172995	ARPP21	0.013108	0.8762	0.95264	0.0182752	0.864877	0.93776	-0.0369345	0.755592	0.867311
ENST00000396482	ENSG00000172995	ARPP21	-0.1827	0.916988	0.9694	0.668075	0.166443	0.39465	2.87247	2.55975e-06	0.000289252
ENST00000441454	ENSG00000172995	ARPP21	-0.07879	0.914797	0.968556	0.180012	0.510647	0.724748	1.19288	0.000103584	0.0029044
ENST00000531012	ENSG00000137486	ARRB1	-0.311981	1.89849e-06	0.000289614	-0.355352	2.56741e-06	0.000416381	-0.430094	7.00811e-07	0.000129575
ENST00000420843	ENSG00000137486	ARRB1	0.251246	0.00133361	0.0217643	0.112921	0.0583346	0.211845	0.193174	0.00335498	0.0269991
ENST00000360025	ENSG00000137486	ARRB1	-0.165513	0.170329	0.429682	-0.0373628	0.608019	0.792144	-0.124762	0.113602	0.275273
ENST00000269260	ENSG00000141480	ARRB2	0.333908	3.02818e-05	0.00191234	0.233884	0.000580532	0.0128581	0.282238	0.000186449	0.00416553
ENST00000573886	ENSG00000141480	ARRB2	-0.277935	0.000242814	0.00717505	-0.333531	0.000375436	0.00976078	-0.400644	0.000110106	0.00301059
ENST00000571791	ENSG00000141480	ARRB2	-0.559193	0.000573823	0.0125276	-0.311948	0.0763074	0.249491	-0.833715	5.46039e-05	0.00191216
ENST00000576235	ENSG00000141480	ARRB2	-0.424432	0.000839082	0.0162446	-0.615119	2.30583e-07	9.65662e-05	-0.50108	6.35684e-05	0.00210241
ENST00000577054	ENSG00000141480	ARRB2	-0.429105	0.00151914	0.0236776	-0.525055	1.33349e-05	0.0012193	-0.82782	2.88791e-09	4.54762e-06
ENST00000571206	ENSG00000141480	ARRB2	-0.100147	0.283566	0.564265	-0.15389	0.0840924	0.265339	-0.322209	0.00133745	0.0147348
ENST00000346341	ENSG00000141480	ARRB2	0.059151	0.523061	0.761546	0.0498086	0.575429	0.770332	0.0877329	0.388459	0.592855
ENST00000574954	ENSG00000141480	ARRB2	-0.142466	0.617649	0.821033	0.042049	0.695454	0.846953	0.246695	0.0428272	0.146179
ENST00000371421	ENSG00000197070	ARRDC1	0.256492	0.0220933	0.131895	0.0276534	0.730868	0.867069	0.179369	0.0457829	0.152869
ENST00000491911	ENSG00000197070	ARRDC1	-0.168731	0.0516643	0.218905	-0.0195057	0.774228	0.890634	-0.142728	0.0587322	0.179623
ENST00000461627	ENSG00000197070	ARRDC1	-0.0484558	0.478558	0.72988	-0.0223815	0.716868	0.859185	-0.0456695	0.493591	0.68386
ENST00000496793	ENSG00000203993	ARRDC1-AS1	-0.133122	0.266474	0.546107	-0.170968	0.176554	0.40785	-0.0899082	0.528771	0.712292
ENST00000623970	ENSG00000203993	ARRDC1-AS1	0.0452933	0.494134	0.741571	0.0212826	0.765915	0.886161	-0.0621707	0.438431	0.638231
ENST00000371417	ENSG00000203993	ARRDC1-AS1	0.00240622	0.968144	0.988266	0.0382139	0.536113	0.742677	0.0785291	0.258822	0.462555
ENST00000593460	ENSG00000105643	ARRDC2	-0.20099	0.205531	0.474921	-0.263668	0.000549169	0.0124919	-0.283001	0.000911194	0.0115805
ENST00000222250	ENSG00000105643	ARRDC2	0.153371	0.396297	0.665736	0.190692	0.0156206	0.0965112	0.012486	0.882519	0.940224
ENST00000379656	ENSG00000105643	ARRDC2	0.0607017	0.897924	0.961637	-0.00799959	0.962359	0.983079	0.402853	0.0238623	0.0992384
ENST00000265138	ENSG00000113369	ARRDC3	0.44203	0.0955986	0.313288	0.467921	0.060736	0.216982	0.460444	0.0875343	0.232031
ENST00000511391	ENSG00000113369	ARRDC3	-0.44203	0.0955986	0.313288	-0.467921	0.060736	0.216982	-0.460444	0.0875343	0.232031
ENST00000551731	ENSG00000100299	ARSA	-0.15876	0.0143454	0.100847	-0.0721883	0.160707	0.38683	-0.115692	0.0455246	0.15234
ENST00000453344	ENSG00000100299	ARSA	0.307055	0.293619	0.574136	0.204593	0.160978	0.387127	0.38936	0.0163798	0.0778197
ENST00000356098	ENSG00000100299	ARSA	0.208244	0.315735	0.596313	0.121633	0.224727	0.464843	-0.152823	0.166035	0.350447
ENST00000216124	ENSG00000100299	ARSA	0.0408604	0.604227	0.813589	-0.0637125	0.2789	0.523987	0.0596739	0.364929	0.570674
ENST00000610191	ENSG00000100299	ARSA	0.0511373	0.617562	0.821033	0.0899573	0.351125	0.594066	-0.0198139	0.863513	0.929981
ENST00000396151	ENSG00000113273	ARSB	0.20326	0.0418371	0.193769	0.00373575	0.963623	0.983652	-0.0287633	0.749699	0.863551
ENST00000565165	ENSG00000113273	ARSB	-0.0830184	0.340573	0.618643	-0.110375	0.210342	0.448995	-0.188113	0.053103	0.168352
ENST00000264914	ENSG00000113273	ARSB	-0.0590866	0.416293	0.681102	0.0497798	0.444825	0.675131	0.109009	0.129326	0.299036
ENST00000448504	ENSG00000141337	ARSG	0.112648	0.286601	0.567157	0.021522	0.872828	0.941591	-0.307118	0.0520995	0.166258
ENST00000621439	ENSG00000141337	ARSG	-0.112648	0.286601	0.567157	-0.021522	0.872828	0.941591	0.307118	0.0520995	0.166258
ENST00000341029	ENSG00000156219	ART3	-0.506226	0.00414835	0.0461921	-0.325186	0.0647575	0.225417	0.143451	0.464591	0.660323
ENST00000355810	ENSG00000156219	ART3	0.857042	0.0358164	0.176512	0.972352	0.0126524	0.0846223	0.577351	0.119521	0.284237
ENST00000513494	ENSG00000156219	ART3	0.130179	0.267068	0.546822	-0.282302	0.0431249	0.177375	-0.320919	0.0376667	0.134254
ENST00000349321	ENSG00000156219	ART3	-0.350685	0.173274	0.433327	-0.113726	0.739188	0.871859	-0.277364	0.498964	0.688374
ENST00000310256	ENSG00000173409	ARV1	0.728426	0.0922344	0.306773	-0.391792	0.312444	0.558825	0.795095	0.026859	0.107364
ENST00000366658	ENSG00000173409	ARV1	-0.728426	0.0922344	0.306773	0.391792	0.312444	0.558825	-0.795095	0.026859	0.107364
ENST00000263207	ENSG00000099889	ARVCF	0.147332	0.0019449	0.0280066	0.050351	0.50846	0.723369	0.158234	0.0756725	0.211401
ENST00000495096	ENSG00000099889	ARVCF	-0.0893757	0.00143027	0.0228022	0.00404877	0.925848	0.965697	-0.0923976	0.0638878	0.189555
ENST00000473551	ENSG00000099889	ARVCF	0.0531855	0.194283	0.459502	-0.0608246	0.411467	0.647377	-0.104244	0.218698	0.417061
ENST00000401994	ENSG00000099889	ARVCF	-0.229577	0.106825	0.333638	0.859945	0.000840123	0.0163132	1.05679	0.000453714	0.00748326
ENST00000406522	ENSG00000099889	ARVCF	-1.10803	0.184353	0.446568	-1.15497	0.0020338	0.0281491	-1.68029	0.000549451	0.00845054
ENST00000487793	ENSG00000099889	ARVCF	0.0959217	0.356454	0.632438	-0.182949	0.0457669	0.183553	0.0266414	0.801439	0.893955
ENST00000369880	ENSG00000214435	AS3MT	0.247284	0.305181	0.585804	0.342556	0.343766	0.58751	0.548057	0.195312	0.388159
ENST00000615257	ENSG00000214435	AS3MT	-0.247284	0.305181	0.585804	-0.342556	0.343766	0.58751	-0.548057	0.195312	0.388159
ENST00000520781	ENSG00000104763	ASAH1	-1.16609	0.0247537	0.141463	-0.0865698	0.8005	0.90513	0.0524611	0.901041	0.950641
ENST00000637840	ENSG00000104763	ASAH1	-0.183506	0.045232	0.202647	-0.215167	0.0598898	0.215238	-0.260198	0.0391444	0.137547
ENST00000637561	ENSG00000104763	ASAH1	0.301236	0.122301	0.3592	0.364456	0.000434317	0.0106755	0.330617	0.00442459	0.0324311
ENST00000518746	ENSG00000104763	ASAH1	0.137499	0.164304	0.422155	0.406932	0.00222213	0.0296705	0.0115242	0.936058	0.968742
ENST00000636563	ENSG00000104763	ASAH1	0.350517	0.292774	0.573275	0.0510532	0.833043	0.921384	0.00497774	0.983655	0.992957
ENST00000637244	ENSG00000104763	ASAH1	0.0965906	0.330664	0.609377	0.288374	0.00871229	0.0674361	-0.00169088	0.988874	0.995502
ENST00000638069	ENSG00000104763	ASAH1	-0.112355	0.21915	0.491789	0.0113576	0.893032	0.951029	0.0956058	0.312885	0.520307
ENST00000523744	ENSG00000104763	ASAH1	-0.0948765	0.234154	0.509245	0.138773	0.178418	0.41004	-0.157182	0.170263	0.355287
ENST00000637343	ENSG00000104763	ASAH1	0.0804831	0.452861	0.710351	0.244344	0.0463228	0.184912	-0.110114	0.423713	0.62478
ENST00000636160	ENSG00000104763	ASAH1	-0.231642	0.286261	0.566947	-0.0400427	0.799706	0.904945	-0.21379	0.228157	0.427879
ENST00000637609	ENSG00000104763	ASAH1	0.192564	0.567447	0.78993	-0.0472419	0.894647	0.951647	0.219177	0.619101	0.778744
ENST00000636920	ENSG00000104763	ASAH1	-0.158023	0.413089	0.678625	-0.10807	0.39547	0.633522	-0.219153	0.125508	0.293107
ENST00000381733	ENSG00000104763	ASAH1	0.0894297	0.676804	0.854423	-0.0747732	0.668763	0.831055	-0.101106	0.595525	0.761824
ENST00000262097	ENSG00000104763	ASAH1	-0.205257	0.561971	0.78614	0.193829	0.347564	0.590985	0.965393	0.000130108	0.00332706
ENST00000521542	ENSG00000104763	ASAH1	0.0133926	0.871024	0.950314	-0.043079	0.678481	0.837207	-0.0849785	0.481641	0.674038
ENST00000636171	ENSG00000104763	ASAH1	-0.33062	0.579586	0.797338	-0.289611	0.182468	0.414509	0.135098	0.640056	0.793181
ENST00000636435	ENSG00000104763	ASAH1	0.0217916	0.874809	0.951954	0.231142	0.19385	0.428714	0.510454	0.0148113	0.0728359
ENST00000637790	ENSG00000104763	ASAH1	0.0167882	0.89956	0.962475	-0.388177	0.000629411	0.013619	-0.469799	0.000148288	0.00361941
ENST00000637095	ENSG00000104763	ASAH1	0.0467759	0.906086	0.965313	0.219977	0.39483	0.633014	0.618957	0.0322927	0.121307
ENST00000638028	ENSG00000104763	ASAH1	0.0139531	0.928392	0.973678	-0.160569	0.382148	0.621941	-0.123449	0.527153	0.710864
ENST00000637014	ENSG00000104763	ASAH1	-0.00371703	0.976348	0.990964	0.0460625	0.761339	0.883804	0.0938774	0.592483	0.759703
ENST00000637752	ENSG00000104763	ASAH1	-0.016305	0.859887	0.946114	0.0138807	0.911345	0.959029	-0.174744	0.202749	0.397406
ENST00000645350	ENSG00000204147	ASAH2B	0.0421277	0.90016	0.962849	-0.611214	0.0120785	0.0822235	-0.7746	0.00900253	0.0522367
ENST00000647317	ENSG00000204147	ASAH2B	-0.136416	0.752209	0.896174	0.306662	0.266379	0.510214	0.0561795	0.857629	0.926797
ENST00000643851	ENSG00000204147	ASAH2B	-0.0364057	0.90738	0.965778	0.367289	0.0965157	0.287796	0.578264	0.0233313	0.0978806
ENST00000524124	ENSG00000153317	ASAP1	0.141126	0.192534	0.457439	0.128708	0.0194638	0.11029	0.107445	0.0814261	0.221443
ENST00000519169	ENSG00000153317	ASAP1	0.169504	0.348871	0.626017	0.147203	0.117929	0.323362	0.20424	0.0525512	0.167177
ENST00000518721	ENSG00000153317	ASAP1	-0.151839	0.278799	0.559409	-0.114908	0.0991185	0.292838	-0.0693579	0.368168	0.573651
ENST00000521075	ENSG00000153317	ASAP1	-0.204612	0.556085	0.782612	-0.371531	0.098822	0.292192	-0.773754	0.0099122	0.0557973
ENST00000519483	ENSG00000153317	ASAP1	-0.00313676	0.980968	0.992875	-0.00592181	0.921114	0.963373	0.00855507	0.900922	0.950557
ENST00000281419	ENSG00000151693	ASAP2	0.389183	4.79068e-05	0.00256709	-0.0427151	0.681513	0.838709	0.0796277	0.499064	0.688493
ENST00000315273	ENSG00000151693	ASAP2	-0.508986	0.000806393	0.0158029	-0.120153	0.489937	0.709209	-0.392891	0.0494261	0.160617
ENST00000484590	ENSG00000151693	ASAP2	-0.227742	0.00291996	0.036763	-0.00143435	0.988809	0.995477	-0.0346801	0.764377	0.87245
ENST00000641030	ENSG00000151693	ASAP2	-0.0329829	0.72561	0.882579	0.296529	0.00461725	0.0463395	0.338874	0.00414869	0.0310665
ENST00000336689	ENSG00000088280	ASAP3	0.125912	0.607584	0.815502	0.150533	0.146792	0.366668	0.0919141	0.422827	0.623964
ENST00000492982	ENSG00000088280	ASAP3	-0.223838	0.526162	0.763892	-0.267292	0.0651986	0.226368	0.0539358	0.739211	0.857683
ENST00000495646	ENSG00000088280	ASAP3	-0.102445	0.66546	0.848507	-0.0877505	0.385909	0.625241	-0.128963	0.250004	0.453132
ENST00000264607	ENSG00000065802	ASB1	0.226299	0.112405	0.343195	0.134501	0.16176	0.388376	0.154455	0.141016	0.315439
ENST00000473306	ENSG00000065802	ASB1	-0.226299	0.112405	0.343195	-0.134501	0.16176	0.388376	-0.154455	0.141016	0.315439
ENST00000493897	ENSG00000196372	ASB13	-0.244046	0.117358	0.351505	-0.209813	0.0902834	0.276554	-0.105766	0.422273	0.623446
ENST00000479033	ENSG00000196372	ASB13	0.162981	0.616562	0.82053	-0.123758	0.695559	0.847003	0.239294	0.438548	0.638328
ENST00000357700	ENSG00000196372	ASB13	-0.0275643	0.898259	0.961773	0.163561	0.390806	0.62929	-0.111493	0.567259	0.741242
ENST00000585457	ENSG00000267080	ASB16-AS1	0.0196832	0.876626	0.952764	0.193257	0.164921	0.392778	-0.214047	0.172406	0.358155
ENST00000618557	ENSG00000267080	ASB16-AS1	-0.0196832	0.876626	0.952764	-0.193257	0.164921	0.392778	0.214047	0.172406	0.358155
ENST00000263634	ENSG00000115239	ASB3	0.0917018	0.268131	0.547775	-0.106335	0.148831	0.369642	-0.0269709	0.748765	0.863071
ENST00000406687	ENSG00000115239	ASB3	-0.103357	0.169738	0.428825	-0.120453	0.138664	0.355093	-0.132517	0.158635	0.340583
ENST00000394717	ENSG00000115239	ASB3	-0.0330464	0.825682	0.930881	0.265722	0.00828347	0.0653936	0.150501	0.18916	0.380221
ENST00000277458	ENSG00000148331	ASB6	0.196353	0.358647	0.63405	-0.452936	0.00695263	0.0586182	-0.186205	0.335854	0.543314
ENST00000450050	ENSG00000148331	ASB6	-0.201164	0.317574	0.597797	0.087074	0.621973	0.801051	-0.329459	0.118219	0.282226
ENST00000277459	ENSG00000148331	ASB6	-0.414363	0.805682	0.921871	1.22842	0.000103378	0.00428031	1.44955	0.000386684	0.00668288
ENST00000343276	ENSG00000183475	ASB7	0.37801	0.0190318	0.119909	0.0705412	0.613063	0.795177	-0.00906507	0.954389	0.977864
ENST00000332783	ENSG00000183475	ASB7	-0.37801	0.0190318	0.119909	-0.0705412	0.613063	0.795177	0.00906507	0.954389	0.977864
ENST00000536953	ENSG00000177981	ASB8	0.228837	0.316133	0.596697	0.357566	0.00757314	0.0619624	0.330822	0.0318736	0.120345
ENST00000317697	ENSG00000177981	ASB8	0.0456023	0.784765	0.9122	-0.128148	0.287755	0.532994	-0.327023	0.0251365	0.10283
ENST00000536549	ENSG00000177981	ASB8	-0.0877055	0.618012	0.821264	0.0620426	0.63039	0.806465	0.287001	0.0678848	0.196984
ENST00000486689	ENSG00000138303	ASCC1	0.213137	0.337756	0.616024	0.0115227	0.950486	0.977594	-0.0733961	0.73395	0.854627
ENST00000317168	ENSG00000138303	ASCC1	-0.0811223	0.372678	0.644969	-0.182512	0.0386024	0.166028	-0.159972	0.104495	0.260921
ENST00000534259	ENSG00000138303	ASCC1	0.0271424	0.783032	0.911372	0.0860988	0.499097	0.716467	-0.148615	0.281028	0.486054
ENST00000394919	ENSG00000138303	ASCC1	0.0178652	0.849242	0.941397	0.206181	0.0256681	0.130089	0.281232	0.00686896	0.0434193
ENST00000487486	ENSG00000100325	ASCC2	-0.411564	0.00131466	0.0215934	-0.132812	0.158594	0.383883	-0.196352	0.0691572	0.199325
ENST00000542393	ENSG00000100325	ASCC2	0.364123	0.219947	0.492389	0.30715	0.225535	0.465801	0.201908	0.458216	0.654962
ENST00000307790	ENSG00000100325	ASCC2	0.0975881	0.533426	0.768119	0.0989236	0.431192	0.664344	0.0278258	0.842549	0.917592
ENST00000397771	ENSG00000100325	ASCC2	0.12793	0.651971	0.841248	-0.413978	0.0642544	0.224382	0.116867	0.628333	0.785533
ENST00000369143	ENSG00000112249	ASCC3	0.0904477	0.152621	0.406302	-0.00617449	0.932108	0.968672	0.0589259	0.465936	0.66158
ENST00000324696	ENSG00000112249	ASCC3	-0.30736	0.158103	0.413768	0.612954	0.0395806	0.168685	-0.386322	0.258442	0.462145
ENST00000369162	ENSG00000112249	ASCC3	0.0266746	0.601216	0.811641	-0.119249	0.0462886	0.184806	-0.121985	0.0692129	0.199415
ENST00000522650	ENSG00000112249	ASCC3	0.00465695	0.952044	0.982508	0.0111634	0.903856	0.955614	0.247547	0.0189689	0.0858031
ENST00000573596	ENSG00000141505	ASGR1	-0.298447	0.0356912	0.176001	0.201006	0.262711	0.506036	-0.0335451	0.860255	0.928212
ENST00000269299	ENSG00000141505	ASGR1	0.245649	0.240433	0.516843	0.331162	0.105525	0.303625	0.191488	0.430268	0.63075
ENST00000380920	ENSG00000141505	ASGR1	0.228706	0.683378	0.858006	-0.492426	0.00833669	0.0656053	-0.224403	0.354595	0.560427
ENST00000619926	ENSG00000141505	ASGR1	-0.143673	0.478667	0.729979	-0.243456	0.419028	0.653502	-0.394045	0.214946	0.412275
ENST00000574330	ENSG00000141505	ASGR1	0.0202518	0.819602	0.927811	0.138824	0.296145	0.541405	0.268731	0.104157	0.260451
ENST00000477427	ENSG00000116539	ASH1L	-0.310414	0.00137978	0.0222453	-0.298924	0.0108721	0.0770124	-0.448346	0.000863087	0.0112204
ENST00000392403	ENSG00000116539	ASH1L	0.155708	0.199692	0.46709	0.19014	0.0968414	0.288415	0.256191	0.0507536	0.163472
ENST00000368346	ENSG00000116539	ASH1L	-0.152677	0.210387	0.480863	-0.188651	0.100386	0.29503	-0.253771	0.0536078	0.169344
ENST00000456633	ENSG00000235919	ASH1L-AS1	0.0341474	0.768136	0.903768	-0.15143	0.225806	0.465909	0.0458523	0.744664	0.860672
ENST00000452809	ENSG00000235919	ASH1L-AS1	-0.0341474	0.768136	0.903768	0.15143	0.225806	0.465909	-0.0458523	0.744664	0.860672
ENST00000428278	ENSG00000129691	ASH2L	-0.828304	0.000576985	0.0125742	-0.406155	0.0503843	0.194678	-0.117688	0.605743	0.768869
ENST00000343823	ENSG00000129691	ASH2L	0.402729	0.00435116	0.047582	0.0989648	0.37023	0.611136	0.0746768	0.55398	0.731444
ENST00000545394	ENSG00000129691	ASH2L	0.093786	0.379303	0.650603	0.0511666	0.581418	0.774674	-0.0701091	0.506696	0.694468
ENST00000520079	ENSG00000129691	ASH2L	-0.125333	0.207111	0.476792	-0.190549	0.0846141	0.266296	-0.327381	0.0112471	0.0609773
ENST00000521652	ENSG00000129691	ASH2L	-0.00944658	0.970559	0.989086	0.189612	0.393854	0.632197	0.23086	0.37077	0.576326
ENST00000548350	ENSG00000110881	ASIC1	-0.585087	3.34654e-06	0.000412538	-0.297924	0.0491156	0.191672	-0.549268	0.000311905	0.0058227
ENST00000447966	ENSG00000110881	ASIC1	0.70591	0.00716552	0.0650872	0.441294	0.0745259	0.245832	0.728546	0.0120029	0.0634773
ENST00000228468	ENSG00000110881	ASIC1	-0.892736	0.0172125	0.113231	-0.470199	0.139671	0.356376	-0.800062	0.0384867	0.135955
ENST00000552438	ENSG00000110881	ASIC1	-0.0746956	0.408049	0.674797	-0.206703	0.0580578	0.211306	-0.327721	0.00684162	0.0432898
ENST00000359872	ENSG00000108684	ASIC2	0.448716	0.357447	0.633069	0.0174591	0.847342	0.928134	0.159528	0.139549	0.313495
ENST00000225823	ENSG00000108684	ASIC2	-0.448716	0.357447	0.633069	-0.0174591	0.847342	0.928134	-0.159528	0.139549	0.313495
ENST00000498105	ENSG00000213199	ASIC3	-0.306792	0.000451273	0.0106731	0.0477298	0.623228	0.802056	-0.0420748	0.684292	0.823319
ENST00000357922	ENSG00000213199	ASIC3	0.262231	0.0104769	0.083242	0.103293	0.388657	0.627589	0.357048	0.00848231	0.0501238
ENST00000474135	ENSG00000213199	ASIC3	-0.246884	0.00689432	0.0634766	-0.117445	0.323425	0.568415	-0.178036	0.150117	0.328189
ENST00000297512	ENSG00000213199	ASIC3	-0.238993	0.236343	0.511979	-0.315081	0.169849	0.399295	-0.525395	0.0686539	0.198379
ENST00000349064	ENSG00000213199	ASIC3	0.00648763	0.956683	0.984269	-0.0110975	0.940269	0.972523	-0.161967	0.30725	0.514183
ENST00000474489	ENSG00000072182	ASIC4	0.136901	0.373736	0.645883	-0.267095	0.0941884	0.283329	-0.282864	0.0629017	0.187657
ENST00000461395	ENSG00000072182	ASIC4	-0.0756693	0.52535	0.763304	0.0206982	0.883315	0.947148	-0.143408	0.305925	0.512933
ENST00000358078	ENSG00000072182	ASIC4	0.0268234	0.84192	0.938174	0.0684659	0.650288	0.818943	0.223883	0.13932	0.313196
ENST00000380839	ENSG00000126522	ASL	0.451302	0.139394	0.386057	0.435042	0.0558397	0.207054	0.629801	0.0148908	0.0730194
ENST00000496336	ENSG00000126522	ASL	-0.146912	0.147426	0.398383	-0.20401	0.045702	0.183444	-0.427348	0.000454707	0.00749392
ENST00000487982	ENSG00000126522	ASL	-0.178654	0.255588	0.533948	-0.252834	0.0409337	0.172321	-0.151633	0.276245	0.480978
ENST00000304874	ENSG00000126522	ASL	-0.0686051	0.529473	0.765693	-0.00844254	0.922165	0.963775	-0.134808	0.177482	0.364644
ENST00000395332	ENSG00000126522	ASL	0.182985	0.825057	0.930613	-0.0935646	0.660641	0.825695	0.05687	0.837269	0.914141
ENST00000425740	ENSG00000236017	ASMTL-AS1	0.00326515	0.974922	0.990427	-0.109214	0.217806	0.456951	0.00696126	0.940821	0.971025
ENST00000420411	ENSG00000236017	ASMTL-AS1	-0.00326515	0.974922	0.990427	0.109214	0.217806	0.456951	-0.00696126	0.940821	0.971025
ENST00000444334	ENSG00000070669	ASNS	-0.56705	0.0368502	0.179314	-0.0538206	0.72687	0.864677	0.0740019	0.666456	0.811454
ENST00000454046	ENSG00000070669	ASNS	-0.25865	0.0772728	0.276368	-0.334594	0.0189252	0.108599	-0.260283	0.0967905	0.248158
ENST00000394308	ENSG00000070669	ASNS	0.164266	0.206588	0.476219	0.0428076	0.661188	0.825919	0.0333644	0.770446	0.876141
ENST00000422745	ENSG00000070669	ASNS	0.418125	0.268946	0.548522	-0.0267738	0.922618	0.963993	-0.152831	0.598746	0.764184
ENST00000455086	ENSG00000070669	ASNS	0.507028	0.310095	0.591312	-1.01416	0.00809456	0.0646083	-0.454041	0.265795	0.46982
ENST00000175506	ENSG00000070669	ASNS	0.266773	0.350261	0.627194	0.678167	0.00704393	0.059153	0.257389	0.284413	0.489784
ENST00000495255	ENSG00000070669	ASNS	0.0509229	0.564201	0.787703	-0.13701	0.211569	0.450275	-0.158376	0.228777	0.428647
ENST00000414884	ENSG00000070669	ASNS	-0.184573	0.334124	0.612696	-0.434995	0.0178565	0.104468	-0.542174	0.0108644	0.0594748
ENST00000437628	ENSG00000070669	ASNS	0.0229958	0.869843	0.94979	0.235498	0.0591204	0.213653	0.154237	0.281301	0.486346
ENST00000394309	ENSG00000070669	ASNS	-0.0118429	0.963985	0.986803	0.00379104	0.986747	0.994221	0.256752	0.375084	0.580573
ENST00000462436	ENSG00000070669	ASNS	-0.0295547	0.757606	0.899224	0.0324153	0.771342	0.888964	-0.213012	0.0942008	0.243875
ENST00000260952	ENSG00000138381	ASNSD1	0.0616404	0.72574	0.882582	-0.0814393	0.562935	0.761521	0.0886976	0.584665	0.753708
ENST00000425590	ENSG00000138381	ASNSD1	-0.0616404	0.72574	0.882582	0.0814393	0.562935	0.761521	-0.0886976	0.584665	0.753708
ENST00000376916	ENSG00000204653	ASPDH	0.428387	0.0249697	0.142166	0.312055	0.00304141	0.0356703	0.418112	0.000746426	0.0103047
ENST00000597232	ENSG00000204653	ASPDH	-0.292481	0.142536	0.391022	-0.376264	0.00403664	0.0426798	-0.55609	0.000554017	0.00849606
ENST00000389208	ENSG00000204653	ASPDH	-0.232342	0.147766	0.398811	-0.120823	0.219854	0.458892	-0.153201	0.164936	0.348843
ENST00000518306	ENSG00000198363	ASPH	-1.03967	0.000303608	0.00825401	-0.683229	0.000709428	0.0146868	-0.900706	0.000152605	0.00369338
ENST00000522919	ENSG00000198363	ASPH	-0.394943	0.0009176	0.0171689	-0.046488	0.743036	0.873541	-0.302736	0.0685487	0.198169
ENST00000356457	ENSG00000198363	ASPH	1.35121	0.00406188	0.0455094	0.911549	0.00711496	0.0595089	1.34254	0.00177527	0.0178205
ENST00000517847	ENSG00000198363	ASPH	1.46338	0.00886558	0.0749796	0.428162	0.187552	0.421137	0.290527	0.458078	0.654884
ENST00000445642	ENSG00000198363	ASPH	-0.265067	0.0064299	0.0606537	-0.248712	0.00624175	0.0552088	-0.261672	0.0103836	0.0576136
ENST00000379454	ENSG00000198363	ASPH	-0.182553	0.0148595	0.103096	-0.258011	5.78134e-05	0.00299763	-0.197881	0.00598519	0.0397785
ENST00000541428	ENSG00000198363	ASPH	0.388764	0.0652745	0.251138	-0.136603	0.198435	0.434639	-0.263752	0.0371781	0.133232
ENST00000519234	ENSG00000198363	ASPH	0.201239	0.0844183	0.291666	-0.0902031	0.475731	0.698824	-0.170207	0.298533	0.505206
ENST00000522835	ENSG00000198363	ASPH	-0.169819	0.263935	0.543213	-0.258359	0.0586638	0.212601	-0.332674	0.0353849	0.128726
ENST00000517856	ENSG00000198363	ASPH	-0.0514708	0.297656	0.578461	0.0744165	0.226785	0.467099	0.00575269	0.934567	0.968061
ENST00000517903	ENSG00000198363	ASPH	0.49277	0.563956	0.787485	-0.0413053	0.892272	0.950618	0.0701634	0.814371	0.9015
ENST00000518068	ENSG00000198363	ASPH	0.106582	0.611505	0.817784	-0.235253	0.0753372	0.247537	-0.214442	0.152257	0.331278
ENST00000379449	ENSG00000198363	ASPH	0.025935	0.839886	0.937549	0.57217	0.000294629	0.00823724	0.666732	0.000231655	0.00476346
ENST00000389204	ENSG00000198363	ASPH	-0.030632	0.574209	0.793707	0.0438549	0.558348	0.758658	-0.0762647	0.369024	0.574544
ENST00000522036	ENSG00000198363	ASPH	0.0122379	0.891207	0.959193	-0.00979768	0.922399	0.963842	-0.10852	0.352643	0.558445
ENST00000563177	ENSG00000174939	ASPHD1	0.538525	0.00179246	0.0265073	-0.206966	0.11343	0.316611	0.0972854	0.521791	0.706705
ENST00000566693	ENSG00000174939	ASPHD1	-0.365538	0.00222747	0.0306386	-0.566583	0.000161394	0.00566401	-0.796717	5.03964e-07	0.0001065
ENST00000414952	ENSG00000174939	ASPHD1	0.5224	0.0522861	0.220243	0.45108	0.00169702	0.0253318	0.620312	5.93324e-05	0.00200774
ENST00000651383	ENSG00000174939	ASPHD1	0.421214	0.0577836	0.233256	-0.0718989	0.578311	0.772601	0.0323255	0.818011	0.903764
ENST00000483405	ENSG00000174939	ASPHD1	0.0960873	0.393803	0.663724	0.330688	0.000380762	0.00983519	0.263899	0.00507284	0.0354322
ENST00000308748	ENSG00000174939	ASPHD1	-0.0141922	0.918619	0.969991	-0.297888	0.00894011	0.0686326	-0.369349	0.00253772	0.0225196
ENST00000306739	ENSG00000169696	ASPSCR1	0.152848	0.0838303	0.290499	0.222857	0.00194777	0.0275361	0.293264	0.000386411	0.00668191
ENST00000577733	ENSG00000169696	ASPSCR1	-0.129084	0.0526623	0.221103	-0.116081	0.0758303	0.248422	-0.070607	0.337998	0.545122
ENST00000344865	ENSG00000169696	ASPSCR1	0.145433	0.316839	0.597267	0.542778	0.00415699	0.0435748	0.130351	0.498912	0.688372
ENST00000583693	ENSG00000169696	ASPSCR1	0.0490701	0.40347	0.671384	-0.0780841	0.166741	0.395031	-0.0832123	0.186835	0.376991
ENST00000306729	ENSG00000169696	ASPSCR1	-0.193284	0.387841	0.658823	0.142979	0.394056	0.632438	0.0199346	0.918943	0.960025
ENST00000581608	ENSG00000169696	ASPSCR1	-0.496061	0.460396	0.716439	0.047155	0.835969	0.922806	-0.274396	0.317891	0.525104
ENST00000580534	ENSG00000169696	ASPSCR1	-0.0545055	0.736326	0.888575	0.144653	0.388294	0.627378	0.0859148	0.628315	0.78553
ENST00000578236	ENSG00000169696	ASPSCR1	-0.0216238	0.805017	0.921703	-0.289671	0.00226726	0.0300104	-0.349718	0.000929368	0.0117291
ENST00000301776	ENSG00000162174	ASRGL1	0.166136	0.105615	0.331698	-0.0384892	0.569495	0.766486	-0.0446375	0.556511	0.733434
ENST00000534183	ENSG00000162174	ASRGL1	-0.0931575	0.193149	0.458107	-0.0690697	0.466373	0.691556	-0.0528983	0.617387	0.777503
ENST00000528206	ENSG00000162174	ASRGL1	-0.116353	0.208451	0.478296	-0.275596	0.00792287	0.0637906	-0.206169	0.0723655	0.205375
ENST00000415229	ENSG00000162174	ASRGL1	-0.103581	0.341517	0.619459	0.0785562	0.255768	0.498497	0.0746266	0.336191	0.543589
ENST00000372393	ENSG00000130707	ASS1	0.511197	0.279453	0.56003	0.282794	0.157799	0.382858	0.781839	0.00322216	0.0262768
ENST00000352480	ENSG00000130707	ASS1	-0.511197	0.279453	0.56003	-0.282794	0.157799	0.382858	-0.781839	0.00322216	0.0262768
ENST00000507978	ENSG00000034533	ASTE1	0.262526	0.332698	0.611321	0.0411602	0.850404	0.929812	0.00212971	0.993028	0.997183
ENST00000264992	ENSG00000034533	ASTE1	-0.262526	0.332698	0.611321	-0.0411602	0.850404	0.929812	-0.00212971	0.993028	0.997183
ENST00000473640	ENSG00000152092	ASTN1	-0.108322	0.183498	0.44552	-0.158314	0.0293299	0.140549	-0.387023	5.90197e-06	0.000500192
ENST00000424564	ENSG00000152092	ASTN1	-0.459367	0.231012	0.50544	-0.190877	0.219858	0.458892	-0.0317566	0.859698	0.928022
ENST00000281881	ENSG00000152092	ASTN1	0.0416265	0.57777	0.796246	0.255605	5.81479e-06	0.000702611	0.198498	0.00120456	0.0138174
ENST00000367657	ENSG00000152092	ASTN1	-0.181846	0.430237	0.692397	0.00730642	0.945885	0.975191	-0.0531206	0.654343	0.802835
ENST00000361833	ENSG00000152092	ASTN1	0.0241684	0.714198	0.875941	-0.132514	0.00311297	0.0361299	-0.0643095	0.190803	0.382468
ENST00000373986	ENSG00000148219	ASTN2	-0.107246	0.0480238	0.209409	-0.217123	6.87818e-05	0.00334095	-0.271551	1.27715e-05	0.000778564
ENST00000358637	ENSG00000148219	ASTN2	-0.101519	0.121934	0.358746	0.061789	0.513188	0.726544	0.0560824	0.601806	0.766382
ENST00000361477	ENSG00000148219	ASTN2	0.197641	0.294175	0.574786	0.396255	0.115779	0.3202	-0.113064	0.732531	0.85387
ENST00000288520	ENSG00000148219	ASTN2	-0.215895	0.182318	0.444136	0.015318	0.92748	0.966637	0.334011	0.109836	0.269231
ENST00000313400	ENSG00000148219	ASTN2	0.0532625	0.54406	0.774604	-0.0531397	0.553686	0.755563	-0.0230545	0.816776	0.902746
ENST00000361209	ENSG00000148219	ASTN2	-0.164632	0.467995	0.721867	0.00270429	0.986717	0.994212	0.237289	0.193925	0.386567
ENST00000306058	ENSG00000171456	ASXL1	0.396907	0.0031417	0.0385704	0.238064	0.0491294	0.191696	0.404058	0.00335611	0.0270038
ENST00000375687	ENSG00000171456	ASXL1	-0.305815	0.00951993	0.0783553	-0.227306	0.0386991	0.166297	-0.278302	0.0261971	0.105777
ENST00000470145	ENSG00000171456	ASXL1	-0.21075	0.0205552	0.126137	-0.0919891	0.340473	0.584592	-0.192762	0.0685935	0.198239
ENST00000647223	ENSG00000171456	ASXL1	0.0713614	0.0808455	0.284027	0.0555204	0.2191	0.458281	0.00121441	0.980818	0.99183
ENST00000646985	ENSG00000171456	ASXL1	-0.298192	0.0944967	0.311265	-0.233227	0.288019	0.53324	-0.421641	0.0776871	0.214777
ENST00000644060	ENSG00000171456	ASXL1	0.078666	0.219966	0.492405	0.0284652	0.682073	0.839129	-0.103682	0.183877	0.373335
ENST00000649901	ENSG00000171456	ASXL1	-0.0932787	0.186718	0.449726	-0.0986706	0.151207	0.372962	-0.101807	0.188411	0.379043
ENST00000644168	ENSG00000171456	ASXL1	-0.0835078	0.479732	0.730751	-0.120932	0.313588	0.559794	-0.0650339	0.636268	0.790574
ENST00000613218	ENSG00000171456	ASXL1	-0.124796	0.738642	0.889765	-0.0180167	0.966199	0.984898	-0.656121	0.246347	0.44907
ENST00000404843	ENSG00000143970	ASXL2	1.26817	0.181194	0.442529	-0.0868408	0.709335	0.854863	-0.604613	0.0265295	0.106511
ENST00000336112	ENSG00000143970	ASXL2	0.132303	0.626527	0.826187	0.339701	0.0464119	0.185147	0.817779	7.17688e-05	0.00228346
ENST00000435504	ENSG00000143970	ASXL2	-0.206332	0.450026	0.708192	-0.267972	0.0916256	0.278788	-0.525381	0.00420065	0.0312733
ENST00000592541	ENSG00000141431	ASXL3	-1.2001	0.12175	0.358573	-0.329242	0.0773306	0.251497	-0.521698	0.00733806	0.0454472
ENST00000269197	ENSG00000141431	ASXL3	0.268411	0.456301	0.713158	-0.0374882	0.654653	0.822077	0.163036	0.0733165	0.206963
ENST00000642541	ENSG00000141431	ASXL3	-0.81032	0.315466	0.596129	0.317781	0.0790415	0.254635	0.406731	0.0451305	0.151488
ENST00000593195	ENSG00000141431	ASXL3	-0.102595	0.814339	0.925495	0.0356169	0.749218	0.877033	-0.185714	0.124015	0.290899
ENST00000328142	ENSG00000138138	ATAD1	0.02951	0.750769	0.895759	-0.140341	0.0567407	0.208872	-0.0548735	0.506662	0.694444
ENST00000308448	ENSG00000138138	ATAD1	-0.02951	0.750769	0.895759	0.140341	0.0567407	0.208872	0.0548735	0.506662	0.694444
ENST00000521496	ENSG00000156802	ATAD2	0.294437	0.190857	0.45537	0.192836	0.337132	0.581507	-0.113954	0.598453	0.763947
ENST00000287394	ENSG00000156802	ATAD2	-0.294437	0.190857	0.45537	-0.192836	0.337132	0.581507	0.113954	0.598453	0.763947
ENST00000238789	ENSG00000119778	ATAD2B	-0.552722	2.15497e-05	0.00152033	-0.303156	0.0231381	0.122238	-0.142996	0.341248	0.548218
ENST00000439915	ENSG00000119778	ATAD2B	1.10537	0.000208468	0.00654441	0.147938	0.475351	0.698651	0.26961	0.243174	0.445617
ENST00000474583	ENSG00000119778	ATAD2B	0.282923	0.0209402	0.127617	0.170699	0.220808	0.460089	0.12767	0.427613	0.628386
ENST00000381024	ENSG00000119778	ATAD2B	0.333244	0.102434	0.325866	0.642707	0.0226289	0.120569	-0.23649	0.463951	0.659856
ENST00000474481	ENSG00000160072	ATAD3B	0.209608	0.00121368	0.0204653	0.0567216	0.304266	0.55007	0.0837537	0.184104	0.373493
ENST00000485748	ENSG00000160072	ATAD3B	-0.120573	0.0592837	0.236691	0.00738031	0.896934	0.95265	-0.108997	0.087404	0.231836
ENST00000472194	ENSG00000160072	ATAD3B	-0.0913349	0.211496	0.482043	-0.0416983	0.525098	0.735207	0.0858258	0.240402	0.442414
ENST00000378736	ENSG00000160072	ATAD3B	-0.254214	0.249845	0.527941	-0.127019	0.420743	0.65503	-0.488824	0.00786039	0.0476603
ENST00000308647	ENSG00000160072	ATAD3B	0.0722775	0.469644	0.723297	0.0108661	0.894912	0.951697	-0.0639381	0.489349	0.680185
ENST00000330083	ENSG00000137343	ATAT1	-0.521704	0.000131946	0.00489444	-0.255173	0.017308	0.102482	-0.358428	0.00436931	0.0321444
ENST00000329992	ENSG00000137343	ATAT1	0.445187	0.0344506	0.172292	0.376627	0.0065858	0.0569206	0.208064	0.168979	0.353876
ENST00000376483	ENSG00000137343	ATAT1	0.728789	0.097412	0.316162	-0.838187	0.00648016	0.0563663	-0.268791	0.471398	0.665869
ENST00000471782	ENSG00000137343	ATAT1	-0.175159	0.150886	0.403266	-0.177619	0.128674	0.340453	-0.186996	0.193871	0.386475
ENST00000318999	ENSG00000137343	ATAT1	-0.217818	0.184258	0.44641	-0.194854	0.0835882	0.264466	-0.45669	0.000406192	0.006921
ENST00000319027	ENSG00000137343	ATAT1	-0.226574	0.219196	0.491789	0.0305077	0.824917	0.917383	0.248918	0.116652	0.280049
ENST00000450849	ENSG00000167654	ATCAY	0.562021	0.0448963	0.201754	0.381895	0.00661779	0.0570867	0.643297	0.000370689	0.00649518
ENST00000601323	ENSG00000167654	ATCAY	-0.562021	0.0448963	0.201754	-0.381895	0.00661779	0.0570867	-0.643297	0.000370689	0.00649518
ENST00000369043	ENSG00000107669	ATE1	0.202318	0.0375434	0.181547	-0.0480099	0.547289	0.751113	0.203402	0.0214613	0.0927048
ENST00000543447	ENSG00000107669	ATE1	-0.41396	0.136107	0.380906	-0.308855	0.288926	0.53432	-0.039079	0.897065	0.948189
ENST00000540606	ENSG00000107669	ATE1	-0.257647	0.355947	0.632054	-0.215953	0.207166	0.445232	-0.189733	0.332778	0.540667
ENST00000224652	ENSG00000107669	ATE1	-0.211045	0.511888	0.753795	0.517448	0.598941	0.786113	-0.354545	0.610703	0.772349
ENST00000423243	ENSG00000107669	ATE1	-0.00652457	0.964474	0.986949	0.13064	0.166154	0.394329	-0.17806	0.0873853	0.231799
ENST00000345739	ENSG00000115966	ATF2	-0.62326	1.82443e-05	0.00134926	-0.651728	1.97322e-05	0.00153628	-0.577374	0.000892686	0.0114507
ENST00000264110	ENSG00000115966	ATF2	0.4362	0.00019665	0.00626201	0.45099	0.000207944	0.00660871	0.456176	0.00105123	0.0126484
ENST00000429579	ENSG00000115966	ATF2	0.766747	0.00143482	0.0228373	0.31911	0.0837114	0.26475	0.304527	0.169276	0.354194
ENST00000417080	ENSG00000115966	ATF2	0.341951	0.181388	0.442842	0.107283	0.678004	0.836914	-0.198207	0.490357	0.681023
ENST00000478905	ENSG00000115966	ATF2	0.0783124	0.41826	0.682863	0.00303378	0.976279	0.98931	-0.0713611	0.556649	0.733563
ENST00000437522	ENSG00000115966	ATF2	-0.136254	0.468601	0.722344	-0.126444	0.644294	0.815491	-0.482586	0.111476	0.271886
ENST00000409833	ENSG00000115966	ATF2	-0.0628475	0.592089	0.805565	-0.0669243	0.620044	0.799671	-0.203222	0.169997	0.355066
ENST00000337304	ENSG00000128272	ATF4	0.0721719	0.306653	0.587503	0.0752715	0.312814	0.559209	0.0589182	0.489377	0.680204
ENST00000396680	ENSG00000128272	ATF4	-0.0617867	0.368928	0.641893	-0.105553	0.148102	0.368788	-0.117975	0.156176	0.337295
ENST00000404241	ENSG00000128272	ATF4	-0.0790691	0.663212	0.847292	0.422438	0.0534802	0.201567	0.729023	0.00352533	0.0278557
ENST00000375201	ENSG00000213676	ATF6B	0.409427	0.000587682	0.012739	0.0909056	0.367177	0.608666	0.342376	0.00406934	0.0306717
ENST00000475705	ENSG00000213676	ATF6B	-0.479786	0.000196114	0.00625312	-0.524654	6.87251e-05	0.00334095	-0.509705	0.000410307	0.00695712
ENST00000485314	ENSG00000213676	ATF6B	-0.451343	0.00141583	0.0226311	-0.323779	0.00963893	0.0718263	-0.431132	0.0027458	0.0235984
ENST00000453203	ENSG00000213676	ATF6B	0.294501	0.0150331	0.103901	0.143733	0.215624	0.454584	0.242371	0.0593544	0.180638
ENST00000495579	ENSG00000213676	ATF6B	0.446652	0.0290965	0.155583	0.867483	0.00420354	0.0438367	0.892175	0.00774599	0.0471835
ENST00000375203	ENSG00000213676	ATF6B	-0.196201	0.0153922	0.105473	-0.0532392	0.459976	0.686354	-0.147262	0.0711801	0.203034
ENST00000492342	ENSG00000213676	ATF6B	-0.140489	0.0179297	0.116112	-0.0624365	0.303939	0.549725	-0.140176	0.0420892	0.14447
ENST00000456903	ENSG00000170653	ATF7	0.696067	0.0089442	0.0754093	0.486163	0.169715	0.39921	0.277386	0.489586	0.680358
ENST00000420353	ENSG00000170653	ATF7	-0.259213	0.0156958	0.106755	-0.246148	0.0810881	0.258921	-0.0895363	0.572071	0.744501
ENST00000548118	ENSG00000170653	ATF7	-0.135655	0.380979	0.652191	0.128949	0.420364	0.654696	-0.118831	0.50961	0.696878
ENST00000591397	ENSG00000170653	ATF7	0.0477654	0.712165	0.874944	0.0212255	0.916515	0.961233	0.135395	0.549333	0.728042
ENST00000543189	ENSG00000171681	ATF7IP	-0.086574	0.0498538	0.214212	0.031287	0.626388	0.804106	-0.0376105	0.588734	0.75692
ENST00000537653	ENSG00000171681	ATF7IP	0.126027	0.203993	0.472811	0.115998	0.335537	0.580139	0.18815	0.165244	0.349171
ENST00000544627	ENSG00000171681	ATF7IP	0.155158	0.304645	0.585252	-0.0330215	0.814954	0.912764	-0.175376	0.285583	0.491124
ENST00000261168	ENSG00000171681	ATF7IP	0.0608005	0.473979	0.726438	-0.0115148	0.907302	0.95747	-0.134308	0.230379	0.43074
ENST00000536444	ENSG00000171681	ATF7IP	-0.094204	0.333301	0.61183	-0.0811002	0.419317	0.653766	0.168223	0.150224	0.328348
ENST00000541654	ENSG00000171681	ATF7IP	-0.156228	0.384936	0.655516	0.140741	0.493566	0.712184	0.150501	0.469022	0.663781
ENST00000540793	ENSG00000171681	ATF7IP	0.0245697	0.895884	0.960842	0.407843	0.0537954	0.202395	-0.309251	0.235727	0.436834
ENST00000396560	ENSG00000166669	ATF7IP2	-1.51446	0.0496242	0.213713	-0.323304	0.351766	0.59453	0.354701	0.347093	0.553481
ENST00000568027	ENSG00000166669	ATF7IP2	0.553748	0.149723	0.401433	-0.0199164	0.919191	0.96253	-0.116241	0.571572	0.744227
ENST00000356427	ENSG00000166669	ATF7IP2	0.533478	0.214161	0.485705	0.209141	0.355344	0.597783	0.0508593	0.835498	0.913268
ENST00000535850	ENSG00000166669	ATF7IP2	-0.429607	0.118918	0.354055	-0.101363	0.543537	0.748468	-0.397768	0.0304568	0.116637
ENST00000562396	ENSG00000166669	ATF7IP2	-0.183706	0.164583	0.422501	-0.0275525	0.717183	0.859366	0.113944	0.169926	0.355007
ENST00000282185	ENSG00000152348	ATG10	0.206492	0.273478	0.553326	-0.027755	0.830268	0.919973	-0.121402	0.407822	0.610415
ENST00000458350	ENSG00000152348	ATG10	-0.206492	0.273478	0.553326	0.027755	0.830268	0.919973	0.121402	0.407822	0.610415
ENST00000513322	ENSG00000145782	ATG12	-0.214107	0.00465508	0.0494547	-0.19696	0.0123362	0.0833156	-0.28702	0.00143937	0.0155349
ENST00000505252	ENSG00000145782	ATG12	0.0757253	0.0988036	0.31873	-0.0287199	0.624094	0.802565	-0.0761615	0.243076	0.445504
ENST00000509910	ENSG00000145782	ATG12	0.028257	0.559015	0.784375	0.0865895	0.109783	0.310694	0.219706	0.000424606	0.0071376
ENST00000508464	ENSG00000145782	ATG12	-0.0796127	0.403549	0.671427	-0.085406	0.499512	0.716738	-0.0532346	0.710816	0.840723
ENST00000509598	ENSG00000145782	ATG12	0.00474073	0.933126	0.975778	0.0367138	0.604046	0.789586	-0.266751	0.00108206	0.0128843
ENST00000528494	ENSG00000175224	ATG13	0.126377	0.3231	0.602486	0.40623	1.5268e-06	0.000300893	0.345592	0.000255002	0.00509127
ENST00000529655	ENSG00000175224	ATG13	0.250757	0.366773	0.640425	-0.00604791	0.975179	0.988812	0.107402	0.656355	0.804212
ENST00000526508	ENSG00000175224	ATG13	-0.114082	0.390278	0.660833	-0.0346855	0.718577	0.860136	0.0756227	0.500007	0.68917
ENST00000524625	ENSG00000175224	ATG13	0.0428752	0.662417	0.846861	-0.22781	0.00042023	0.0104469	-0.222183	0.00275064	0.0236192
ENST00000534610	ENSG00000175224	ATG13	-0.00686011	0.935565	0.976783	-0.00912546	0.916007	0.960978	-0.118837	0.222626	0.421179
ENST00000359513	ENSG00000175224	ATG13	-0.0144132	0.904759	0.964845	0.0908441	0.269696	0.514034	0.0343288	0.717145	0.844358
ENST00000558189	ENSG00000126775	ATG14	0.558582	0.00689788	0.0634855	0.375644	0.0285648	0.1385	0.187745	0.329955	0.537841
ENST00000247178	ENSG00000126775	ATG14	-0.558582	0.00689788	0.0634855	-0.375644	0.0285648	0.1385	-0.187745	0.329955	0.537841
ENST00000492298	ENSG00000085978	ATG16L1	0.107679	0.149848	0.401668	0.0712825	0.398952	0.636591	0.0823035	0.412494	0.614868
ENST00000479942	ENSG00000085978	ATG16L1	-0.481995	0.217674	0.49012	-0.420305	0.211191	0.449725	-0.0684786	0.856416	0.926144
ENST00000392018	ENSG00000085978	ATG16L1	0.118683	0.512581	0.754145	0.139344	0.31904	0.564203	0.251809	0.109114	0.268108
ENST00000392020	ENSG00000085978	ATG16L1	-0.53646	0.359204	0.634372	-1.14335	0.00109112	0.0192497	-1.60535	0.000401096	0.00686533
ENST00000347464	ENSG00000085978	ATG16L1	0.0573283	0.755999	0.898205	-0.0808423	0.632211	0.807525	0.011335	0.951748	0.976554
ENST00000392017	ENSG00000085978	ATG16L1	0.0210993	0.863916	0.947491	0.290121	0.0148683	0.093807	0.182534	0.160336	0.342763
ENST00000392021	ENSG00000085978	ATG16L1	0.0481789	0.913156	0.967972	-0.424005	0.204143	0.441261	0.0426264	0.916837	0.958872
ENST00000474148	ENSG00000085978	ATG16L1	-0.0379253	0.645302	0.83746	-0.0853388	0.332411	0.577279	-0.180645	0.0661924	0.193813
ENST00000540567	ENSG00000168010	ATG16L2	0.17858	0.000425902	0.0102773	0.012719	0.80849	0.909279	-0.021971	0.703491	0.836315
ENST00000536995	ENSG00000168010	ATG16L2	-0.251663	0.000235032	0.007014	-0.129115	0.0656461	0.227485	-0.230744	0.00376091	0.0291143
ENST00000439504	ENSG00000168010	ATG16L2	0.292452	0.00763204	0.067908	-0.171383	0.0859096	0.268779	-0.0895416	0.411791	0.614196
ENST00000435507	ENSG00000168010	ATG16L2	0.433082	0.0226204	0.133718	0.365102	0.0474942	0.187807	0.213075	0.328232	0.535975
ENST00000544490	ENSG00000168010	ATG16L2	-0.125165	0.160255	0.416561	-0.23351	0.00900897	0.0689962	-0.336933	0.000934113	0.011759
ENST00000321297	ENSG00000168010	ATG16L2	-0.627661	0.181045	0.442414	0.455818	0.0800317	0.25664	0.0691878	0.808206	0.897994
ENST00000534905	ENSG00000168010	ATG16L2	-0.0968339	0.342542	0.619988	0.242071	0.123444	0.331976	0.235652	0.17408	0.360371
ENST00000541367	ENSG00000168010	ATG16L2	-0.144896	0.721572	0.8801	0.318328	0.00393617	0.042133	0.652709	8.32359e-07	0.000142071
ENST00000461701	ENSG00000110046	ATG2A	-0.397461	4.0324e-05	0.00229424	-0.249476	0.0217935	0.117933	-0.522493	7.57276e-05	0.00235731
ENST00000377264	ENSG00000110046	ATG2A	0.0957809	0.192455	0.457439	0.00882508	0.882845	0.946957	0.176928	0.0102136	0.0569144
ENST00000421419	ENSG00000110046	ATG2A	0.0592426	0.494051	0.741532	-0.0443851	0.513991	0.727021	-0.214828	0.00464833	0.0335212
ENST00000418259	ENSG00000110046	ATG2A	-0.0377157	0.588768	0.803468	0.0298226	0.594634	0.783747	-0.061509	0.335167	0.542688
ENST00000359933	ENSG00000066739	ATG2B	0.163795	0.110612	0.340266	0.00878615	0.921721	0.963548	0.101025	0.326662	0.534343
ENST00000261834	ENSG00000066739	ATG2B	-0.163795	0.110612	0.340266	-0.00878615	0.921721	0.963548	-0.101025	0.326662	0.534343
ENST00000494571	ENSG00000144848	ATG3	0.0689746	0.369279	0.642024	-0.0637642	0.473591	0.697043	-0.171084	0.0903036	0.236938
ENST00000495756	ENSG00000144848	ATG3	0.0955317	0.709083	0.873386	0.0835335	0.639891	0.812404	0.129636	0.551859	0.73001
ENST00000402314	ENSG00000144848	ATG3	-0.0725083	0.500601	0.746452	-0.002484	0.98314	0.992609	-0.227284	0.0737706	0.207813
ENST00000283290	ENSG00000144848	ATG3	-0.0201143	0.816846	0.926726	-0.0194928	0.815894	0.913146	0.120979	0.200946	0.395271
ENST00000372246	ENSG00000101844	ATG4A	0.319451	0.115614	0.34847	0.050794	0.8129	0.911844	0.298006	0.231794	0.432296
ENST00000372232	ENSG00000101844	ATG4A	-0.319451	0.115614	0.34847	-0.050794	0.8129	0.911844	-0.298006	0.231794	0.432296
ENST00000475195	ENSG00000168397	ATG4B	-0.351645	2.23422e-06	0.00032268	-0.265395	0.000892802	0.0169886	-0.392665	1.76759e-05	0.000948205
ENST00000405546	ENSG00000168397	ATG4B	0.535723	0.00821563	0.0712985	-0.0665078	0.6883	0.842655	0.39609	0.0473469	0.156221
ENST00000404914	ENSG00000168397	ATG4B	0.308496	0.011145	0.086399	0.377742	0.000724136	0.0148837	0.573528	8.04683e-06	0.000588045
ENST00000475693	ENSG00000168397	ATG4B	-0.336745	0.0361132	0.177272	-0.306497	0.0916693	0.278825	-0.445602	0.0207657	0.0906644
ENST00000482507	ENSG00000168397	ATG4B	-0.0852925	0.249226	0.527224	-0.293063	8.04131e-05	0.00366393	-0.433321	4.26279e-07	9.57147e-05
ENST00000483778	ENSG00000168397	ATG4B	0.007679	0.91457	0.968536	0.115276	0.16814	0.396922	-0.12417	0.2035	0.398334
ENST00000371118	ENSG00000125703	ATG4C	-0.502543	0.0133554	0.0961506	0.196365	0.436451	0.668102	-0.0079356	0.976049	0.989159
ENST00000317868	ENSG00000125703	ATG4C	0.191833	0.107487	0.334823	-0.0239043	0.839226	0.924486	-0.0878099	0.499306	0.688535
ENST00000371120	ENSG00000125703	ATG4C	-0.0940031	0.438301	0.698571	-0.0037155	0.975123	0.988775	0.0840925	0.522704	0.707588
ENST00000590096	ENSG00000130734	ATG4D	-0.411686	0.00113895	0.0197019	-0.445188	0.00186089	0.0268034	0.0442199	0.799283	0.892673
ENST00000586417	ENSG00000130734	ATG4D	0.22912	0.0233048	0.136262	0.138794	0.119037	0.325069	0.0140844	0.885166	0.941891
ENST00000588667	ENSG00000130734	ATG4D	0.381342	0.0440476	0.19965	0.100053	0.469518	0.693932	0.0624697	0.679114	0.820199
ENST00000588972	ENSG00000130734	ATG4D	-0.290355	0.0381647	0.183082	-0.241712	0.131792	0.345219	-0.542049	0.00239336	0.021582
ENST00000309469	ENSG00000130734	ATG4D	-0.112147	0.2821	0.562885	-0.00996012	0.918131	0.962051	0.0604378	0.580879	0.751118
ENST00000589753	ENSG00000130734	ATG4D	0.028329	0.742364	0.891319	-0.0680462	0.400143	0.637679	-0.0850346	0.351419	0.557392
ENST00000646025	ENSG00000057663	ATG5	0.254114	0.515902	0.756861	0.486452	0.043601	0.17844	0.241109	0.345327	0.552052
ENST00000369076	ENSG00000057663	ATG5	0.0709984	0.57795	0.796306	-0.107546	0.241504	0.483416	-0.124255	0.245305	0.447907
ENST00000369070	ENSG00000057663	ATG5	-0.109609	0.39726	0.666671	0.0179657	0.846871	0.92809	0.0713285	0.513604	0.699635
ENST00000460291	ENSG00000197548	ATG7	0.0694784	0.418571	0.68302	0.121234	0.108728	0.308838	0.139629	0.11705	0.280588
ENST00000354449	ENSG00000197548	ATG7	-0.0745079	0.291253	0.571707	-0.158225	0.0114002	0.079366	-0.122917	0.0904454	0.237197
ENST00000451830	ENSG00000197548	ATG7	0.0494037	0.589069	0.803612	0.172382	0.0379317	0.164317	0.0689547	0.46899	0.663755
ENST00000361242	ENSG00000198925	ATG9A	0.668922	0.000420584	0.0101976	0.325442	0.0121597	0.0825687	0.58337	0.000143897	0.00355131
ENST00000396761	ENSG00000198925	ATG9A	-0.874529	0.00010311	0.00416806	-0.672864	0.0004726	0.0112325	-0.997787	1.10572e-05	0.000711158
ENST00000409618	ENSG00000198925	ATG9A	0.408862	0.000873459	0.0166281	0.196517	0.0285027	0.138364	0.220344	0.036476	0.13152
ENST00000409033	ENSG00000198925	ATG9A	-0.133371	0.53074	0.766684	0.0108289	0.968977	0.986114	-0.382393	0.201972	0.396505
ENST00000236959	ENSG00000138363	ATIC	0.453351	0.000822513	0.0160159	-0.05428	0.512634	0.726302	0.1127	0.225133	0.424294
ENST00000435675	ENSG00000138363	ATIC	-0.492145	0.00465184	0.0494414	0.00463055	0.965909	0.984729	-0.114056	0.341997	0.549067
ENST00000442048	ENSG00000138363	ATIC	-0.647328	0.00524771	0.0531588	-0.0926326	0.386155	0.625443	-0.174109	0.151277	0.329823
ENST00000426233	ENSG00000138363	ATIC	-0.208069	0.319052	0.599133	-0.302292	0.0422847	0.175465	-0.14376	0.417375	0.619288
ENST00000479093	ENSG00000138363	ATIC	-0.154594	0.572638	0.792895	0.427102	0.00238579	0.0310077	0.185073	0.214411	0.411643
ENST00000467388	ENSG00000138363	ATIC	-0.0671314	0.651969	0.841248	-0.113775	0.355327	0.597783	-0.335569	0.0185451	0.0845916
ENST00000443953	ENSG00000138363	ATIC	-0.00952142	0.971055	0.989125	-0.00473536	0.980927	0.991304	-0.13663	0.484585	0.676263
ENST00000441560	ENSG00000198513	ATL1	0.111375	0.698657	0.867527	-0.658918	0.00072437	0.0148837	-0.713705	0.00176071	0.0177364
ENST00000358385	ENSG00000198513	ATL1	-0.111375	0.698657	0.867527	0.658918	0.00072437	0.0148837	0.713705	0.00176071	0.0177364
ENST00000477642	ENSG00000119787	ATL2	-0.309799	0.00131693	0.0216045	-0.10106	0.314844	0.560832	0.00596295	0.958371	0.979828
ENST00000452935	ENSG00000119787	ATL2	0.144128	0.307043	0.587926	-0.222831	0.142417	0.360631	-0.0245616	0.897166	0.948192
ENST00000406122	ENSG00000119787	ATL2	0.0399278	0.493502	0.741187	0.0591954	0.360603	0.602292	0.143117	0.0555404	0.173465
ENST00000472097	ENSG00000119787	ATL2	-0.0803998	0.410362	0.676562	-0.0102516	0.918575	0.96236	-0.010955	0.926486	0.963699
ENST00000474535	ENSG00000119787	ATL2	-0.0726991	0.542149	0.773462	-0.0725632	0.521101	0.732537	-0.32423	0.010942	0.0598077
ENST00000378954	ENSG00000119787	ATL2	0.00710957	0.892627	0.959833	-0.0208919	0.710549	0.855291	-0.113896	0.0803381	0.219393
ENST00000278616	ENSG00000149311	ATM	0.408155	0.000708408	0.0145484	0.237492	0.0633079	0.222398	0.342583	0.0157669	0.075793
ENST00000531525	ENSG00000149311	ATM	-0.136138	0.00567554	0.0558074	-0.116972	0.0592774	0.213894	-0.155217	0.0256306	0.104254
ENST00000533690	ENSG00000149311	ATM	-0.21988	0.00652751	0.0612637	-0.178417	0.0749903	0.246903	-0.370959	0.000680632	0.00973093
ENST00000452508	ENSG00000149311	ATM	-0.190859	0.0171488	0.112944	-0.0960823	0.320937	0.566012	-0.147968	0.164159	0.347979
ENST00000531957	ENSG00000149311	ATM	-0.158292	0.0818013	0.286211	-0.274127	0.0125194	0.0841567	-0.282627	0.020093	0.0889634
ENST00000530958	ENSG00000149311	ATM	-0.0436885	0.110953	0.340837	-0.0703367	0.0507657	0.195471	-0.130523	0.00121142	0.0138655
ENST00000638443	ENSG00000149311	ATM	0.0600062	0.339798	0.617833	-0.0712908	0.406833	0.64327	-0.15944	0.0842691	0.22634
ENST00000533733	ENSG00000149311	ATM	0.0230462	0.723249	0.881309	0.0682442	0.489882	0.709209	0.010214	0.921204	0.961174
ENST00000527181	ENSG00000149311	ATM	-0.0565341	0.529319	0.765606	-0.155631	0.107674	0.307493	-0.173681	0.0858199	0.228978
ENST00000524792	ENSG00000149311	ATM	-0.0366378	0.807893	0.922788	-0.167024	0.279509	0.524546	0.199825	0.258086	0.461816
ENST00000299575	ENSG00000166454	ATMIN	0.197594	0.0906218	0.303807	-0.0340328	0.772928	0.889928	0.306487	0.0287443	0.112263
ENST00000566488	ENSG00000166454	ATMIN	-0.152619	0.147537	0.398504	-0.169532	0.126136	0.336234	-0.407445	0.00220694	0.0204423
ENST00000539819	ENSG00000166454	ATMIN	-0.420853	0.186679	0.449667	0.941033	0.00358769	0.0396416	0.170092	0.613348	0.774475
ENST00000537488	ENSG00000111676	ATN1	-0.238658	0.0180993	0.116592	-0.0103075	0.917581	0.961793	-0.224345	0.0417047	0.143481
ENST00000356654	ENSG00000111676	ATN1	0.0238311	0.587752	0.80283	0.050851	0.185436	0.41857	-0.0409393	0.35084	0.556922
ENST00000541029	ENSG00000111676	ATN1	0.0541317	0.682478	0.857434	-0.295931	0.0157078	0.0968291	-0.20179	0.140708	0.315213
ENST00000396684	ENSG00000111676	ATN1	-0.0206152	0.646609	0.838233	-0.045391	0.247524	0.490289	0.0493909	0.271724	0.476146
ENST00000489682	ENSG00000168874	ATOH8	0.145043	0.556714	0.782726	-0.329744	0.00814199	0.064775	-0.386749	0.00612806	0.0403218
ENST00000463422	ENSG00000168874	ATOH8	-0.00549237	0.970353	0.989033	0.0918666	0.203346	0.440397	0.0993143	0.221365	0.419793
ENST00000306279	ENSG00000168874	ATOH8	-0.0459472	0.759817	0.900207	0.044812	0.537121	0.74351	0.0625876	0.444738	0.643918
ENST00000313115	ENSG00000177556	ATOX1	0.262957	0.0459178	0.204121	0.0336558	0.743681	0.873899	0.101385	0.382133	0.587217
ENST00000521264	ENSG00000177556	ATOX1	-0.262957	0.0459178	0.204121	-0.0336558	0.743681	0.873899	-0.101385	0.382133	0.587217
ENST00000327245	ENSG00000118322	ATP10B	0.234762	0.202745	0.47107	0.348192	0.0219804	0.118537	-0.0531422	0.748563	0.862978
ENST00000642502	ENSG00000118322	ATP10B	-0.265584	0.17227	0.432113	-0.385126	0.0180419	0.105176	-0.0355742	0.842717	0.917593
ENST00000326831	ENSG00000118322	ATP10B	0.0325591	0.822598	0.929536	0.184161	0.1132	0.316319	0.255435	0.0444244	0.149974
ENST00000517802	ENSG00000118322	ATP10B	-0.028459	0.806712	0.922239	-0.0796752	0.364385	0.60597	0.0736837	0.46192	0.657964
ENST00000504445	ENSG00000145246	ATP10D	0.082041	0.477658	0.72919	0.015369	0.846492	0.927984	-0.0134468	0.876451	0.936964
ENST00000273859	ENSG00000145246	ATP10D	-0.082041	0.477658	0.72919	-0.015369	0.846492	0.927984	0.0134468	0.876451	0.936964
ENST00000418678	ENSG00000068650	ATP11A	0.718363	0.0477145	0.208686	0.270544	0.342598	0.586757	-0.185348	0.605649	0.768801
ENST00000375630	ENSG00000068650	ATP11A	-0.804996	0.118269	0.353053	-0.339125	0.30306	0.548867	0.083812	0.790371	0.887511
ENST00000375645	ENSG00000068650	ATP11A	0.107548	0.553473	0.781012	-0.274261	0.0244802	0.126437	-0.0689482	0.603173	0.767163
ENST00000459908	ENSG00000068650	ATP11A	0.0382103	0.680825	0.856532	0.297336	0.000153877	0.00549501	0.273584	0.00145488	0.0156263
ENST00000487903	ENSG00000068650	ATP11A	0.0556392	0.815803	0.926222	0.301071	0.0748783	0.246637	-0.0924917	0.629674	0.786386
ENST00000614170	ENSG00000068650	ATP11A	-0.032044	0.688715	0.861574	0.112506	0.0477815	0.18855	0.0612457	0.317548	0.524866
ENST00000323116	ENSG00000058063	ATP11B	0.0583582	0.311529	0.592774	-0.147234	0.0405847	0.171427	-0.216913	0.00765121	0.0467204
ENST00000491699	ENSG00000058063	ATP11B	-0.0325431	0.361957	0.636732	-0.0835317	0.073913	0.244695	-0.0653348	0.211206	0.407921
ENST00000498086	ENSG00000058063	ATP11B	-0.090204	0.452662	0.710188	0.384666	0.00639805	0.0560027	0.506446	0.00169552	0.0172779
ENST00000370557	ENSG00000101974	ATP11C	-0.476803	0.0167093	0.11084	-0.0786529	0.696878	0.847524	0.0225708	0.917529	0.959329
ENST00000361648	ENSG00000101974	ATP11C	0.500172	0.152117	0.40538	0.403052	0.512105	0.7257	-0.182984	0.792709	0.88891
ENST00000327569	ENSG00000101974	ATP11C	-0.0408976	0.905846	0.965298	-0.0308886	0.903795	0.955614	-0.00373922	0.98907	0.995567
ENST00000291503	ENSG00000105726	ATP13A1	-0.794079	0.00759701	0.0677062	-0.626307	0.00020434	0.00652818	-0.184634	0.320974	0.528187
ENST00000473243	ENSG00000105726	ATP13A1	-0.23028	0.0402752	0.189355	-0.231735	0.0462863	0.184806	-0.430189	0.000753856	0.0103809
ENST00000357324	ENSG00000105726	ATP13A1	0.180136	0.114708	0.346957	0.358373	9.71555e-05	0.00414857	0.286792	0.00456392	0.0331191
ENST00000469641	ENSG00000105726	ATP13A1	0.113653	0.170575	0.429903	0.0161704	0.817307	0.913805	0.0126772	0.871988	0.934553
ENST00000497556	ENSG00000105726	ATP13A1	0.12706	0.209683	0.479893	-0.113294	0.12713	0.33803	-0.166862	0.0497231	0.16126
ENST00000474955	ENSG00000105726	ATP13A1	-0.102711	0.243649	0.520797	-0.150689	0.0304113	0.143394	-0.305039	0.000177763	0.00404366
ENST00000496082	ENSG00000105726	ATP13A1	-0.161761	0.41178	0.677872	0.217237	0.188412	0.421981	-0.00367859	0.982249	0.992394
ENST00000467160	ENSG00000105726	ATP13A1	-0.0107038	0.875129	0.952007	0.0283036	0.66127	0.825991	-0.0590798	0.426943	0.627837
ENST00000463860	ENSG00000159363	ATP13A2	-0.286407	0.00045572	0.0107315	-0.174031	0.0393874	0.168174	-0.377066	0.000147436	0.00360944
ENST00000466561	ENSG00000159363	ATP13A2	-0.388245	0.00173841	0.0259279	-0.356735	2.77619e-05	0.00192276	-0.385143	7.91574e-05	0.00242114
ENST00000341676	ENSG00000159363	ATP13A2	0.376025	0.0983088	0.317834	0.297206	0.0269939	0.134107	0.568386	0.000449353	0.00743328
ENST00000326735	ENSG00000159363	ATP13A2	0.0998099	0.186102	0.448997	0.00335205	0.938829	0.971796	-0.0165374	0.746562	0.861868
ENST00000502418	ENSG00000159363	ATP13A2	0.0717365	0.519297	0.758801	0.110411	0.0794268	0.255464	-0.0154408	0.829996	0.910619
ENST00000508222	ENSG00000159363	ATP13A2	0.162954	0.570709	0.791844	0.28889	0.057524	0.21036	-0.232981	0.134783	0.306768
ENST00000452699	ENSG00000159363	ATP13A2	0.0263298	0.800737	0.919869	0.00668895	0.903293	0.955351	0.00802869	0.901439	0.950784
ENST00000510069	ENSG00000159363	ATP13A2	-0.0217737	0.840064	0.937549	-0.0933513	0.175463	0.406653	-0.0240946	0.767642	0.874317
ENST00000642744	ENSG00000133657	ATP13A3	-0.371712	1.90501e-05	0.00139214	-0.053536	0.544256	0.748901	-0.0615713	0.523387	0.708061
ENST00000645621	ENSG00000133657	ATP13A3	0.242727	0.0193868	0.12144	0.106359	0.350682	0.593705	0.141752	0.270258	0.47448
ENST00000485194	ENSG00000133657	ATP13A3	0.223267	0.13723	0.382971	0.0147387	0.936129	0.970522	-0.0581703	0.784697	0.884272
ENST00000645538	ENSG00000133657	ATP13A3	0.145799	0.145679	0.39563	0.186872	0.0666368	0.229517	-0.052218	0.636798	0.79093
ENST00000645319	ENSG00000133657	ATP13A3	0.194464	0.146783	0.397458	-0.199469	0.091124	0.277986	0.0214303	0.864603	0.930457
ENST00000619199	ENSG00000133657	ATP13A3	-0.175067	0.165672	0.424052	-0.0856431	0.574012	0.769406	-0.223847	0.156491	0.337661
ENST00000461660	ENSG00000133657	ATP13A3	-0.106338	0.201927	0.470111	0.0170191	0.86557	0.938136	0.121076	0.290535	0.496429
ENST00000457986	ENSG00000133657	ATP13A3	0.00512027	0.96848	0.98838	-0.155456	0.167055	0.395393	-0.0673631	0.582888	0.7525
ENST00000342695	ENSG00000127249	ATP13A4	0.0878921	0.440112	0.699987	0.0459094	0.386276	0.625483	0.0662648	0.274658	0.479343
ENST00000295548	ENSG00000127249	ATP13A4	-0.142184	0.369234	0.641976	0.0493793	0.510925	0.724819	0.0832359	0.316099	0.523584
ENST00000490925	ENSG00000127249	ATP13A4	-0.0924882	0.48453	0.734308	0.0039559	0.950239	0.977554	-0.113855	0.119734	0.284575
ENST00000392443	ENSG00000127249	ATP13A4	-0.0444211	0.80204	0.92054	-0.189913	0.0284946	0.138352	-0.0284989	0.7715	0.876808
ENST00000491156	ENSG00000163399	ATP1A1	-0.354247	0.00356491	0.0417892	-0.346477	0.00251142	0.0320432	-0.272024	0.0540167	0.170143
ENST00000479960	ENSG00000163399	ATP1A1	-0.320371	0.00987133	0.0801541	-0.288616	0.0503716	0.194675	-0.400621	0.0241925	0.100176
ENST00000295598	ENSG00000163399	ATP1A1	0.205359	0.0759363	0.273815	0.221367	0.0433027	0.177696	0.0842619	0.515381	0.701135
ENST00000537345	ENSG00000163399	ATP1A1	-0.302091	0.160781	0.417161	-0.247042	0.191643	0.426033	0.12786	0.556005	0.733091
ENST00000463382	ENSG00000163399	ATP1A1	-0.180065	0.266626	0.546291	-0.316842	0.0195446	0.11058	-0.331786	0.0487438	0.159187
ENST00000488733	ENSG00000163399	ATP1A1	-0.0806001	0.32771	0.606556	-0.14017	0.0851081	0.267334	-0.139182	0.151584	0.330198
ENST00000463989	ENSG00000018625	ATP1A2	-0.418175	0.0171784	0.113062	-0.305792	0.0021057	0.0287209	-0.308141	0.00521985	0.0361321
ENST00000472488	ENSG00000018625	ATP1A2	-0.0857726	0.443199	0.702761	-0.0857362	0.165744	0.393913	-0.00601154	0.930561	0.96589
ENST00000361216	ENSG00000018625	ATP1A2	0.0325295	0.781383	0.910958	0.0610801	0.316871	0.562444	-0.0237853	0.727685	0.850802
ENST00000468587	ENSG00000018625	ATP1A2	-0.0887268	0.621653	0.823339	-0.186387	0.0504599	0.194865	-0.171073	0.115923	0.27901
ENST00000447527	ENSG00000018625	ATP1A2	0.00821058	0.948814	0.981173	-0.0359192	0.574794	0.769925	0.0386691	0.589917	0.757786
ENST00000645448	ENSG00000105409	ATP1A3	-0.373439	3.37423e-05	0.00203354	-0.206192	0.0105996	0.0758809	-0.210336	0.022954	0.0969812
ENST00000485672	ENSG00000105409	ATP1A3	-0.371814	0.0135596	0.0970283	-0.427966	0.00346744	0.0387426	-0.544724	0.00101747	0.0124114
ENST00000441343	ENSG00000105409	ATP1A3	-0.255855	0.0229099	0.134925	-0.276979	0.00528538	0.0503251	-0.418145	0.000271973	0.00530356
ENST00000302102	ENSG00000105409	ATP1A3	0.204151	0.0716065	0.264874	0.321416	0.00644544	0.0562461	0.389479	0.00432107	0.0319008
ENST00000545399	ENSG00000105409	ATP1A3	0.0788179	0.308947	0.590178	0.00332766	0.952719	0.978805	0.00287171	0.964713	0.983237
ENST00000602133	ENSG00000105409	ATP1A3	0.235226	0.727158	0.883181	0.39378	0.239732	0.481714	-0.0518571	0.891088	0.944987
ENST00000648268	ENSG00000105409	ATP1A3	-0.0610647	0.501208	0.746917	-0.0775024	0.309346	0.55545	-0.0538588	0.538739	0.720257
ENST00000367816	ENSG00000143153	ATP1B1	0.141565	0.40856	0.674958	0.0357445	0.714324	0.857494	0.226796	0.0480111	0.157709
ENST00000367815	ENSG00000143153	ATP1B1	-0.143065	0.403927	0.671689	-0.0379871	0.697351	0.84772	-0.229908	0.045173	0.151599
ENST00000494797	ENSG00000143153	ATP1B1	0.00387705	0.984408	0.994278	0.218006	0.063389	0.222539	0.209341	0.110838	0.270832
ENST00000465172	ENSG00000069849	ATP1B3	0.969314	8.00789e-08	3.52998e-05	0.548981	0.000509781	0.0118724	0.728875	5.91424e-05	0.00200774
ENST00000286371	ENSG00000069849	ATP1B3	-1.05638	3.71713e-07	0.000100809	-0.929772	5.07376e-07	0.000156471	-1.01064	5.34511e-07	0.000109813
ENST00000466678	ENSG00000069849	ATP1B3	1.13366	0.0256614	0.14446	1.06829	0.000640864	0.0137696	0.857976	0.00539997	0.0369745
ENST00000462082	ENSG00000069849	ATP1B3	0.0971398	0.718242	0.877969	-0.34127	0.493117	0.711853	0.254048	0.544109	0.724391
ENST00000300145	ENSG00000166896	ATP23	0.472932	0.0335075	0.169723	0.215524	0.298327	0.543796	0.10187	0.673131	0.815779
ENST00000647763	ENSG00000166896	ATP23	-0.472932	0.0335075	0.169723	-0.215524	0.298327	0.543796	-0.10187	0.673131	0.815779
ENST00000548169	ENSG00000174437	ATP2A2	-0.834428	0.0266777	0.147921	0.331512	0.21301	0.451841	0.0968819	0.740265	0.858274
ENST00000377685	ENSG00000174437	ATP2A2	0.29849	0.0816882	0.285938	0.402862	0.000774483	0.0155393	0.540624	7.97798e-05	0.00243104
ENST00000550262	ENSG00000174437	ATP2A2	-0.122651	0.121153	0.357569	-0.127618	0.11673	0.3217	-0.236054	0.00862982	0.0506448
ENST00000308664	ENSG00000174437	ATP2A2	0.174745	0.267551	0.547346	0.537888	9.33269e-06	0.000984523	0.564445	2.13112e-05	0.00105457
ENST00000313432	ENSG00000174437	ATP2A2	-0.18993	0.136619	0.381861	-0.115287	0.360372	0.60205	-0.213311	0.124212	0.291236
ENST00000547050	ENSG00000174437	ATP2A2	-0.105789	0.178517	0.439748	-0.0312279	0.688292	0.842655	-0.308754	0.000379073	0.00659004
ENST00000539276	ENSG00000174437	ATP2A2	-0.298118	0.219687	0.492108	-0.673817	6.3088e-05	0.00316124	-0.803842	2.473e-05	0.00115413
ENST00000309890	ENSG00000074370	ATP2A3	0.0030872	0.980823	0.992782	-0.313329	0.31426	0.560399	0.240865	0.476665	0.670303
ENST00000397041	ENSG00000074370	ATP2A3	-0.0030872	0.980823	0.992782	0.313329	0.31426	0.560399	-0.240865	0.476665	0.670303
ENST00000551009	ENSG00000070961	ATP2B1	-0.22643	0.00160962	0.0245624	-0.120793	0.102204	0.298078	-0.212578	0.0103685	0.0575554
ENST00000428670	ENSG00000070961	ATP2B1	0.12338	0.124448	0.362972	-0.152356	0.00988542	0.0728292	-0.251873	0.000253767	0.00507284
ENST00000551310	ENSG00000070961	ATP2B1	-0.0880311	0.247874	0.525983	0.165245	0.0349074	0.156082	0.195145	0.023773	0.0990438
ENST00000359142	ENSG00000070961	ATP2B1	-0.0745922	0.346398	0.623563	0.112223	0.055703	0.206862	0.206204	0.00241893	0.0217544
ENST00000549727	ENSG00000070961	ATP2B1	-0.0787589	0.347448	0.624719	0.0177742	0.826288	0.918127	-0.167428	0.0652756	0.192108
ENST00000549585	ENSG00000070961	ATP2B1	0.0327192	0.717	0.877418	-0.24978	0.00625087	0.0552607	-0.137985	0.170176	0.355211
ENST00000552275	ENSG00000070961	ATP2B1	-0.0540893	0.469376	0.723106	-0.0991259	0.223711	0.463626	-0.0949392	0.307332	0.514285
ENST00000393164	ENSG00000070961	ATP2B1	-0.262316	0.56989	0.791395	0.746992	0.0708071	0.237856	-0.230817	0.59953	0.764681
ENST00000635033	ENSG00000070961	ATP2B1	0.0241619	0.896043	0.960857	-0.0602964	0.531139	0.739292	0.0944007	0.393298	0.597397
ENST00000397077	ENSG00000157087	ATP2B2	-0.508559	1.22909e-08	1.01694e-05	-0.164928	0.03323	0.151335	-0.147507	0.0933	0.242353
ENST00000460129	ENSG00000157087	ATP2B2	0.785879	1.3964e-07	5.16414e-05	0.0800733	0.398341	0.635969	0.0885678	0.434316	0.634245
ENST00000480680	ENSG00000157087	ATP2B2	-0.300383	9.75352e-08	4.00107e-05	-0.131579	0.0621221	0.219841	-0.152623	0.0535257	0.16919
ENST00000383800	ENSG00000157087	ATP2B2	0.478291	6.27909e-05	0.00300805	0.262609	0.0131551	0.0867809	0.276342	0.0180873	0.0832042
ENST00000646379	ENSG00000157087	ATP2B2	-0.35648	0.0025931	0.033946	0.0159633	0.843538	0.926434	-0.0916543	0.319449	0.526547
ENST00000643662	ENSG00000157087	ATP2B2	0.173223	0.0580341	0.233784	-0.23524	0.019675	0.110997	-0.35061	0.00302825	0.0252351
ENST00000352432	ENSG00000157087	ATP2B2	0.92242	0.0869957	0.296732	0.795017	0.000641803	0.0137837	0.762335	0.00167145	0.0171149
ENST00000638646	ENSG00000157087	ATP2B2	0.210972	0.178645	0.439801	0.249372	0.0295069	0.141102	0.445725	0.000717077	0.0100733
ENST00000360273	ENSG00000157087	ATP2B2	0.271771	0.353863	0.629979	-0.412414	0.0258703	0.130666	-0.390813	0.0687834	0.198647
ENST00000452124	ENSG00000157087	ATP2B2	0.311779	0.837992	0.936819	0.611558	0.0742043	0.245234	0.428066	0.25958	0.463281
ENST00000467702	ENSG00000157087	ATP2B2	-0.301256	0.574117	0.793604	-0.462836	0.166775	0.395056	-0.59659	0.0837302	0.225545
ENST00000644553	ENSG00000157087	ATP2B2	-0.0252354	0.938274	0.977623	0.320889	0.175677	0.406867	0.646096	0.0128021	0.0660769
ENST00000460549	ENSG00000067842	ATP2B3	-0.480432	7.58771e-05	0.00340756	-0.605058	0.010432	0.0752656	-1.24967	4.84037e-06	0.000440835
ENST00000393842	ENSG00000067842	ATP2B3	-0.212898	0.0315229	0.163548	-0.125483	0.410244	0.646368	-0.54805	0.000486018	0.00779161
ENST00000263519	ENSG00000067842	ATP2B3	0.113404	0.222753	0.49631	0.0134277	0.85075	0.929983	0.160329	0.0519448	0.16594
ENST00000496610	ENSG00000067842	ATP2B3	-0.442509	0.127675	0.368117	-0.332599	0.118959	0.324927	-0.590838	0.0110716	0.0603613
ENST00000359149	ENSG00000067842	ATP2B3	0.0341639	0.863959	0.947497	0.150904	0.431118	0.664272	0.153933	0.448436	0.646816
ENST00000370186	ENSG00000067842	ATP2B3	-0.0053381	0.959161	0.985402	-0.0262529	0.742331	0.87325	-0.105939	0.239498	0.44125
ENST00000484746	ENSG00000058668	ATP2B4	0.100279	0.324906	0.603877	0.0818391	0.130996	0.344109	-0.0395314	0.504457	0.692956
ENST00000367218	ENSG00000058668	ATP2B4	0.0497127	0.785787	0.912744	0.216392	0.0250657	0.128352	0.271964	0.0119766	0.0633972
ENST00000357681	ENSG00000058668	ATP2B4	-0.195173	0.660225	0.845808	-0.667945	0.00470318	0.0468456	-0.767934	0.00445565	0.032569
ENST00000341360	ENSG00000058668	ATP2B4	-0.0351636	0.893301	0.960041	0.159596	0.183222	0.415603	0.263144	0.0525771	0.167226
ENST00000507488	ENSG00000017260	ATP2C1	1.25357	0.00208409	0.0292229	0.325983	0.147297	0.367498	0.115566	0.638794	0.792241
ENST00000508532	ENSG00000017260	ATP2C1	0.488025	0.0847671	0.292457	0.114662	0.491664	0.710505	0.139617	0.473283	0.66745
ENST00000422190	ENSG00000017260	ATP2C1	-0.440751	0.0607769	0.240214	-0.1032	0.557257	0.757999	-0.0182425	0.925612	0.963508
ENST00000428331	ENSG00000017260	ATP2C1	-0.595586	0.122837	0.36013	-0.139188	0.775622	0.891329	-0.304828	0.464582	0.660323
ENST00000513636	ENSG00000017260	ATP2C1	-0.166987	0.160189	0.416512	-0.0237682	0.838192	0.923972	-0.270246	0.0327066	0.122289
ENST00000514654	ENSG00000017260	ATP2C1	0.0688653	0.333466	0.61195	0.0141554	0.841004	0.925295	-0.0494605	0.526238	0.710303
ENST00000504612	ENSG00000017260	ATP2C1	-0.655647	0.238963	0.515021	-0.0748167	0.71791	0.859818	0.736716	0.00523819	0.0361975
ENST00000359644	ENSG00000017260	ATP2C1	0.0955578	0.453232	0.710613	0.126234	0.227255	0.467614	-0.20909	0.0587259	0.179622
ENST00000533801	ENSG00000017260	ATP2C1	-0.206228	0.257252	0.53582	0.0989286	0.506114	0.721311	-0.145105	0.366429	0.571936
ENST00000513801	ENSG00000017260	ATP2C1	0.150857	0.665419	0.848507	-0.0505082	0.834857	0.922425	0.220202	0.370998	0.576514
ENST00000505330	ENSG00000017260	ATP2C1	-0.097772	0.755071	0.8977	-0.150928	0.719965	0.861038	-0.493699	0.234547	0.435529
ENST00000510168	ENSG00000017260	ATP2C1	-0.0267616	0.811167	0.924187	-0.123845	0.130879	0.343902	-0.00686209	0.938827	0.970148
ENST00000504381	ENSG00000017260	ATP2C1	-0.128023	0.816596	0.926571	-0.176056	0.42419	0.658286	0.115823	0.641679	0.794446
ENST00000262429	ENSG00000064270	ATP2C2	0.166456	0.799931	0.919611	0.0312953	0.885999	0.948047	0.295062	0.209703	0.406096
ENST00000565631	ENSG00000064270	ATP2C2	-0.166456	0.799931	0.919611	-0.0312953	0.885999	0.948047	-0.295062	0.209703	0.406096
ENST00000588390	ENSG00000152234	ATP5F1A	-0.387442	0.00110351	0.0193217	-0.333827	0.0109483	0.0773782	-0.541585	0.0004297	0.00720585
ENST00000587902	ENSG00000152234	ATP5F1A	-0.210267	0.0202305	0.124819	-0.0898771	0.216332	0.455339	-0.235524	0.00408864	0.0307821
ENST00000590156	ENSG00000152234	ATP5F1A	0.520206	0.0867148	0.296353	0.557709	0.0221094	0.118982	-0.161237	0.554069	0.731444
ENST00000586523	ENSG00000152234	ATP5F1A	-0.106894	0.0489345	0.211922	-0.122863	0.0446898	0.180909	-0.240361	0.000666961	0.00961274
ENST00000586592	ENSG00000152234	ATP5F1A	-0.438415	0.109386	0.338218	-0.484872	0.132676	0.34646	-0.396579	0.242363	0.444597
ENST00000282050	ENSG00000152234	ATP5F1A	0.0622762	0.341369	0.619351	-0.0335622	0.534647	0.741775	0.0110652	0.858235	0.927189
ENST00000591981	ENSG00000152234	ATP5F1A	-0.19756	0.247311	0.525358	0.425553	0.0316242	0.146746	0.188714	0.361001	0.56688
ENST00000589611	ENSG00000152234	ATP5F1A	-0.0790721	0.252244	0.530201	-0.0299466	0.622969	0.801974	-0.123785	0.077303	0.214155
ENST00000398752	ENSG00000152234	ATP5F1A	0.0511327	0.471931	0.724892	0.0670513	0.33816	0.582354	0.0522997	0.512748	0.698956
ENST00000593152	ENSG00000152234	ATP5F1A	0.159905	0.5391	0.771931	0.375897	0.0424671	0.175863	0.380846	0.0782009	0.215566
ENST00000590665	ENSG00000152234	ATP5F1A	0.0654537	0.762137	0.901141	-0.0666954	0.587374	0.778686	0.0157031	0.913566	0.957195
ENST00000262030	ENSG00000110955	ATP5F1B	0.0353616	0.678623	0.855459	0.0268035	0.788262	0.898304	0.0195486	0.86557	0.931108
ENST00000551182	ENSG00000110955	ATP5F1B	-0.0984164	0.438709	0.698965	-0.188785	0.150079	0.37157	0.0577695	0.702832	0.835857
ENST00000550162	ENSG00000110955	ATP5F1B	-0.0214811	0.813546	0.925272	0.0343946	0.759045	0.88261	-0.0731259	0.571821	0.744334
ENST00000493053	ENSG00000165629	ATP5F1C	-0.773532	5.76528e-05	0.00286597	-0.451939	0.0430314	0.177133	-0.371715	0.141637	0.316095
ENST00000356708	ENSG00000165629	ATP5F1C	0.448371	0.00513264	0.0524685	0.377658	0.00678983	0.0578746	0.486905	0.0014556	0.0156271
ENST00000480528	ENSG00000165629	ATP5F1C	0.690685	0.144711	0.394261	0.408271	0.0637875	0.223488	0.326357	0.145046	0.321026
ENST00000472202	ENSG00000165629	ATP5F1C	-0.0244773	0.790351	0.915409	-0.325179	0.00169538	0.0253171	-0.259203	0.0343446	0.126514
ENST00000335698	ENSG00000165629	ATP5F1C	-0.0644224	0.865972	0.948368	-0.600731	0.00351899	0.0391572	-0.87052	8.78894e-05	0.00261538
ENST00000592624	ENSG00000099624	ATP5F1D	-0.322842	0.00110836	0.0193825	-0.252575	0.0211021	0.11564	-0.269891	0.0214444	0.0926397
ENST00000395633	ENSG00000099624	ATP5F1D	0.319342	0.0129809	0.0944553	0.215891	0.0145753	0.0928562	0.312442	0.00170565	0.0173393
ENST00000590265	ENSG00000099624	ATP5F1D	-0.657749	0.00444135	0.0481476	-0.546039	0.0205281	0.114001	-0.465516	0.0564116	0.175065
ENST00000614837	ENSG00000099624	ATP5F1D	0.196082	0.187335	0.450674	-0.169115	0.0488803	0.191125	-0.135616	0.157842	0.339526
ENST00000589478	ENSG00000099624	ATP5F1D	-0.158784	0.215542	0.487365	0.0514647	0.677642	0.836678	-0.0764155	0.560417	0.736283
ENST00000215375	ENSG00000099624	ATP5F1D	0.0188513	0.862677	0.947085	-0.14001	0.0732025	0.243125	-0.230545	0.00936856	0.0536842
ENST00000395659	ENSG00000124172	ATP5F1E	0.0126618	0.885389	0.956476	-0.0204446	0.768981	0.887812	-0.0827435	0.294943	0.501528
ENST00000243997	ENSG00000124172	ATP5F1E	-0.0126618	0.885389	0.956476	0.0204446	0.768981	0.887812	0.0827435	0.294943	0.501528
ENST00000335514	ENSG00000130770	ATP5IF1	0.31551	0.0416786	0.193328	0.199947	0.086723	0.270391	0.478451	0.000335826	0.00610339
ENST00000497986	ENSG00000130770	ATP5IF1	0.269845	0.0623544	0.244391	-0.0508304	0.635103	0.809842	0.13465	0.288092	0.493748
ENST00000465645	ENSG00000130770	ATP5IF1	-0.33492	0.0281079	0.152493	-0.20417	0.0873517	0.271361	-0.51421	0.000166835	0.00389291
ENST00000393366	ENSG00000159199	ATP5MC1	0.360357	0.205075	0.474272	-0.334633	0.0238094	0.124267	-0.155205	0.365007	0.570674
ENST00000513347	ENSG00000159199	ATP5MC1	-0.127316	0.222401	0.495862	0.134866	0.155922	0.379784	0.0794019	0.455549	0.652599
ENST00000514808	ENSG00000159199	ATP5MC1	0.0773664	0.780539	0.910508	-0.575641	0.00012129	0.00474811	-0.509022	0.00204284	0.0195301
ENST00000355938	ENSG00000159199	ATP5MC1	-0.0221106	0.863407	0.947265	0.28349	0.00129106	0.0212347	0.204207	0.0382623	0.135466
ENST00000552242	ENSG00000135390	ATP5MC2	-1.00653	0.00799775	0.0699674	-0.451579	0.0359165	0.158857	-0.273962	0.226926	0.426193
ENST00000394349	ENSG00000135390	ATP5MC2	0.293133	0.101407	0.323866	0.229786	0.0854368	0.268021	0.240533	0.107525	0.265607
ENST00000495596	ENSG00000135390	ATP5MC2	-0.0949689	0.259522	0.538312	-0.116527	0.104476	0.302104	-0.132478	0.104004	0.260192
ENST00000338662	ENSG00000135390	ATP5MC2	0.15918	0.774501	0.907185	-0.0145579	0.963665	0.983654	-0.0428233	0.913501	0.957147
ENST00000549164	ENSG00000135390	ATP5MC2	-0.230033	0.658539	0.845	-0.177201	0.684604	0.840606	-0.53297	0.264188	0.468422
ENST00000497075	ENSG00000154518	ATP5MC3	-0.165386	0.0243855	0.140229	-0.139044	0.00927748	0.0701409	-0.275836	1.35229e-05	0.000804063
ENST00000284727	ENSG00000154518	ATP5MC3	0.0754737	0.352272	0.628753	0.23433	0.000785537	0.015681	0.28686	0.000303117	0.00572416
ENST00000409194	ENSG00000154518	ATP5MC3	0.0748166	0.538472	0.77144	-0.0652123	0.409152	0.645211	0.105055	0.252576	0.455967
ENST00000392541	ENSG00000154518	ATP5MC3	0.0404442	0.745525	0.893041	0.0497256	0.621299	0.800543	-0.145464	0.211133	0.407846
ENST00000309579	ENSG00000173915	ATP5MD	0.183387	0.116973	0.350897	0.137251	0.0698146	0.23595	-0.0052916	0.952225	0.976756
ENST00000369815	ENSG00000173915	ATP5MD	-0.183387	0.116973	0.350897	-0.137251	0.0698146	0.23595	0.0052916	0.952225	0.976756
ENST00000304312	ENSG00000169020	ATP5ME	0.451227	0.00317274	0.0387298	-0.033788	0.692621	0.845148	0.101877	0.268143	0.472176
ENST00000505852	ENSG00000169020	ATP5ME	-0.451227	0.00317274	0.0387298	0.033788	0.692621	0.845148	-0.101877	0.268143	0.472176
ENST00000485011	ENSG00000241468	ATP5MF	-0.303449	0.0521613	0.219929	-0.344483	0.0742861	0.245389	-0.668494	0.00279689	0.0238894
ENST00000449683	ENSG00000241468	ATP5MF	0.0732912	0.297138	0.577822	0.182011	4.83455e-05	0.0027158	0.105852	0.0300012	0.115527
ENST00000292475	ENSG00000241468	ATP5MF	0.0791197	0.420345	0.684417	-0.123216	0.0723986	0.241507	-0.11664	0.13177	0.302506
ENST00000488775	ENSG00000241468	ATP5MF	-0.125987	0.309016	0.590178	0.0696107	0.396393	0.63425	0.184973	0.0453287	0.151838
ENST00000394186	ENSG00000241468	ATP5MF	0.0377665	0.705588	0.871714	-0.152176	0.00571962	0.0526114	-0.0924067	0.134221	0.30603
ENST00000300688	ENSG00000167283	ATP5MG	0.212833	0.00281083	0.0359174	0.0260687	0.737178	0.870764	-0.0471143	0.593736	0.760391
ENST00000534385	ENSG00000167283	ATP5MG	-0.248507	0.00990063	0.0802306	-0.172242	0.231311	0.472484	-0.147988	0.366217	0.57178
ENST00000524422	ENSG00000167283	ATP5MG	-0.257257	0.0228132	0.134548	0.109162	0.367539	0.608803	-0.131293	0.329601	0.537438
ENST00000527186	ENSG00000167283	ATP5MG	-0.189673	0.0345819	0.172595	-0.20787	0.0878041	0.272229	-0.143977	0.298873	0.505554
ENST00000533172	ENSG00000167283	ATP5MG	0.0838909	0.552174	0.779946	0.0876007	0.427793	0.661194	0.280338	0.028409	0.111554
ENST00000553430	ENSG00000156411	ATP5MPL	0.133122	0.343622	0.620809	-0.173969	0.187667	0.421203	-0.255926	0.097951	0.250135
ENST00000286953	ENSG00000156411	ATP5MPL	-0.133122	0.343622	0.620809	0.173969	0.187667	0.421203	0.255926	0.097951	0.250135
ENST00000483994	ENSG00000116459	ATP5PB	-0.372852	0.289331	0.569658	0.305509	0.365952	0.607444	-0.668735	0.0828151	0.223985
ENST00000369721	ENSG00000116459	ATP5PB	0.0413882	0.62676	0.826321	0.165666	0.00748928	0.0615565	0.226253	0.00120415	0.0138174
ENST00000369722	ENSG00000116459	ATP5PB	0.0114473	0.86596	0.948368	-0.188653	0.000216857	0.00677728	-0.169688	0.0026512	0.0231383
ENST00000301587	ENSG00000167863	ATP5PD	0.23917	0.00897862	0.0756104	0.0298464	0.745972	0.875209	0.169496	0.106101	0.263344
ENST00000344546	ENSG00000167863	ATP5PD	-0.368146	0.01446	0.101413	-0.0363772	0.798588	0.904163	0.108777	0.515143	0.700909
ENST00000580649	ENSG00000167863	ATP5PD	-0.201571	0.0369469	0.179588	-0.0291991	0.785841	0.897096	-0.200879	0.100293	0.254016
ENST00000582341	ENSG00000167863	ATP5PD	-0.0649731	0.505977	0.750001	-0.0638127	0.561903	0.760883	-0.311892	0.0125167	0.065251
ENST00000486002	ENSG00000154723	ATP5PF	-0.385715	0.00147097	0.0231885	-0.602209	0.000277908	0.0080073	-0.454658	0.00745528	0.0459035
ENST00000284971	ENSG00000154723	ATP5PF	0.196926	0.013736	0.0978867	0.021675	0.723309	0.863049	-0.105446	0.113985	0.275856
ENST00000400094	ENSG00000154723	ATP5PF	0.0125274	0.942671	0.978782	0.333558	0.0192729	0.109693	0.30947	0.0537984	0.169725
ENST00000400093	ENSG00000154723	ATP5PF	-0.0421459	0.670487	0.85121	-0.0193288	0.758125	0.882187	0.141003	0.0385368	0.136083
ENST00000290299	ENSG00000241837	ATP5PO	0.202752	0.0131359	0.095194	0.0205271	0.80014	0.905055	-0.00882762	0.922997	0.962244
ENST00000491703	ENSG00000241837	ATP5PO	-0.268192	0.00612742	0.0587078	-0.216439	0.0400763	0.170119	-0.289898	0.0156625	0.0754544
ENST00000418933	ENSG00000241837	ATP5PO	0.249849	0.255287	0.533525	0.504647	0.00252401	0.0321619	0.77327	6.56077e-05	0.00214659
ENST00000369762	ENSG00000071553	ATP6AP1	0.11562	0.146456	0.396945	0.0951578	0.262031	0.505239	0.252451	0.0126089	0.0655006
ENST00000491569	ENSG00000071553	ATP6AP1	-0.204144	0.260331	0.539352	0.0967902	0.504114	0.719641	0.143696	0.43181	0.63208
ENST00000619046	ENSG00000071553	ATP6AP1	-0.312871	0.342706	0.620117	-0.708573	0.0559203	0.207196	-1.45053	0.000988257	0.0122195
ENST00000455205	ENSG00000071553	ATP6AP1	-0.0656434	0.410323	0.676552	-0.140367	0.148252	0.368944	-0.299139	0.00919809	0.053006
ENST00000380167	ENSG00000205464	ATP6AP1L	0.00908791	0.919417	0.970196	0.157981	0.0358064	0.158528	0.0657311	0.434643	0.634552
ENST00000514672	ENSG00000205464	ATP6AP1L	-0.0304475	0.883599	0.955556	-0.286126	0.0669654	0.230211	-0.309565	0.0735817	0.207493
ENST00000508366	ENSG00000205464	ATP6AP1L	-0.0174703	0.841212	0.937933	-0.044217	0.556868	0.757786	0.0818873	0.337235	0.544646
ENST00000423649	ENSG00000182220	ATP6AP2	-0.808362	0.00866042	0.0738092	-0.491505	0.00740819	0.0611185	-0.550082	0.0121855	0.0640999
ENST00000487051	ENSG00000182220	ATP6AP2	-0.191757	0.150444	0.402575	-0.219032	0.0500998	0.194055	-0.391801	0.00265187	0.0231383
ENST00000637327	ENSG00000182220	ATP6AP2	-0.304223	0.230623	0.505161	0.0557602	0.697308	0.84772	0.127982	0.458494	0.65513
ENST00000637954	ENSG00000182220	ATP6AP2	0.079088	0.476134	0.728209	-0.00305813	0.977598	0.98999	0.0493419	0.713367	0.842137
ENST00000636580	ENSG00000182220	ATP6AP2	0.111305	0.489923	0.738312	0.386815	8.81007e-05	0.00390975	0.385919	0.000617141	0.0091375
ENST00000378438	ENSG00000182220	ATP6AP2	-0.69969	0.338978	0.617123	-0.346678	0.407285	0.643577	-0.00655045	0.987944	0.994959
ENST00000636287	ENSG00000182220	ATP6AP2	0.233113	0.59699	0.808933	-0.0328032	0.907923	0.957715	-0.113698	0.710265	0.840337
ENST00000447485	ENSG00000182220	ATP6AP2	0.461491	0.608848	0.816143	-0.809451	0.00260441	0.0326568	-1.18866	0.000462005	0.00756101
ENST00000637793	ENSG00000182220	ATP6AP2	-0.130764	0.377407	0.648964	0.179786	0.273402	0.517986	-0.309438	0.0906681	0.237616
ENST00000638046	ENSG00000182220	ATP6AP2	-0.154425	0.480548	0.731302	0.0302762	0.828888	0.91927	-0.0663036	0.663772	0.809419
ENST00000636409	ENSG00000182220	ATP6AP2	0.0770203	0.900356	0.962926	-0.0194472	0.956721	0.980863	-0.213278	0.6038	0.76738
ENST00000636574	ENSG00000182220	ATP6AP2	0.0226482	0.965997	0.98748	-0.307934	0.358071	0.600075	0.0979103	0.795502	0.89061
ENST00000637955	ENSG00000182220	ATP6AP2	-0.183636	0.781919	0.911094	-0.578924	0.0255169	0.129543	-0.749957	0.0291548	0.113333
ENST00000586001	ENSG00000033627	ATP6V0A1	-0.347764	8.3075e-05	0.00363608	-0.277895	0.00175329	0.0258342	-0.261955	0.010228	0.0569706
ENST00000587882	ENSG00000033627	ATP6V0A1	-0.210462	0.000935455	0.0174095	-0.0848615	0.176738	0.408123	-0.144718	0.0471585	0.155807
ENST00000588806	ENSG00000033627	ATP6V0A1	-0.174793	0.0280971	0.152483	-0.219686	0.00397548	0.0423634	-0.179533	0.0360002	0.13036
ENST00000588629	ENSG00000033627	ATP6V0A1	-0.147198	0.0461749	0.204729	-0.132152	0.0920366	0.279459	-0.306453	0.000694009	0.00985133
ENST00000592831	ENSG00000033627	ATP6V0A1	-0.170302	0.050974	0.217171	-0.200607	0.0242162	0.125626	-0.301166	0.00310038	0.0256653
ENST00000343619	ENSG00000033627	ATP6V0A1	0.16986	0.231897	0.506425	0.228307	0.0348699	0.155994	0.413511	0.00106783	0.0127762
ENST00000585525	ENSG00000033627	ATP6V0A1	-0.316665	0.155416	0.409917	-0.0183572	0.949243	0.977128	0.178166	0.6301	0.786674
ENST00000393829	ENSG00000033627	ATP6V0A1	0.447115	0.344797	0.621845	0.363254	0.223815	0.463802	-0.132184	0.649842	0.799906
ENST00000264649	ENSG00000033627	ATP6V0A1	-0.124571	0.261831	0.540881	-0.150579	0.0946209	0.284247	-0.293113	0.00396046	0.0301472
ENST00000586201	ENSG00000033627	ATP6V0A1	0.0305331	0.859739	0.946036	0.192157	0.182602	0.414684	0.356975	0.0426131	0.145754
ENST00000585828	ENSG00000033627	ATP6V0A1	0.0133317	0.953996	0.982931	-0.0670828	0.572028	0.768141	-0.302684	0.035076	0.128112
ENST00000587797	ENSG00000033627	ATP6V0A1	-0.0278127	0.95881	0.985241	-0.461959	0.051526	0.197321	-0.479247	0.0741356	0.208465
ENST00000543687	ENSG00000185344	ATP6V0A2	-0.117092	0.0770354	0.276035	0.0880827	0.246436	0.489264	-0.0924664	0.26212	0.466092
ENST00000504192	ENSG00000185344	ATP6V0A2	0.115192	0.172807	0.432714	-0.0764629	0.419267	0.653708	-0.189709	0.0844287	0.226641
ENST00000534943	ENSG00000185344	ATP6V0A2	0.0567387	0.551475	0.779679	0.0125981	0.909909	0.958423	0.0937896	0.461316	0.657449
ENST00000540368	ENSG00000185344	ATP6V0A2	-0.131026	0.361956	0.636732	-0.111781	0.44058	0.671434	-0.324054	0.0697978	0.200367
ENST00000545059	ENSG00000185344	ATP6V0A2	0.0196296	0.707893	0.872815	0.0127308	0.839928	0.924799	-0.0866858	0.242751	0.44511
ENST00000330342	ENSG00000185344	ATP6V0A2	0.00405796	0.940957	0.978393	-0.00315138	0.959112	0.981511	0.135292	0.0585946	0.179293
ENST00000473485	ENSG00000117410	ATP6V0B	-1.55611	0.00577211	0.0563092	-0.466203	0.04705	0.186686	-0.553895	0.0391679	0.137585
ENST00000471859	ENSG00000117410	ATP6V0B	-0.358495	0.0668818	0.254931	-0.26772	0.0171245	0.101844	-0.28515	0.0336484	0.124665
ENST00000498664	ENSG00000117410	ATP6V0B	0.157969	0.360493	0.635385	0.147653	0.259011	0.501931	-0.0102239	0.945644	0.973298
ENST00000236067	ENSG00000117410	ATP6V0B	0.224977	0.386625	0.657321	0.539119	0.00316451	0.036514	0.244289	0.177077	0.364058
ENST00000496131	ENSG00000117410	ATP6V0B	0.0773242	0.563044	0.787021	0.0775321	0.390619	0.62924	-0.0586825	0.565061	0.739835
ENST00000532642	ENSG00000117410	ATP6V0B	0.0310646	0.699482	0.867966	-0.0898311	0.178357	0.409953	-0.136224	0.0660541	0.193489
ENST00000472174	ENSG00000117410	ATP6V0B	0.0331129	0.738077	0.889588	0.0251292	0.724802	0.863992	0.19813	0.0148822	0.0729997
ENST00000468183	ENSG00000117410	ATP6V0B	0.000704281	0.996311	0.998827	-0.0612155	0.712956	0.856664	-0.326592	0.0924296	0.240797
ENST00000330398	ENSG00000185883	ATP6V0C	0.246286	0.0455468	0.20333	0.236527	0.0739023	0.244695	0.281829	0.0708815	0.20246
ENST00000564973	ENSG00000185883	ATP6V0C	-0.246286	0.0455468	0.20333	-0.236527	0.0739023	0.244695	-0.281829	0.0708815	0.20246
ENST00000290949	ENSG00000159720	ATP6V0D1	0.237381	0.0187373	0.118881	0.208919	0.0338305	0.153083	0.355799	0.00138166	0.0150754
ENST00000563305	ENSG00000159720	ATP6V0D1	-0.224215	0.0181745	0.116745	-0.150209	0.0950339	0.285182	-0.142948	0.1686	0.353387
ENST00000568298	ENSG00000159720	ATP6V0D1	-0.221532	0.0496544	0.213713	-0.328786	0.0100394	0.0735196	-0.451532	0.00155252	0.0163617
ENST00000564788	ENSG00000159720	ATP6V0D1	-0.275171	0.101178	0.323415	0.0522716	0.610581	0.793814	0.031967	0.792965	0.889013
ENST00000568620	ENSG00000159720	ATP6V0D1	-0.136506	0.135181	0.379361	-0.152868	0.124921	0.334348	-0.379749	0.000614824	0.00911702
ENST00000519374	ENSG00000113732	ATP6V0E1	0.217132	0.389756	0.660523	-0.243751	0.0737271	0.244286	-0.154786	0.340139	0.547164
ENST00000265093	ENSG00000113732	ATP6V0E1	-0.217132	0.389756	0.660523	0.243751	0.0737271	0.244286	0.154786	0.340139	0.547164
ENST00000649866	ENSG00000171130	ATP6V0E2	-0.231125	0.0043489	0.0475735	-0.29102	0.102096	0.297962	-0.476084	0.0219802	0.0941219
ENST00000615196	ENSG00000171130	ATP6V0E2	0.267064	0.0361351	0.177319	0.272724	0.00170339	0.0253514	0.269099	0.00411654	0.0309349
ENST00000464662	ENSG00000171130	ATP6V0E2	-0.237754	0.0332666	0.168862	-0.139826	0.084278	0.265718	-0.185446	0.0375583	0.134074
ENST00000425642	ENSG00000171130	ATP6V0E2	0.113751	0.103179	0.327111	-0.114532	0.0910384	0.277845	-0.17885	0.0178306	0.0824827
ENST00000479613	ENSG00000171130	ATP6V0E2	0.129018	0.458117	0.714463	0.153088	0.155004	0.378314	0.31282	0.0096285	0.0547241
ENST00000606024	ENSG00000171130	ATP6V0E2	0.0368822	0.878067	0.953531	0.0229084	0.91736	0.961734	0.106184	0.68896	0.826487
ENST00000461019	ENSG00000204934	ATP6V0E2-AS1	0.333794	0.197696	0.464274	0.00742877	0.972342	0.987658	0.140758	0.552003	0.730085
ENST00000488315	ENSG00000204934	ATP6V0E2-AS1	-0.333794	0.197696	0.464274	-0.00742877	0.972342	0.987658	-0.140758	0.552003	0.730085
ENST00000470455	ENSG00000114573	ATP6V1A	0.105683	0.756571	0.898554	0.916864	0.0155753	0.096356	0.486	0.268137	0.472176
ENST00000273398	ENSG00000114573	ATP6V1A	-0.105683	0.756571	0.898554	-0.916864	0.0155753	0.096356	-0.486	0.268137	0.472176
ENST00000276390	ENSG00000147416	ATP6V1B2	0.156287	0.16089	0.41719	0.327111	0.00373506	0.0406534	0.403939	0.00187508	0.0184099
ENST00000523482	ENSG00000147416	ATP6V1B2	-0.156287	0.16089	0.41719	-0.327111	0.00373506	0.0406534	-0.403939	0.00187508	0.0184099
ENST00000518738	ENSG00000155097	ATP6V1C1	0.118992	0.327656	0.606533	-0.22338	0.00282697	0.0342265	-0.131578	0.126317	0.29434
ENST00000521671	ENSG00000155097	ATP6V1C1	-0.14347	0.350093	0.627184	-0.0561746	0.498115	0.71576	-0.0139556	0.887746	0.943425
ENST00000395862	ENSG00000155097	ATP6V1C1	-0.104124	0.505257	0.749444	0.232569	0.0162009	0.0984681	0.188246	0.106629	0.26418
ENST00000521514	ENSG00000155097	ATP6V1C1	-0.235561	0.540394	0.772392	0.510105	0.0570907	0.209465	-0.0345692	0.883703	0.94091
ENST00000555335	ENSG00000100554	ATP6V1D	0.172548	0.415608	0.680489	-0.232884	0.0609973	0.217458	-0.356271	0.0180333	0.083083
ENST00000216442	ENSG00000100554	ATP6V1D	-0.118743	0.29659	0.577263	0.162528	0.0422058	0.175316	0.178766	0.0560952	0.174439
ENST00000553408	ENSG00000100554	ATP6V1D	0.0260714	0.776765	0.908323	-0.0598261	0.45651	0.683658	0.0394653	0.66242	0.808597
ENST00000399798	ENSG00000131100	ATP6V1E1	-0.614386	0.00489473	0.050947	-0.393557	0.00101852	0.0184971	-0.47132	0.000814321	0.0108616
ENST00000253413	ENSG00000131100	ATP6V1E1	0.256193	0.0340443	0.171084	0.246188	0.00223271	0.029755	0.263613	0.00470247	0.0337384
ENST00000399796	ENSG00000131100	ATP6V1E1	-0.284558	0.194043	0.459188	0.106365	0.549297	0.752518	0.0208858	0.915472	0.958198
ENST00000478963	ENSG00000131100	ATP6V1E1	-0.0170801	0.893868	0.960109	-0.227629	0.0148511	0.0938005	-0.184172	0.0885148	0.233893
ENST00000505245	ENSG00000250565	ATP6V1E2	0.128915	0.473097	0.725769	0.131507	0.131937	0.34536	0.253689	0.0108326	0.0593495
ENST00000522587	ENSG00000250565	ATP6V1E2	-0.128915	0.473097	0.725769	-0.131507	0.131937	0.34536	-0.253689	0.0108326	0.0593495
ENST00000481998	ENSG00000213760	ATP6V1G2	-0.314999	0.000243409	0.00717962	-0.273397	0.0696058	0.23562	-0.487621	0.00416767	0.031137
ENST00000303892	ENSG00000213760	ATP6V1G2	0.0384914	0.725059	0.882321	-0.263685	0.0647802	0.225461	-0.434709	0.00801486	0.0483279
ENST00000376151	ENSG00000213760	ATP6V1G2	0.00302628	0.979891	0.992184	0.291032	0.059678	0.214754	0.481597	0.00685128	0.043334
ENST00000521335	ENSG00000047249	ATP6V1H	-0.371177	0.000338964	0.0088723	-0.201327	0.0344579	0.15479	-0.0555418	0.611395	0.772748
ENST00000521707	ENSG00000047249	ATP6V1H	-0.219051	0.0745374	0.271008	-0.130799	0.127135	0.33803	-0.258022	0.00949386	0.0542176
ENST00000359530	ENSG00000047249	ATP6V1H	0.136029	0.200091	0.467576	-0.097635	0.0800556	0.25665	-0.0450437	0.484085	0.675841
ENST00000396774	ENSG00000047249	ATP6V1H	-0.379696	0.251993	0.529977	0.275342	0.0962586	0.287381	-0.0313638	0.868905	0.93299
ENST00000355221	ENSG00000047249	ATP6V1H	0.0731066	0.58825	0.803111	0.18786	0.0156363	0.0965713	0.111913	0.208967	0.405184
ENST00000520188	ENSG00000047249	ATP6V1H	-0.268777	0.397443	0.666859	0.0760724	0.62394	0.802483	0.319985	0.0828837	0.224108
ENST00000518072	ENSG00000047249	ATP6V1H	-0.0777345	0.600459	0.811174	-0.0651335	0.408583	0.644814	0.147254	0.116771	0.280216
ENST00000524164	ENSG00000047249	ATP6V1H	-0.07581	0.811356	0.924199	-0.217542	0.173283	0.403598	-0.251802	0.165624	0.349757
ENST00000341514	ENSG00000165240	ATP7A	0.0693513	0.896053	0.960857	0.635809	0.060969	0.21742	0.371907	0.344869	0.551609
ENST00000343533	ENSG00000165240	ATP7A	-0.0693513	0.896053	0.960857	-0.635809	0.060969	0.21742	-0.371907	0.344869	0.551609
ENST00000634308	ENSG00000123191	ATP7B	-0.544216	0.0020928	0.0292757	0.585978	0.0432519	0.177532	0.247508	0.415342	0.617507
ENST00000634620	ENSG00000123191	ATP7B	0.12919	0.0155343	0.106118	0.0360543	0.597117	0.785077	0.238026	0.00283249	0.0241058
ENST00000344297	ENSG00000123191	ATP7B	-0.1263	0.225518	0.499087	-0.00434733	0.972441	0.987738	-0.166056	0.237342	0.43877
ENST00000634810	ENSG00000123191	ATP7B	0.0726755	0.535921	0.769682	0.391157	0.0128637	0.0855521	-0.0334693	0.832986	0.912313
ENST00000242839	ENSG00000123191	ATP7B	0.0553615	0.590789	0.804731	-0.175779	0.130827	0.343801	-0.0848572	0.505039	0.693381
ENST00000448424	ENSG00000123191	ATP7B	0.0599919	0.873986	0.951398	-0.0710672	0.874562	0.942484	0.446332	0.484817	0.676429
ENST00000504510	ENSG00000124406	ATP8A1	-0.184616	0.189821	0.453988	-0.365767	0.000540946	0.012357	-0.404966	0.00084214	0.011054
ENST00000514372	ENSG00000124406	ATP8A1	0.0946742	0.683926	0.858331	-0.156724	0.178071	0.409609	0.0177661	0.891462	0.945192
ENST00000510289	ENSG00000124406	ATP8A1	-0.0459979	0.600048	0.810944	0.063152	0.351219	0.59412	-0.184145	0.0160545	0.0768123
ENST00000264449	ENSG00000124406	ATP8A1	0.00660652	0.978588	0.991835	-0.313747	0.0298257	0.141863	-0.598313	0.000241444	0.00490699
ENST00000381668	ENSG00000124406	ATP8A1	-0.0214204	0.913734	0.968218	0.305232	0.00871594	0.0674398	0.46498	0.000371048	0.00649913
ENST00000381655	ENSG00000132932	ATP8A2	0.163729	0.0596034	0.23746	-0.0125938	0.957324	0.981059	-0.00702911	0.978334	0.990409
ENST00000255283	ENSG00000132932	ATP8A2	-0.175478	0.0432351	0.197604	0.0809039	0.699547	0.849152	0.186886	0.428989	0.629678
ENST00000281620	ENSG00000132932	ATP8A2	-0.142263	0.312492	0.593857	-0.262877	0.574613	0.769746	-0.568973	0.259866	0.46346
ENST00000283684	ENSG00000081923	ATP8B1	0.255575	0.707269	0.872596	-0.202083	0.285098	0.530405	-0.511482	0.0209854	0.0912384
ENST00000648039	ENSG00000081923	ATP8B1	0.0251109	0.984947	0.994633	0.250654	0.505908	0.721231	0.516203	0.189152	0.38022
ENST00000642462	ENSG00000081923	ATP8B1	-0.63383	0.691401	0.863335	-0.0314235	0.929343	0.967537	-0.0635572	0.882167	0.940089
ENST00000426445	ENSG00000143515	ATP8B2	0.129397	0.00568341	0.0558363	0.188105	0.000658523	0.0140194	0.053827	0.383108	0.588088
ENST00000368489	ENSG00000143515	ATP8B2	-0.100504	0.0187001	0.118739	-0.109235	0.0209892	0.115228	0.0209118	0.694141	0.829908
ENST00000368487	ENSG00000143515	ATP8B2	0.0598336	0.306416	0.587205	-0.0385519	0.576125	0.770784	-0.0403579	0.589868	0.757743
ENST00000505882	ENSG00000143515	ATP8B2	0.0454713	0.658562	0.845	0.0738157	0.460828	0.686831	-0.0986105	0.395415	0.599534
ENST00000561385	ENSG00000104043	ATP8B4	0.29761	0.00985185	0.0800879	0.388971	0.000669665	0.0141919	0.0370431	0.761401	0.870478
ENST00000557955	ENSG00000104043	ATP8B4	-0.659525	0.0342781	0.171958	0.182381	0.631971	0.807304	-0.416547	0.376602	0.582025
ENST00000284509	ENSG00000104043	ATP8B4	0.429238	0.134769	0.378816	-0.00468948	0.986542	0.994137	0.0191042	0.952816	0.977074
ENST00000559829	ENSG00000104043	ATP8B4	-0.507805	0.200066	0.467539	-0.281935	0.25065	0.49297	0.200431	0.451715	0.649396
ENST00000559726	ENSG00000104043	ATP8B4	-0.39102	0.20256	0.470911	-0.135033	0.556965	0.757876	-0.189567	0.415246	0.617444
ENST00000338821	ENSG00000054793	ATP9A	0.594958	0.00238316	0.0321895	0.172942	0.276567	0.521452	0.0884093	0.624281	0.782436
ENST00000311637	ENSG00000054793	ATP9A	-0.594958	0.00238316	0.0321895	-0.172942	0.276567	0.521452	-0.0884093	0.624281	0.782436
ENST00000490210	ENSG00000166377	ATP9B	0.128043	0.0123501	0.0914708	-0.0593207	0.228771	0.469389	-0.145443	0.00970154	0.0550366
ENST00000586722	ENSG00000166377	ATP9B	0.141909	0.139852	0.386844	0.181039	0.0956337	0.286162	0.0142319	0.902169	0.951095
ENST00000591518	ENSG00000166377	ATP9B	-0.204959	0.0721276	0.266089	-0.230538	0.0183605	0.106408	-0.31792	0.00418384	0.03121
ENST00000587410	ENSG00000166377	ATP9B	-0.117407	0.131185	0.373853	-0.187087	0.0162955	0.0987439	-0.148189	0.0867541	0.230743
ENST00000586366	ENSG00000166377	ATP9B	-0.0677497	0.232429	0.506936	-0.018018	0.777205	0.892014	-0.106226	0.132597	0.303633
ENST00000307671	ENSG00000166377	ATP9B	-0.531874	0.291648	0.572162	-0.783159	0.0272303	0.134889	-0.230541	0.552208	0.730231
ENST00000590477	ENSG00000166377	ATP9B	0.0709898	0.693097	0.864419	-0.134314	0.429476	0.662772	-0.333671	0.0609397	0.183881
ENST00000426216	ENSG00000166377	ATP9B	-0.0497838	0.678545	0.85545	0.271691	0.0125882	0.0844079	0.272324	0.0264448	0.106363
ENST00000576409	ENSG00000123472	ATPAF1	0.249436	0.394437	0.664096	0.498179	0.00220271	0.0295	0.582877	0.00104582	0.0126243
ENST00000526821	ENSG00000123472	ATPAF1	-0.179732	0.22564	0.499262	-0.178253	0.0551602	0.205665	-0.111268	0.289082	0.494943
ENST00000460928	ENSG00000123472	ATPAF1	0.0636451	0.451117	0.709029	-0.0208935	0.835217	0.922495	-0.171752	0.143676	0.319197
ENST00000574428	ENSG00000123472	ATPAF1	-0.582857	0.275194	0.555371	-0.576214	0.00518637	0.0497684	-0.659109	0.00278136	0.0238118
ENST00000496852	ENSG00000171953	ATPAF2	-0.388291	9.37029e-07	0.000177985	-0.0544145	0.580691	0.774262	-0.195898	0.0695923	0.200013
ENST00000474627	ENSG00000171953	ATPAF2	0.214689	0.000937977	0.0174232	-0.0225051	0.734849	0.869377	0.00435809	0.953947	0.977732
ENST00000497871	ENSG00000171953	ATPAF2	-0.275073	0.0053082	0.0535272	-0.152248	0.207138	0.445192	-0.132055	0.345463	0.552088
ENST00000462733	ENSG00000171953	ATPAF2	0.0855486	0.0748587	0.271554	0.0706165	0.165198	0.393228	0.0974451	0.0963671	0.247423
ENST00000511437	ENSG00000150756	ATPSCKMT	0.221005	0.013464	0.0966273	0.0342995	0.706723	0.853291	0.0483983	0.634274	0.789221
ENST00000510047	ENSG00000150756	ATPSCKMT	-0.32038	0.0637008	0.247626	-0.289409	0.166966	0.395315	-0.32211	0.143599	0.319053
ENST00000508553	ENSG00000150756	ATPSCKMT	-0.137959	0.0774097	0.276736	0.053785	0.475701	0.698821	0.0636753	0.458774	0.655242
ENST00000513291	ENSG00000175054	ATR	0.207772	0.00771865	0.0683836	0.0414913	0.562894	0.761521	0.0668618	0.397056	0.600957
ENST00000350721	ENSG00000175054	ATR	-0.197326	0.0114373	0.0876866	-0.0255207	0.724421	0.863742	-0.044738	0.576325	0.747745
ENST00000507620	ENSG00000175054	ATR	0.0503021	0.670011	0.851061	-0.110444	0.352795	0.595645	-0.155868	0.253614	0.45703
ENST00000405489	ENSG00000138085	ATRAID	0.0729176	0.636526	0.831854	-0.0125519	0.900616	0.954443	-0.271316	0.0196911	0.0878278
ENST00000606999	ENSG00000138085	ATRAID	-0.130519	0.482257	0.732446	-0.0795131	0.534305	0.74155	-0.239547	0.101936	0.256754
ENST00000380171	ENSG00000138085	ATRAID	0.0676102	0.760675	0.900389	0.102292	0.494038	0.712445	0.582787	0.00116394	0.0135251
ENST00000446916	ENSG00000088812	ATRN	0.165964	0.405017	0.672761	0.0273423	0.894313	0.951418	0.137825	0.596815	0.762733
ENST00000262919	ENSG00000088812	ATRN	-0.165964	0.405017	0.672761	-0.0273423	0.894313	0.951418	-0.137825	0.596815	0.762733
ENST00000355044	ENSG00000107518	ATRNL1	0.383167	0.32621	0.605155	-0.138111	0.042703	0.176406	-0.0214831	0.783344	0.883391
ENST00000424738	ENSG00000107518	ATRNL1	-0.70337	0.186119	0.448997	-0.566411	3.74637e-05	0.00232431	-0.64274	5.42996e-05	0.00190697
ENST00000616894	ENSG00000107518	ATRNL1	-0.465077	0.29315	0.573761	-0.0611328	0.423068	0.657361	-0.0323408	0.725533	0.849323
ENST00000527407	ENSG00000107518	ATRNL1	-0.371184	0.348487	0.625741	-0.0491036	0.62005	0.799671	-0.315373	0.00657023	0.042235
ENST00000609571	ENSG00000107518	ATRNL1	-0.44136	0.48094	0.731632	0.150396	0.213536	0.452212	-0.050892	0.718186	0.844996
ENST00000650603	ENSG00000107518	ATRNL1	-0.16881	0.517571	0.757912	0.088109	0.0533297	0.20131	0.0479902	0.366765	0.572287
ENST00000526373	ENSG00000107518	ATRNL1	-0.396348	0.519056	0.758782	-0.188317	0.0143304	0.091805	-0.119448	0.222831	0.421453
ENST00000373344	ENSG00000085224	ATRX	0.180689	0.00510564	0.0523277	0.166409	0.0181616	0.105557	0.23021	0.00391533	0.0299059
ENST00000622960	ENSG00000085224	ATRX	-0.355511	0.0019934	0.0284675	-0.271525	0.0113708	0.0793099	-0.315883	0.0102033	0.0568902
ENST00000395603	ENSG00000085224	ATRX	-0.228155	0.00247655	0.0330903	-0.169797	0.0436866	0.178535	-0.206897	0.0293969	0.113838
ENST00000624166	ENSG00000085224	ATRX	0.088089	0.209244	0.479395	-0.0753287	0.422865	0.657197	-0.12848	0.223019	0.421678
ENST00000625063	ENSG00000085224	ATRX	0.117169	0.337672	0.615992	0.0982188	0.335339	0.579986	-0.0589392	0.587421	0.755912
ENST00000623706	ENSG00000085224	ATRX	0.00221221	0.952422	0.982574	0.0289881	0.581872	0.774961	-0.0600932	0.316505	0.523941
ENST00000623321	ENSG00000085224	ATRX	-0.0165148	0.942503	0.978711	0.129635	0.533854	0.741203	0.150736	0.506278	0.694334
ENST00000493470	ENSG00000085224	ATRX	-0.00467758	0.930891	0.974782	-0.113689	0.0857765	0.268604	-0.163109	0.0319514	0.120556
ENST00000624403	ENSG00000085224	ATRX	-0.0195403	0.886995	0.957124	0.0747256	0.662713	0.82701	-0.0930837	0.614579	0.775328
ENST00000436367	ENSG00000124788	ATXN1	-0.491494	0.000592007	0.0127994	-0.136314	0.178905	0.41056	-0.0855821	0.458757	0.655242
ENST00000244769	ENSG00000124788	ATXN1	0.461803	0.00269695	0.0349216	0.18385	0.113257	0.316362	0.167754	0.209739	0.406132
ENST00000646259	ENSG00000124788	ATXN1	0.265934	0.0147061	0.102507	-0.133243	0.232122	0.473386	0.0945088	0.48989	0.680684
ENST00000642969	ENSG00000124788	ATXN1	0.154926	0.251461	0.529406	-0.023395	0.760873	0.883679	-0.108225	0.214031	0.411198
ENST00000473388	ENSG00000124788	ATXN1	0.0518563	0.429637	0.691887	-0.116803	0.110681	0.312237	-0.201401	0.0150794	0.0735674
ENST00000483954	ENSG00000124788	ATXN1	0.0956879	0.497618	0.744237	-0.332481	0.01982	0.111517	-0.232044	0.172679	0.35846
ENST00000467008	ENSG00000124788	ATXN1	0.0244452	0.688966	0.861688	-0.107737	0.124351	0.33348	-0.234775	0.00358008	0.0281516
ENST00000643828	ENSG00000124788	ATXN1	0.00431042	0.972692	0.989855	0.102453	0.44182	0.672546	-0.159297	0.28285	0.488132
ENST00000483549	ENSG00000130638	ATXN10	-0.308253	0.00485503	0.0506633	-0.331636	9.5696e-05	0.00410998	-0.447089	3.12524e-06	0.000333104
ENST00000252934	ENSG00000130638	ATXN10	0.398564	0.0243061	0.139904	0.283257	0.0227242	0.120813	0.565337	9.22228e-05	0.00269094
ENST00000640901	ENSG00000130638	ATXN10	-0.443753	0.0812741	0.285061	-0.236716	0.159637	0.385423	-0.596953	0.00253423	0.0225051
ENST00000482777	ENSG00000204842	ATXN2	-0.257933	0.000222325	0.00680709	-0.198109	0.00743039	0.0612396	-0.270464	0.00106614	0.0127592
ENST00000392645	ENSG00000204842	ATXN2	0.143099	0.00153941	0.0239096	-0.0149655	0.715317	0.858148	-0.0328634	0.476778	0.670369
ENST00000550844	ENSG00000204842	ATXN2	0.492978	0.0113269	0.0872135	0.275696	0.15214	0.3743	0.0902938	0.67369	0.816233
ENST00000550889	ENSG00000204842	ATXN2	0.128944	0.0446206	0.201182	-0.136885	0.032408	0.148759	-0.0877715	0.229829	0.430073
ENST00000647305	ENSG00000204842	ATXN2	0.376397	0.189197	0.453249	0.457183	0.073911	0.244695	1.06083	0.00352101	0.0278261
ENST00000616825	ENSG00000204842	ATXN2	0.469293	0.191611	0.456401	-0.530495	0.0213022	0.116384	0.133424	0.606292	0.769283
ENST00000546483	ENSG00000204842	ATXN2	0.0652635	0.196578	0.462778	-0.057475	0.27523	0.520055	-0.103487	0.0839154	0.225822
ENST00000644883	ENSG00000204842	ATXN2	0.0539639	0.363068	0.637537	-0.0619034	0.275261	0.520094	-0.019653	0.756985	0.867958
ENST00000471866	ENSG00000204842	ATXN2	-0.135727	0.210548	0.481027	0.0300403	0.799035	0.904437	0.0717534	0.599355	0.764611
ENST00000468920	ENSG00000204842	ATXN2	-0.298329	0.235375	0.510693	-0.351272	0.0514085	0.197075	-0.329577	0.0944144	0.244234
ENST00000643669	ENSG00000204842	ATXN2	0.151025	0.498032	0.744668	-0.126807	0.456949	0.683974	-0.335789	0.120008	0.285005
ENST00000389153	ENSG00000204842	ATXN2	0.0764936	0.652708	0.84155	0.533652	0.000171582	0.00588197	0.424784	0.00569787	0.0384341
ENST00000551551	ENSG00000204842	ATXN2	0.022759	0.688092	0.861187	-0.0675482	0.252395	0.494658	-0.168862	0.00958775	0.0545814
ENST00000550236	ENSG00000204842	ATXN2	-0.0742287	0.502211	0.74762	0.0369918	0.718101	0.85984	-0.155434	0.191856	0.383885
ENST00000642389	ENSG00000204842	ATXN2	-0.0600273	0.503299	0.748211	-0.281487	0.0200436	0.112282	-0.443168	0.00195951	0.0189529
ENST00000389154	ENSG00000204842	ATXN2	0.0242345	0.824821	0.930516	-0.152406	0.0936404	0.282384	-0.0497167	0.619052	0.778737
ENST00000608853	ENSG00000204842	ATXN2	0.000889483	0.991659	0.997174	-0.144691	0.0399613	0.169734	-0.0313895	0.687131	0.8254
ENST00000492467	ENSG00000204842	ATXN2	-0.0496365	0.737687	0.889466	0.367902	0.0227043	0.12076	0.206336	0.248173	0.451147
ENST00000535949	ENSG00000204842	ATXN2	-0.0539075	0.907035	0.965709	0.304765	0.532071	0.739946	-0.345015	0.503104	0.691935
ENST00000564035	ENSG00000168488	ATXN2L	-0.642524	1.92504e-06	0.00029184	-0.195965	0.228941	0.46956	-0.209804	0.27799	0.482897
ENST00000566946	ENSG00000168488	ATXN2L	-0.627486	1.82533e-05	0.00134926	-0.505811	7.75817e-05	0.00360003	-0.4255	0.00202009	0.0193853
ENST00000563314	ENSG00000168488	ATXN2L	-0.289796	0.000422107	0.010221	-0.201407	0.0306278	0.144164	-0.0999922	0.339675	0.546706
ENST00000340394	ENSG00000168488	ATXN2L	0.397415	0.0138018	0.0982572	0.319543	0.0042954	0.0444717	0.398796	0.00174195	0.0176202
ENST00000561732	ENSG00000168488	ATXN2L	-0.270779	0.0102914	0.0821988	0.00277853	0.978052	0.990177	-0.108585	0.316451	0.523888
ENST00000562583	ENSG00000168488	ATXN2L	0.365991	0.0315652	0.163715	0.123855	0.283665	0.528894	0.136098	0.322093	0.529368
ENST00000568266	ENSG00000168488	ATXN2L	-0.188071	0.0205233	0.125958	-0.00345506	0.961431	0.982689	-0.0441524	0.592153	0.75941
ENST00000395547	ENSG00000168488	ATXN2L	0.660622	0.0584462	0.234843	0.770924	0.0055092	0.0514515	0.896232	0.0038822	0.0297603
ENST00000336783	ENSG00000168488	ATXN2L	0.148009	0.283147	0.563983	-0.072104	0.59867	0.785962	-0.220774	0.159741	0.342044
ENST00000325215	ENSG00000168488	ATXN2L	0.362333	0.323062	0.602482	-0.0270393	0.928123	0.966885	0.515507	0.138807	0.312445
ENST00000567024	ENSG00000168488	ATXN2L	-0.112947	0.170731	0.430163	-0.00440282	0.955932	0.980513	-0.123482	0.182129	0.370992
ENST00000570200	ENSG00000168488	ATXN2L	0.0911961	0.732891	0.886574	-0.038237	0.804571	0.907011	0.0259483	0.880297	0.939148
ENST00000382686	ENSG00000168488	ATXN2L	0.038762	0.883167	0.955498	0.279086	0.0882069	0.272853	0.42836	0.015669	0.0754544
ENST00000564284	ENSG00000168488	ATXN2L	-0.0362852	0.693463	0.864595	-0.0218398	0.812008	0.911219	-0.318042	0.00357599	0.0281331
ENST00000564304	ENSG00000168488	ATXN2L	-0.0285054	0.712654	0.875269	0.14881	0.12957	0.342063	0.0375261	0.716236	0.843715
ENST00000393287	ENSG00000066427	ATXN3	-1.34408	0.000345654	0.0090136	-0.817026	0.141716	0.359659	-1.628	0.00250345	0.0223212
ENST00000558190	ENSG00000066427	ATXN3	0.801251	0.00315043	0.0386044	0.169057	0.545125	0.749496	0.621538	0.0469063	0.155218
ENST00000359366	ENSG00000066427	ATXN3	-0.414195	0.0470347	0.207144	0.710397	0.00782936	0.0632464	0.126117	0.688679	0.82636
ENST00000532032	ENSG00000066427	ATXN3	-0.253916	0.141401	0.389363	-0.321059	0.0865629	0.270107	-0.157295	0.428942	0.629678
ENST00000644486	ENSG00000066427	ATXN3	-0.274776	0.599461	0.810595	-0.273632	0.616874	0.797786	-0.19745	0.766819	0.873909
ENST00000429774	ENSG00000066427	ATXN3	-0.156278	0.733573	0.887003	-0.0851671	0.836003	0.922806	-0.355396	0.416317	0.618508
ENST00000643453	ENSG00000163635	ATXN7	0.0678322	0.280003	0.560695	0.126053	0.0684392	0.233207	0.0368592	0.629991	0.786618
ENST00000466529	ENSG00000163635	ATXN7	-0.216991	0.263758	0.542931	-0.0489385	0.816542	0.913473	0.0660122	0.786449	0.885347
ENST00000475897	ENSG00000163635	ATXN7	-0.0759683	0.363254	0.637645	0.0363568	0.687151	0.842275	0.071861	0.477807	0.671174
ENST00000484332	ENSG00000163635	ATXN7	-0.125395	0.456692	0.713358	-0.357917	0.0272199	0.134863	-0.445799	0.00929535	0.0534011
ENST00000538065	ENSG00000163635	ATXN7	0.0250599	0.73588	0.888187	0.0530984	0.479886	0.7022	0.173987	0.0364254	0.131456
ENST00000295900	ENSG00000285258	ATXN7	0.103985	0.805317	0.92187	-0.832223	0.0434362	0.178064	-0.511125	0.284973	0.490437
ENST00000487717	ENSG00000163635	ATXN7	-0.110231	0.785449	0.912655	0.242937	0.359731	0.60151	0.0386073	0.903275	0.951378
ENST00000474112	ENSG00000285258	ATXN7	-0.103985	0.805317	0.92187	0.832223	0.0434362	0.178064	0.511125	0.284973	0.490437
ENST00000484475	ENSG00000146776	ATXN7L1	-0.124846	0.0737063	0.269214	-0.105009	0.115229	0.319424	-0.242416	0.00181655	0.0180347
ENST00000477775	ENSG00000146776	ATXN7L1	0.174029	0.180696	0.44206	0.0679326	0.530547	0.738855	0.00210003	0.986294	0.99434
ENST00000318724	ENSG00000146776	ATXN7L1	0.0665102	0.329666	0.608328	-0.0179882	0.828586	0.919236	-0.2317	0.0174228	0.0811791
ENST00000419735	ENSG00000146776	ATXN7L1	-0.0586406	0.34511	0.622202	0.036537	0.56341	0.761826	0.192004	0.00925779	0.0532709
ENST00000481880	ENSG00000146776	ATXN7L1	0.028462	0.690696	0.862879	-0.15013	0.0817139	0.260443	-0.112203	0.246046	0.448623
ENST00000459635	ENSG00000162650	ATXN7L2	-0.331868	0.0248473	0.141808	-0.018811	0.868376	0.939431	0.0469262	0.723261	0.848086
ENST00000463678	ENSG00000162650	ATXN7L2	-0.228488	0.124872	0.363688	0.391859	0.00446636	0.0454228	0.202152	0.197294	0.390461
ENST00000369870	ENSG00000162650	ATXN7L2	0.113696	0.341254	0.619327	0.0400505	0.712927	0.856649	0.291373	0.0167738	0.0789921
ENST00000497545	ENSG00000162650	ATXN7L2	0.0458388	0.480112	0.731063	-0.237296	0.000205156	0.0065414	-0.216162	0.00251147	0.0223845
ENST00000369869	ENSG00000162650	ATXN7L2	0.0419121	0.742992	0.891587	0.181399	0.209374	0.447948	-0.199097	0.220345	0.418909
ENST00000590537	ENSG00000087152	ATXN7L3	-0.24607	0.133555	0.376779	-0.128232	0.0731524	0.243008	-0.0275234	0.739317	0.857765
ENST00000587097	ENSG00000087152	ATXN7L3	0.0670572	0.544286	0.774677	0.0662862	0.222361	0.462038	0.165643	0.00979765	0.0553952
ENST00000454077	ENSG00000087152	ATXN7L3	0.0205891	0.838932	0.937104	0.197161	0.000197081	0.00639674	0.1268	0.0356907	0.129566
ENST00000389384	ENSG00000087152	ATXN7L3	-0.09249	0.626723	0.826321	-0.102872	0.366986	0.608456	-0.217846	0.114213	0.276216
ENST00000591295	ENSG00000087152	ATXN7L3	-0.00857249	0.948006	0.980868	-0.193087	0.003457	0.0386614	-0.14057	0.0638078	0.18941
ENST00000375731	ENSG00000148090	AUH	0.209579	0.12183	0.358671	0.356293	0.0386446	0.166136	0.58534	0.00192576	0.0187566
ENST00000478465	ENSG00000148090	AUH	-0.209579	0.12183	0.358671	-0.356293	0.0386446	0.166136	-0.58534	0.00192576	0.0187566
ENST00000377526	ENSG00000115307	AUP1	1.33385	2.62425e-06	0.000355848	0.241732	0.0771804	0.251238	0.455806	0.00320076	0.0262073
ENST00000463900	ENSG00000115307	AUP1	-0.403681	0.000247706	0.00725026	-0.144248	0.118276	0.323913	-0.343358	0.000995899	0.0122828
ENST00000464887	ENSG00000115307	AUP1	0.045756	0.525448	0.763388	0.0472295	0.564547	0.762587	-0.0782264	0.44129	0.640769
ENST00000425118	ENSG00000115307	AUP1	-0.0574444	0.368169	0.641427	-0.0955706	0.118642	0.324533	-0.0593981	0.381072	0.586235
ENST00000486234	ENSG00000115307	AUP1	-0.0261667	0.738594	0.889765	-0.256826	0.00407401	0.0429818	-0.158488	0.10794	0.266188
ENST00000338370	ENSG00000175756	AURKAIP1	-0.226321	0.128036	0.368939	-0.0321107	0.75185	0.878885	-0.160991	0.17039	0.355476
ENST00000338338	ENSG00000175756	AURKAIP1	0.100286	0.298752	0.5796	0.0697791	0.259675	0.502509	0.0776098	0.258806	0.462543
ENST00000378853	ENSG00000175756	AURKAIP1	-0.000791448	0.994285	0.998005	0.0115908	0.863262	0.936779	-0.156432	0.0405704	0.14088
ENST00000321751	ENSG00000175756	AURKAIP1	-0.0392763	0.860411	0.946262	-0.141595	0.297679	0.543151	0.247706	0.110428	0.270209
ENST00000342771	ENSG00000158321	AUTS2	0.111946	0.189929	0.454093	-0.0452659	0.451702	0.680481	-0.0399681	0.529085	0.712504
ENST00000647121	ENSG00000158321	AUTS2	-0.109596	0.130791	0.373327	-0.0395682	0.527818	0.736931	-0.0613731	0.340715	0.547687
ENST00000643936	ENSG00000158321	AUTS2	-0.152348	0.137389	0.38317	0.0687949	0.557725	0.75822	-0.0684478	0.579655	0.750428
ENST00000615871	ENSG00000158321	AUTS2	-1.2139	0.15857	0.414335	-0.245753	0.178917	0.410567	0.0586337	0.747657	0.862535
ENST00000406775	ENSG00000158321	AUTS2	0.153277	0.372504	0.64485	0.135341	0.473639	0.697071	-0.274645	0.161313	0.344117
ENST00000644939	ENSG00000158321	AUTS2	-0.0855796	0.234172	0.509259	0.110913	0.0895892	0.275298	-0.0136047	0.847614	0.920514
ENST00000644506	ENSG00000158321	AUTS2	0.0895088	0.544453	0.774734	0.194897	0.132941	0.346837	0.569115	6.08773e-06	0.000510616
ENST00000643060	ENSG00000158321	AUTS2	0.0195755	0.722371	0.880624	0.0197433	0.734315	0.869126	-0.107362	0.0919786	0.239916
ENST00000464768	ENSG00000158321	AUTS2	0.0372772	0.726753	0.883087	0.216367	0.0131656	0.0868172	0.078913	0.38755	0.592011
ENST00000403018	ENSG00000158321	AUTS2	0.018605	0.767013	0.903244	0.0917357	0.190987	0.425345	-0.036392	0.632408	0.788243
ENST00000644359	ENSG00000158321	AUTS2	-0.0861784	0.633389	0.830056	-0.234316	0.0134336	0.0878348	-0.0631771	0.5053	0.693567
ENST00000489774	ENSG00000158321	AUTS2	0.000643914	0.995047	0.998237	0.0249307	0.790821	0.899688	0.150628	0.137993	0.311345
ENST00000647140	ENSG00000158321	AUTS2	-0.00533358	0.982828	0.99378	-0.0413791	0.757295	0.881883	0.138035	0.314545	0.521878
ENST00000257861	ENSG00000135407	AVIL	-0.231915	0.0092649	0.0771955	0.0130248	0.926935	0.966349	-0.495543	0.00414023	0.0310364
ENST00000546952	ENSG00000135407	AVIL	0.155411	0.0383144	0.183494	-0.05698	0.646306	0.816914	0.220697	0.148653	0.326025
ENST00000549548	ENSG00000135407	AVIL	0.167002	0.113208	0.344467	-0.137773	0.308335	0.554459	0.429194	0.0108322	0.0593495
ENST00000550537	ENSG00000135407	AVIL	0.0492173	0.655345	0.843122	0.0657651	0.668163	0.830606	0.123989	0.502604	0.69148
ENST00000318709	ENSG00000105778	AVL9	0.38494	2.72716e-05	0.00179419	0.194314	0.0347371	0.155635	0.291095	0.00561383	0.038009
ENST00000446718	ENSG00000105778	AVL9	-0.863306	6.32404e-06	0.000662477	-0.392791	0.0937283	0.282513	-0.204864	0.438702	0.638398
ENST00000459629	ENSG00000105778	AVL9	-0.0455485	0.545775	0.775733	-0.119563	0.130533	0.3435	-0.283967	0.00179318	0.0179156
ENST00000262320	ENSG00000103126	AXIN1	0.0244813	0.742321	0.891319	-0.0799152	0.312503	0.558838	-0.0227394	0.793301	0.889246
ENST00000354866	ENSG00000103126	AXIN1	0.0046901	0.930524	0.974682	-0.0554174	0.349144	0.592478	-0.0367837	0.576386	0.747783
ENST00000461023	ENSG00000103126	AXIN1	-0.0197056	0.690305	0.86259	0.106019	0.0567189	0.208872	0.0505088	0.41032	0.612731
ENST00000580513	ENSG00000168646	AXIN2	-0.238151	0.163888	0.42154	-0.171759	0.133046	0.346931	-0.27957	0.0449296	0.151084
ENST00000618960	ENSG00000168646	AXIN2	0.147264	0.583956	0.800651	0.105362	0.655601	0.822516	0.062538	0.828777	0.909912
ENST00000375702	ENSG00000168646	AXIN2	-0.102344	0.611625	0.817827	0.113271	0.347882	0.59124	0.0952094	0.499279	0.688535
ENST00000307078	ENSG00000168646	AXIN2	-0.0560142	0.720927	0.879732	-0.113075	0.324289	0.569224	-0.0552781	0.678228	0.819433
ENST00000301178	ENSG00000167601	AXL	0.450206	0.107447	0.334787	0.00454383	0.973526	0.988119	0.130028	0.415402	0.617562
ENST00000593513	ENSG00000167601	AXL	-0.854332	0.091125	0.30453	-0.0166629	0.951426	0.978032	-0.435958	0.29555	0.502165
ENST00000359092	ENSG00000167601	AXL	-0.275461	0.381217	0.652392	-0.00858827	0.954939	0.980075	-0.0921041	0.589765	0.757701
ENST00000292401	ENSG00000160862	AZGP1	0.771063	0.00255128	0.0335968	0.228925	0.0587204	0.212758	0.134277	0.314653	0.521929
ENST00000411734	ENSG00000160862	AZGP1	-0.771063	0.00255128	0.0335968	-0.228925	0.0587204	0.212758	-0.134277	0.314653	0.521929
ENST00000420543	ENSG00000163512	AZI2	0.18403	0.176453	0.437067	0.199618	0.0222872	0.119518	-0.0413958	0.674385	0.816852
ENST00000463512	ENSG00000163512	AZI2	-0.291048	0.102577	0.326107	-0.273535	0.0732209	0.243136	-0.149961	0.371901	0.577374
ENST00000476174	ENSG00000163512	AZI2	-0.221867	0.331264	0.61004	-0.141926	0.38149	0.621527	-0.417372	0.0319802	0.12062
ENST00000295748	ENSG00000163512	AZI2	0.0641861	0.923313	0.971432	0.740247	0.0178219	0.104379	-0.074635	0.819443	0.904536
ENST00000479665	ENSG00000163512	AZI2	0.00286347	0.985709	0.994983	-0.298968	0.00580386	0.0529895	0.111751	0.356369	0.562303
ENST00000522311	ENSG00000155096	AZIN1	-0.821943	0.00163084	0.02477	-0.893577	0.000334534	0.00901249	-0.709665	0.00647666	0.0418428
ENST00000337198	ENSG00000155096	AZIN1	0.103042	0.320824	0.601019	0.193244	0.00486033	0.0478497	0.180029	0.020094	0.0889634
ENST00000347770	ENSG00000155096	AZIN1	0.0294935	0.772744	0.906459	-0.139946	0.0299163	0.142128	-0.135702	0.0635732	0.189021
ENST00000522939	ENSG00000253320	AZIN1-AS1	0.0568322	0.773599	0.906758	0.0545233	0.695599	0.847003	-0.0700252	0.651236	0.800815
ENST00000520750	ENSG00000253320	AZIN1-AS1	-0.0568322	0.773599	0.906758	-0.0545233	0.695599	0.847003	0.0700252	0.651236	0.800815
ENST00000373443	ENSG00000142920	AZIN2	1.34646	0.00856976	0.0732262	0.181453	0.277636	0.522579	0.575416	0.00419923	0.0312723
ENST00000462920	ENSG00000142920	AZIN2	-0.703708	0.0093408	0.077571	-0.123873	0.395788	0.633676	-0.337264	0.0444493	0.150012
ENST00000475935	ENSG00000142920	AZIN2	-0.25066	0.113963	0.345629	0.036978	0.754647	0.880343	-0.176766	0.155382	0.336093
ENST00000481886	ENSG00000142920	AZIN2	-0.624263	0.150818	0.403183	-0.632456	0.00203084	0.0281162	-0.460843	0.0381983	0.135279
ENST00000478204	ENSG00000142920	AZIN2	0.169848	0.451476	0.709384	0.22247	0.152858	0.375304	0.200869	0.231521	0.431982
ENST00000471119	ENSG00000142920	AZIN2	0.160856	0.502074	0.747499	0.253623	0.0940112	0.282986	0.322162	0.0805001	0.21972
ENST00000294517	ENSG00000142920	AZIN2	0.0206759	0.794084	0.917103	-0.0664562	0.309568	0.555604	-0.10966	0.146647	0.323231
ENST00000484656	ENSG00000142920	AZIN2	-0.0496052	0.668184	0.849764	-0.128409	0.182974	0.415193	-0.156281	0.163655	0.347306
ENST00000559916	ENSG00000166710	B2M	-0.183918	0.0299954	0.158401	-0.0408246	0.460427	0.686639	0.0434426	0.475528	0.669386
ENST00000623550	ENSG00000166710	B2M	-0.23943	0.068052	0.257621	-0.041386	0.68935	0.843264	0.136815	0.239021	0.440803
ENST00000648006	ENSG00000166710	B2M	0.171753	0.214085	0.485631	0.239141	0.00951578	0.0712567	0.199926	0.0431008	0.146805
ENST00000632133	ENSG00000166710	B2M	-0.218677	0.102539	0.326039	-0.0359949	0.713221	0.8568	0.0672354	0.532951	0.715783
ENST00000559220	ENSG00000166710	B2M	0.199288	0.248652	0.526762	-0.381682	0.00196259	0.0276495	-0.426821	0.00194008	0.0188209
ENST00000544417	ENSG00000166710	B2M	-0.12642	0.256382	0.534806	0.0833803	0.218627	0.45787	0.154588	0.0441079	0.149215
ENST00000561424	ENSG00000166710	B2M	0.0671569	0.519804	0.759313	-0.150478	0.0168804	0.101021	-0.258271	0.000422933	0.00711437
ENST00000559720	ENSG00000166710	B2M	-0.0439001	0.655541	0.843227	-0.0434972	0.501812	0.718203	0.0314926	0.679527	0.820475
ENST00000651422	ENSG00000169255	B3GALNT1	0.230986	0.00239127	0.0322733	0.0448806	0.659175	0.824842	-0.117478	0.312191	0.519527
ENST00000320474	ENSG00000169255	B3GALNT1	-0.21964	0.0737594	0.269277	0.112584	0.370055	0.610972	0.0531967	0.708091	0.838942
ENST00000651305	ENSG00000169255	B3GALNT1	0.175607	0.167628	0.426372	0.208092	0.145672	0.365	-0.118076	0.459481	0.655753
ENST00000650695	ENSG00000169255	B3GALNT1	0.410001	0.238598	0.514576	-0.875016	0.00566745	0.0523485	-0.852688	0.0217851	0.0935571
ENST00000651117	ENSG00000169255	B3GALNT1	0.373567	0.383186	0.654	-0.30553	0.199831	0.436209	-0.252942	0.325053	0.53262
ENST00000651953	ENSG00000169255	B3GALNT1	-0.431499	0.24316	0.520163	0.100679	0.739907	0.872194	0.436083	0.290071	0.495906
ENST00000651689	ENSG00000169255	B3GALNT1	-0.494217	0.248465	0.526459	0.0628257	0.866152	0.938288	0.460142	0.294643	0.501159
ENST00000651686	ENSG00000169255	B3GALNT1	-0.398862	0.289797	0.570003	-0.97067	0.0283031	0.137751	0.0255015	0.947651	0.974567
ENST00000652134	ENSG00000169255	B3GALNT1	0.0593909	0.615121	0.819762	0.171262	0.2288	0.469428	-0.0851587	0.600588	0.765532
ENST00000651380	ENSG00000169255	B3GALNT1	0.161372	0.673599	0.852914	-0.0883411	0.743986	0.874121	0.000700067	0.998017	0.999634
ENST00000651460	ENSG00000169255	B3GALNT1	0.0529888	0.797779	0.918881	0.0496883	0.796754	0.903131	0.285339	0.213591	0.410709
ENST00000366600	ENSG00000162885	B3GALNT2	0.22229	0.00032802	0.00867142	-0.0887731	0.175403	0.406633	-0.0289743	0.690044	0.827361
ENST00000612859	ENSG00000162885	B3GALNT2	-0.256707	0.000686749	0.0142536	0.21569	0.0142176	0.0913341	0.0808896	0.397657	0.601494
ENST00000494378	ENSG00000162885	B3GALNT2	-0.148265	0.036656	0.178721	-0.0205927	0.780779	0.894517	-0.0247651	0.764592	0.872634
ENST00000392580	ENSG00000109956	B3GAT1	0.233015	0.144481	0.393893	0.0695163	0.272426	0.516939	0.0562044	0.412407	0.614788
ENST00000531778	ENSG00000109956	B3GAT1	-0.209964	0.106285	0.332683	-0.0923269	0.0823939	0.261917	-0.204219	0.000450582	0.00744856
ENST00000524765	ENSG00000109956	B3GAT1	-0.134192	0.224564	0.498199	0.0955383	0.0201744	0.112746	0.0830792	0.0592787	0.180498
ENST00000312527	ENSG00000109956	B3GAT1	-0.148862	0.464869	0.719614	-0.121729	0.127719	0.338955	-0.0335823	0.695817	0.831012
ENST00000615536	ENSG00000112309	B3GAT2	0.281422	0.534275	0.768599	0.0434123	0.90053	0.954413	0.54314	0.149612	0.327305
ENST00000230053	ENSG00000112309	B3GAT2	-0.281422	0.534275	0.768599	-0.0434123	0.90053	0.954413	-0.54314	0.149612	0.327305
ENST00000265471	ENSG00000149541	B3GAT3	0.0184598	0.893174	0.960041	-0.0500944	0.64055	0.81286	0.233795	0.0492976	0.160284
ENST00000531383	ENSG00000149541	B3GAT3	-0.020626	0.888203	0.957605	0.0691595	0.539515	0.745392	-0.232085	0.0626095	0.187048
ENST00000533303	ENSG00000149541	B3GAT3	-0.0343781	0.818178	0.927331	-0.128852	0.356702	0.598685	-0.182778	0.232045	0.43257
ENST00000324189	ENSG00000176383	B3GNT4	0.373621	0.0864701	0.295866	0.239198	0.221426	0.460822	0.289697	0.157933	0.339678
ENST00000546192	ENSG00000176383	B3GNT4	-0.0970012	0.276609	0.557098	-0.216461	0.078215	0.253264	-0.119807	0.363948	0.569676
ENST00000535274	ENSG00000176383	B3GNT4	-0.0391115	0.436968	0.697624	0.000250808	0.997022	0.999253	-0.130209	0.0725418	0.205645
ENST00000460419	ENSG00000176597	B3GNT5	0.248093	0.431827	0.693491	-0.52268	0.00824077	0.0651573	-0.0220347	0.911665	0.956111
ENST00000326505	ENSG00000176597	B3GNT5	-0.248093	0.431827	0.693491	0.52268	0.00824077	0.0651573	0.0220347	0.911665	0.956111
ENST00000571301	ENSG00000175711	B3GNTL1	0.148589	0.0403144	0.189448	0.0319064	0.628142	0.805204	-0.0715143	0.333357	0.541139
ENST00000572977	ENSG00000175711	B3GNTL1	-0.169536	0.0771872	0.276285	-0.187629	0.0510474	0.196061	-0.21759	0.0420331	0.144367
ENST00000320865	ENSG00000175711	B3GNTL1	-0.0851446	0.415875	0.680737	0.062496	0.445287	0.675423	0.196321	0.0375614	0.134074
ENST00000552468	ENSG00000135454	B4GALNT1	-0.216173	6.6336e-07	0.000142029	-0.00362982	0.948317	0.976586	-0.109344	0.080243	0.219224
ENST00000552350	ENSG00000135454	B4GALNT1	-0.185883	0.0104194	0.0828936	0.0655488	0.587159	0.778521	0.0108294	0.937193	0.969252
ENST00000553142	ENSG00000135454	B4GALNT1	0.235239	0.0475011	0.208204	-0.18387	0.263215	0.506548	-0.474995	0.0108221	0.0593119
ENST00000550764	ENSG00000135454	B4GALNT1	0.236374	0.155151	0.409529	0.0116471	0.896486	0.952461	0.0187694	0.851025	0.922557
ENST00000551925	ENSG00000135454	B4GALNT1	-0.0746166	0.174663	0.435195	-0.0655829	0.369542	0.610558	-0.161498	0.0401538	0.139931
ENST00000341156	ENSG00000135454	B4GALNT1	-0.0016511	0.973494	0.990126	0.0489501	0.371032	0.611706	0.187284	0.00240699	0.0216749
ENST00000322843	ENSG00000139044	B4GALNT3	0.307762	0.341302	0.619351	0.218995	0.107887	0.307493	0.0361194	0.81652	0.902608
ENST00000535402	ENSG00000139044	B4GALNT3	0.101064	0.712247	0.874988	-0.0203631	0.808964	0.909651	-0.0486029	0.598252	0.76379
ENST00000266383	ENSG00000139044	B4GALNT3	-0.277785	0.509188	0.751973	0.0904414	0.41335	0.64873	0.0856733	0.467444	0.662758
ENST00000647602	ENSG00000139044	B4GALNT3	-0.0524697	0.856925	0.94475	-0.169511	0.0979002	0.290399	-0.0625972	0.570419	0.743619
ENST00000524443	ENSG00000182272	B4GALNT4	-0.444733	7.512e-05	0.00339228	-0.234238	0.00844652	0.0661839	-0.358731	0.000567404	0.00865304
ENST00000329962	ENSG00000182272	B4GALNT4	0.228689	0.00315592	0.0386404	0.0750864	0.188605	0.422279	0.125336	0.0541789	0.170432
ENST00000534778	ENSG00000182272	B4GALNT4	-0.183774	0.0343934	0.1722	-0.0497243	0.422058	0.656402	-0.0303908	0.667136	0.812021
ENST00000530717	ENSG00000182272	B4GALNT4	-0.0583293	0.71714	0.877512	0.0285716	0.842853	0.926184	-0.3633	0.0195831	0.0875399
ENST00000372324	ENSG00000117411	B4GALT2	0.485537	5.37009e-05	0.0027481	0.181899	0.0129749	0.0860105	0.134897	0.0892632	0.235292
ENST00000356836	ENSG00000117411	B4GALT2	-0.585812	0.000496152	0.0114031	-0.296257	0.0168557	0.100963	-0.171932	0.229286	0.429255
ENST00000481924	ENSG00000117411	B4GALT2	-0.209988	0.0889975	0.300762	-0.0271232	0.729642	0.866457	-0.0025028	0.975306	0.988776
ENST00000497866	ENSG00000117411	B4GALT2	-0.279048	0.266141	0.545742	-0.183506	0.112854	0.315888	-0.298606	0.0169409	0.0795714
ENST00000622395	ENSG00000158850	B4GALT3	-0.273705	0.0488899	0.211785	-0.297908	0.0122922	0.083105	-0.11129	0.390514	0.594855
ENST00000470882	ENSG00000158850	B4GALT3	0.0719999	0.364508	0.638711	-0.0130489	0.870124	0.940229	-0.0881009	0.333747	0.541503
ENST00000319769	ENSG00000158850	B4GALT3	0.0452111	0.747417	0.894108	0.108452	0.338361	0.582389	0.177235	0.170091	0.355107
ENST00000367998	ENSG00000158850	B4GALT3	0.00897629	0.96276	0.986423	0.00610055	0.968343	0.985878	-0.191245	0.318707	0.525887
ENST00000467604	ENSG00000121578	B4GALT4	0.21372	0.0283992	0.153424	0.340068	4.69568e-05	0.00267201	0.30865	0.00114656	0.0134061
ENST00000393765	ENSG00000121578	B4GALT4	-0.647672	0.0302199	0.159345	-1.345	5.11542e-09	9.24868e-06	-0.744024	0.00164514	0.0169535
ENST00000359213	ENSG00000121578	B4GALT4	0.176336	0.407775	0.674572	0.627903	0.000113488	0.00456722	0.512402	0.00404908	0.0305927
ENST00000480814	ENSG00000121578	B4GALT4	-0.102283	0.67844	0.85545	0.17534	0.432077	0.664952	-0.584761	0.0263153	0.106038
ENST00000383131	ENSG00000118276	B4GALT6	-0.257953	0.173229	0.433281	0.201174	0.265369	0.508814	0.148481	0.432731	0.632934
ENST00000578114	ENSG00000118276	B4GALT6	0.0354488	0.581539	0.798841	-0.0668417	0.327364	0.572516	-0.0179949	0.818564	0.904152
ENST00000237019	ENSG00000118276	B4GALT6	-0.00953875	0.966314	0.987592	0.525304	0.0168464	0.100938	0.252949	0.295837	0.502401
ENST00000306851	ENSG00000118276	B4GALT6	-0.0100189	0.857051	0.944825	-0.0945745	0.0990516	0.292712	-0.075096	0.253731	0.457172
ENST00000505145	ENSG00000027847	B4GALT7	0.133613	0.108648	0.336769	0.0962365	0.267486	0.511601	-0.0163914	0.868447	0.932819
ENST00000515353	ENSG00000027847	B4GALT7	-0.195812	0.0791584	0.280485	-0.365437	0.00136236	0.0219489	-0.415621	0.000828981	0.0109561
ENST00000029410	ENSG00000027847	B4GALT7	0.0143275	0.873693	0.951312	0.13778	0.0995319	0.293474	0.256258	0.00702784	0.0441022
ENST00000461069	ENSG00000108641	B9D1	0.111645	0.708825	0.873215	0.366471	0.00648577	0.0563964	0.347613	0.0211982	0.0918733
ENST00000261499	ENSG00000108641	B9D1	-0.220046	0.55771	0.783548	-0.0299625	0.828004	0.919025	0.247338	0.114577	0.276712
ENST00000647252	ENSG00000108641	B9D1	-0.0560349	0.848924	0.941397	-0.332875	0.0189392	0.108642	-0.533102	0.000794958	0.010729
ENST00000297574	ENSG00000164929	BAALC	0.1874	0.405369	0.672959	-0.161278	0.10215	0.298078	-0.106416	0.343435	0.550434
ENST00000438105	ENSG00000164929	BAALC	0.0283523	0.694273	0.865018	0.0119159	0.713323	0.856852	0.0762659	0.0409993	0.141847
ENST00000309982	ENSG00000164929	BAALC	-0.0398464	0.55814	0.783879	-0.00482273	0.874476	0.942474	-0.0702838	0.0453158	0.151828
ENST00000598188	ENSG00000105393	BABAM1	0.399774	0.000274973	0.00775441	0.0322766	0.660656	0.825695	0.211477	0.0130506	0.0668639
ENST00000595393	ENSG00000105393	BABAM1	-0.306648	0.000217727	0.00671811	-0.292971	0.000698659	0.0145378	-0.398575	6.33415e-05	0.00209775
ENST00000359435	ENSG00000105393	BABAM1	-0.381524	0.0218699	0.131158	0.0153313	0.883488	0.947209	-0.120012	0.322709	0.53006
ENST00000594247	ENSG00000105393	BABAM1	-0.177835	0.358395	0.633903	-0.19628	0.154838	0.378099	0.0312879	0.841434	0.916847
ENST00000601232	ENSG00000105393	BABAM1	0.0524494	0.703147	0.870361	0.226109	0.0311451	0.145477	-0.0502523	0.644594	0.795969
ENST00000601043	ENSG00000105393	BABAM1	-0.155549	0.521307	0.760372	-0.0243041	0.867294	0.939111	0.0923499	0.576231	0.747682
ENST00000602066	ENSG00000105393	BABAM1	-0.0384432	0.806651	0.922239	0.00420191	0.975776	0.989067	-0.368857	0.0156414	0.0754271
ENST00000344773	ENSG00000158019	BABAM2	0.125462	0.421294	0.685119	0.00798363	0.942511	0.973542	-0.163476	0.191991	0.383969
ENST00000379624	ENSG00000158019	BABAM2	-0.13607	0.394161	0.663848	0.00413049	0.968896	0.986065	0.136213	0.254708	0.458171
ENST00000361704	ENSG00000158019	BABAM2	0.0231369	0.947341	0.98084	-0.0516835	0.771438	0.889053	-0.0585581	0.769448	0.875384
ENST00000530824	ENSG00000186318	BACE1	-0.160141	0.145204	0.395064	-0.229461	0.0296476	0.141433	-0.0784366	0.510696	0.697547
ENST00000528053	ENSG00000186318	BACE1	0.327529	0.490499	0.738823	0.000804421	0.997342	0.999374	0.171237	0.541334	0.722128
ENST00000392937	ENSG00000186318	BACE1	0.0921181	0.777564	0.908729	0.113224	0.657867	0.824211	0.055081	0.86061	0.928463
ENST00000313005	ENSG00000186318	BACE1	-0.108633	0.633062	0.82999	-0.0689469	0.684815	0.840606	-0.0825255	0.685928	0.824574
ENST00000649580	ENSG00000278768	BACE1-AS	0.00781562	0.895129	0.960476	-0.180422	0.00570599	0.0525257	-0.162354	0.0366678	0.131947
ENST00000618857	ENSG00000278768	BACE1-AS	-0.00781562	0.895129	0.960476	0.180422	0.00570599	0.0525257	0.162354	0.0366678	0.131947
ENST00000330333	ENSG00000182240	BACE2	0.50632	0.42443	0.687869	0.0980309	0.657711	0.824136	0.264613	0.350781	0.556877
ENST00000347667	ENSG00000182240	BACE2	-0.50632	0.42443	0.687869	-0.0980309	0.657711	0.824136	-0.264613	0.350781	0.556877
ENST00000399921	ENSG00000156273	BACH1	-0.727371	0.145274	0.39519	-0.0800444	0.75405	0.880089	-0.166258	0.551094	0.729399
ENST00000286800	ENSG00000156273	BACH1	0.219038	0.445093	0.704456	-0.13735	0.547302	0.751113	0.140852	0.589342	0.757386
ENST00000447177	ENSG00000156273	BACH1	0.103769	0.737587	0.889389	0.745485	0.0874786	0.271605	-0.0980214	0.862971	0.929623
ENST00000343122	ENSG00000112182	BACH2	-0.757537	0.0659854	0.252777	0.197242	0.423711	0.657877	-0.587923	0.0280693	0.110659
ENST00000537989	ENSG00000112182	BACH2	0.145797	0.540067	0.772392	0.110117	0.624621	0.802853	0.153771	0.529112	0.712504
ENST00000257749	ENSG00000112182	BACH2	-0.0158267	0.952497	0.982574	-0.458058	0.142291	0.360551	0.324222	0.355074	0.560984
ENST00000544271	ENSG00000002330	BAD	0.298741	0.0291553	0.155782	-0.0821113	0.303467	0.549177	-0.0261648	0.774581	0.878198
ENST00000394532	ENSG00000002330	BAD	-0.0812006	0.342695	0.620117	0.116263	0.0182378	0.105853	0.196989	0.000472357	0.00765811
ENST00000309032	ENSG00000002330	BAD	0.0100774	0.902989	0.964038	-0.0949803	0.0457147	0.183444	-0.180874	0.00088637	0.0114035
ENST00000641048	ENSG00000107262	BAG1	0.90344	0.0265081	0.147282	0.293459	0.222668	0.462478	0.309164	0.288284	0.493976
ENST00000379704	ENSG00000107262	BAG1	-0.169245	0.0408637	0.191146	-0.225453	0.000268609	0.00785644	-0.10538	0.110214	0.269826
ENST00000634734	ENSG00000107262	BAG1	-0.140459	0.0805033	0.283478	0.0395468	0.583318	0.775899	-0.0621042	0.426028	0.627039
ENST00000635077	ENSG00000107262	BAG1	0.170544	0.210299	0.480795	0.124744	0.167767	0.396461	0.0206166	0.832394	0.911945
ENST00000379707	ENSG00000107262	BAG1	0.150434	0.232481	0.506994	0.119217	0.152905	0.375332	0.126593	0.164632	0.348588
ENST00000379701	ENSG00000107262	BAG1	-0.0655326	0.451582	0.709392	0.0793729	0.472724	0.696271	-0.171245	0.15936	0.341569
ENST00000369085	ENSG00000151929	BAG3	0.216245	0.0452839	0.202787	0.234874	0.00823998	0.0651573	0.181238	0.0525333	0.167144
ENST00000450186	ENSG00000151929	BAG3	-0.216245	0.0452839	0.202787	-0.234874	0.00823998	0.0651573	-0.181238	0.0525333	0.167144
ENST00000287322	ENSG00000156735	BAG4	0.148253	0.170927	0.430402	-0.137744	0.106756	0.306014	-0.10982	0.264673	0.46872
ENST00000432471	ENSG00000156735	BAG4	-0.148253	0.170927	0.430402	0.137744	0.106756	0.306014	0.10982	0.264673	0.46872
ENST00000445922	ENSG00000166170	BAG5	1.24831	0.00476402	0.050056	0.413167	0.147672	0.368208	0.595864	0.071626	0.20396
ENST00000299204	ENSG00000166170	BAG5	-0.739768	0.00551375	0.0547405	-0.268007	0.171745	0.401721	-0.315713	0.163022	0.346312
ENST00000337322	ENSG00000166170	BAG5	0.061346	0.757443	0.89914	-0.0284527	0.85922	0.934526	-0.250424	0.18762	0.377966
ENST00000462875	ENSG00000204463	BAG6	-0.310103	0.00136469	0.0220957	-0.0336116	0.748345	0.876613	-0.0685565	0.58062	0.750944
ENST00000211379	ENSG00000204463	BAG6	0.216821	0.0146082	0.102019	-0.0226243	0.724168	0.863609	0.126284	0.0832445	0.224686
ENST00000462682	ENSG00000204463	BAG6	-0.430724	0.0121022	0.09026	-0.556678	1.76119e-05	0.0014377	-0.609651	1.33644e-05	0.000799508
ENST00000451898	ENSG00000204463	BAG6	-0.242129	0.0123062	0.0912562	-0.019874	0.826154	0.918041	-0.0826303	0.42115	0.622373
ENST00000375976	ENSG00000204463	BAG6	-0.246302	0.0174528	0.114359	0.0688527	0.292896	0.53819	0.00261604	0.972261	0.987329
ENST00000456286	ENSG00000204463	BAG6	-0.153702	0.189907	0.454093	0.00439356	0.970597	0.986809	-0.312353	0.0200529	0.0888619
ENST00000375964	ENSG00000204463	BAG6	0.140582	0.417409	0.682118	0.00314184	0.97846	0.990244	0.0451569	0.734908	0.855191
ENST00000441793	ENSG00000204463	BAG6	0.0680491	0.533655	0.768195	-0.108258	0.151232	0.372988	-0.241553	0.00563648	0.0381253
ENST00000464126	ENSG00000204463	BAG6	0.0722015	0.585435	0.801385	0.0349654	0.666018	0.82909	-0.0954622	0.31692	0.524308
ENST00000470875	ENSG00000204463	BAG6	0.0525734	0.748891	0.894688	-0.283413	0.0591298	0.213671	-0.492258	0.00208761	0.0197997
ENST00000437771	ENSG00000204463	BAG6	0.0478077	0.797689	0.91883	-0.111608	0.309283	0.555426	-0.0790158	0.518504	0.703892
ENST00000465348	ENSG00000204463	BAG6	-0.112239	0.521125	0.760311	-0.0570869	0.71677	0.859131	-0.386233	0.0165101	0.0782025
ENST00000439687	ENSG00000204463	BAG6	-0.0401957	0.797662	0.918823	0.0739676	0.5544	0.756177	-0.146982	0.319818	0.526889
ENST00000625166	ENSG00000266074	BAHCC1	-0.171569	0.000349929	0.009058	0.0492789	0.486312	0.706669	0.0653527	0.413358	0.615615
ENST00000307745	ENSG00000266074	BAHCC1	0.165276	0.0114921	0.0878758	0.0210387	0.795249	0.902425	0.273946	0.00251253	0.0223875
ENST00000584436	ENSG00000266074	BAHCC1	-0.127606	0.0747889	0.271386	-0.0109882	0.902553	0.955078	-0.290278	0.00364166	0.0284844
ENST00000578541	ENSG00000266074	BAHCC1	-0.0875541	0.19413	0.459289	-0.128059	0.107232	0.306899	-0.0386078	0.647186	0.797724
ENST00000584330	ENSG00000266074	BAHCC1	-0.101102	0.268276	0.54791	-0.283886	0.0131903	0.086931	-0.558902	3.4403e-05	0.00145027
ENST00000416165	ENSG00000140320	BAHD1	0.116011	0.2372	0.512941	0.0452552	0.505313	0.720754	-0.00194421	0.978986	0.990778
ENST00000561234	ENSG00000140320	BAHD1	-0.252764	0.159069	0.414917	0.138519	0.215746	0.454706	0.0114553	0.927724	0.964309
ENST00000560846	ENSG00000140320	BAHD1	-0.0406167	0.668158	0.849764	-0.0905105	0.159949	0.38585	-0.00468699	0.946902	0.974039
ENST00000576470	ENSG00000175866	BAIAP2	-0.635486	0.00100293	0.0181195	-0.322241	0.0343886	0.154612	-0.316184	0.0514961	0.165036
ENST00000576995	ENSG00000175866	BAIAP2	-0.474262	0.00324937	0.0393797	-0.323807	0.0080529	0.0644855	-0.530679	5.36495e-05	0.00189231
ENST00000572329	ENSG00000175866	BAIAP2	0.259325	0.0233875	0.136533	0.144401	0.01936	0.109958	0.253047	0.000384335	0.0066578
ENST00000574688	ENSG00000175866	BAIAP2	-0.622256	0.0110918	0.0861236	-0.53941	0.000889393	0.0169475	-0.586292	0.00046477	0.00758296
ENST00000576225	ENSG00000175866	BAIAP2	-0.440179	0.0129013	0.0940123	-0.377958	0.00299839	0.0353953	-0.537783	7.39586e-05	0.00232477
ENST00000321280	ENSG00000175866	BAIAP2	0.453709	0.0498884	0.214278	0.448883	0.000183776	0.0061092	0.525924	7.10532e-05	0.00226553
ENST00000428708	ENSG00000175866	BAIAP2	0.290128	0.131065	0.373744	-0.284026	0.0233819	0.122904	-0.217067	0.11288	0.274269
ENST00000575712	ENSG00000175866	BAIAP2	-0.133325	0.237334	0.513	-0.308378	8.02138e-05	0.00366393	-0.307783	0.000263247	0.00519218
ENST00000321300	ENSG00000175866	BAIAP2	0.0468174	0.764363	0.902011	-0.335625	0.0362718	0.159894	-0.301206	0.0644901	0.190693
ENST00000572918	ENSG00000175866	BAIAP2	-0.0470663	0.941276	0.978457	-0.221047	0.199778	0.436149	-0.473384	0.0340413	0.12572
ENST00000577066	ENSG00000226137	BAIAP2-DT	0.122377	0.322133	0.601684	0.129783	0.0224755	0.120043	0.117349	0.0635136	0.188938
ENST00000573167	ENSG00000226137	BAIAP2-DT	-0.122377	0.322133	0.601684	-0.129783	0.0224755	0.120043	-0.117349	0.0635136	0.188938
ENST00000381669	ENSG00000128298	BAIAP2L2	0.0164128	0.982329	0.993543	-0.0863659	0.835147	0.922475	0.649232	0.191911	0.383931
ENST00000332536	ENSG00000128298	BAIAP2L2	-0.0164128	0.982329	0.993543	0.0863659	0.835147	0.922475	-0.649232	0.191911	0.383931
ENST00000324385	ENSG00000007516	BAIAP3	1.07079	0.362236	0.636997	0.0292911	0.732852	0.868344	-0.13812	0.176645	0.363628
ENST00000628027	ENSG00000007516	BAIAP3	-1.32586	0.262876	0.541871	0.427184	0.00294639	0.0349816	0.255817	0.127954	0.29693
ENST00000562208	ENSG00000007516	BAIAP3	-0.644581	0.500455	0.746433	-0.168564	0.439822	0.670698	0.29236	0.212088	0.408913
ENST00000397488	ENSG00000007516	BAIAP3	-0.411847	0.594608	0.807226	-0.0291998	0.614043	0.795898	0.0708644	0.305967	0.512953
ENST00000421665	ENSG00000007516	BAIAP3	-0.334352	0.655868	0.84338	0.23571	0.0870668	0.270838	0.00386074	0.980315	0.991448
ENST00000561602	ENSG00000007516	BAIAP3	-0.194763	0.661995	0.846767	-0.350596	0.000408963	0.0103001	-0.479239	3.70036e-05	0.00151034
ENST00000568198	ENSG00000007516	BAIAP3	0.00746422	0.9871	0.995419	-0.0139634	0.895099	0.951707	-0.277726	0.023802	0.0990833
ENST00000426824	ENSG00000007516	BAIAP3	-0.929307	0.691934	0.863718	-0.0226868	0.892692	0.950875	0.425799	0.0646508	0.191004
ENST00000565665	ENSG00000007516	BAIAP3	-0.0810712	0.905647	0.965264	-0.525136	9.2811e-05	0.00403255	-0.369182	0.0145551	0.0719403
ENST00000561793	ENSG00000007516	BAIAP3	-0.157141	0.842908	0.938492	-0.679566	0.000263612	0.00776613	-0.760382	0.000129137	0.00331613
ENST00000374467	ENSG00000030110	BAK1	0.173207	0.622486	0.824017	-0.582925	0.0210492	0.115445	-0.606596	0.0301849	0.11596
ENST00000442998	ENSG00000030110	BAK1	-0.173207	0.622486	0.824017	0.582925	0.0210492	0.115445	0.606596	0.0301849	0.11596
ENST00000445560	ENSG00000175334	BANF1	0.0567796	0.687696	0.860958	0.092935	0.32662	0.571726	0.398877	0.00022713	0.0047061
ENST00000524628	ENSG00000175334	BANF1	0.0529801	0.72619	0.882705	0.11413	0.424496	0.658621	-0.0345413	0.819219	0.904446
ENST00000312175	ENSG00000175334	BANF1	-0.0425	0.711156	0.874343	-0.073872	0.423146	0.657425	-0.204974	0.0410197	0.141864
ENST00000533166	ENSG00000175334	BANF1	-0.0631989	0.789382	0.91473	-0.0952952	0.635689	0.810335	0.0606844	0.773601	0.877684
ENST00000612301	ENSG00000172530	BANP	0.276504	0.00375352	0.0432049	0.109947	0.348317	0.591734	0.158289	0.203521	0.398334
ENST00000286122	ENSG00000172530	BANP	0.526883	0.00404569	0.0453802	0.136307	0.400537	0.637947	0.382766	0.0399534	0.139481
ENST00000479780	ENSG00000172530	BANP	-0.30714	0.011909	0.0894107	-0.353309	0.0122498	0.0829958	-0.477706	0.00333181	0.0268614
ENST00000538234	ENSG00000172530	BANP	0.231131	0.167461	0.426241	-0.0460625	0.787023	0.897739	0.0283615	0.882664	0.94032
ENST00000565242	ENSG00000172530	BANP	-0.146803	0.151313	0.404076	-0.0263209	0.854226	0.931758	-0.245481	0.102853	0.258276
ENST00000355022	ENSG00000172530	BANP	-0.46482	0.158695	0.414425	0.0418442	0.889259	0.949319	-0.216895	0.509825	0.696922
ENST00000393208	ENSG00000172530	BANP	-0.313234	0.295815	0.576491	0.330542	0.318384	0.563524	0.257918	0.449235	0.647484
ENST00000481948	ENSG00000172530	BANP	0.0455974	0.593621	0.806567	0.0770935	0.458138	0.684912	0.0803041	0.469695	0.664329
ENST00000490804	ENSG00000163930	BAP1	-0.316959	0.00265251	0.0344649	-0.272322	0.019242	0.109614	-0.456174	0.00104749	0.0126262
ENST00000296288	ENSG00000163930	BAP1	-0.624942	0.0189608	0.11974	-7.28331e-05	0.999586	1	-0.0386644	0.797059	0.891752
ENST00000471532	ENSG00000163930	BAP1	-0.141918	0.070628	0.262781	-0.144596	0.0867752	0.270448	-0.163013	0.0828589	0.224066
ENST00000460680	ENSG00000163930	BAP1	0.148608	0.197175	0.463578	0.184572	0.015882	0.0972837	0.215598	0.0104306	0.057789
ENST00000466093	ENSG00000163930	BAP1	-0.135069	0.278621	0.559281	-0.014524	0.908189	0.957823	-0.418704	0.00253236	0.0224939
ENST00000469613	ENSG00000163930	BAP1	0.0567603	0.769999	0.904906	-0.325217	0.00770837	0.0626735	-0.350752	0.00897742	0.052122
ENST00000478368	ENSG00000163930	BAP1	-0.029412	0.827169	0.93151	0.00736067	0.931115	0.968332	0.0713533	0.447053	0.645622
ENST00000617164	ENSG00000138376	BARD1	0.294533	0.419	0.683231	0.341261	0.0467885	0.186041	0.302947	0.0822128	0.222825
ENST00000455743	ENSG00000138376	BARD1	-0.429079	0.363388	0.637754	-0.329081	0.166093	0.394262	-0.722303	0.00943953	0.0539796
ENST00000260947	ENSG00000138376	BARD1	-0.0145448	0.957183	0.984548	-0.119519	0.341585	0.585616	0.0512433	0.698525	0.832936
ENST00000322611	ENSG00000176788	BASP1	0.18295	0.398006	0.667184	-0.138665	0.24693	0.489693	-0.0935167	0.486883	0.678264
ENST00000616743	ENSG00000176788	BASP1	-0.18295	0.398006	0.667184	0.138665	0.24693	0.489693	0.0935167	0.486883	0.678264
ENST00000478275	ENSG00000123685	BATF3	0.135254	0.760873	0.900389	-0.0914994	0.571492	0.767896	0.127737	0.415546	0.617683
ENST00000243440	ENSG00000123685	BATF3	-0.135254	0.760873	0.900389	0.0914994	0.571492	0.767896	-0.127737	0.415546	0.617683
ENST00000345358	ENSG00000087088	BAX	0.295395	0.150321	0.402462	0.0341503	0.783855	0.895981	-0.00139196	0.991854	0.996918
ENST00000513545	ENSG00000087088	BAX	-0.249582	0.175475	0.43604	-0.162077	0.246302	0.489097	-0.184608	0.240837	0.442997
ENST00000502487	ENSG00000087088	BAX	-0.128313	0.270004	0.549807	0.201267	0.0378671	0.164153	0.182438	0.0848925	0.227249
ENST00000293288	ENSG00000087088	BAX	0.0706052	0.583988	0.800673	-0.115349	0.216621	0.45576	-0.0574854	0.576865	0.74811
ENST00000360310	ENSG00000198604	BAZ1A	0.33906	0.254979	0.533157	-0.270366	0.196651	0.432206	-0.313787	0.16735	0.351934
ENST00000358716	ENSG00000198604	BAZ1A	-0.198304	0.416843	0.6816	-0.177987	0.439489	0.670534	-0.0244148	0.916663	0.958752
ENST00000382422	ENSG00000198604	BAZ1A	-0.157881	0.54746	0.776951	0.499424	0.0230815	0.122071	0.468831	0.0511949	0.164425
ENST00000404251	ENSG00000009954	BAZ1B	0.0921702	0.0469102	0.206881	0.0701837	0.107308	0.30702	0.0577973	0.241562	0.443606
ENST00000339594	ENSG00000009954	BAZ1B	-0.0872858	0.0575612	0.232691	-0.0670751	0.121006	0.328534	-0.052487	0.283598	0.488985
ENST00000466844	ENSG00000009954	BAZ1B	-0.0929873	0.252979	0.531128	-0.0850619	0.343307	0.58733	-0.138575	0.145785	0.322064
ENST00000553222	ENSG00000076108	BAZ2A	0.194806	0.0439369	0.199315	-0.0182239	0.850275	0.929733	-0.113347	0.308868	0.515819
ENST00000549787	ENSG00000076108	BAZ2A	-0.268339	0.0578954	0.233514	-0.359628	0.0018472	0.02671	-0.348317	0.00508604	0.035499
ENST00000548578	ENSG00000076108	BAZ2A	-0.101152	0.162091	0.418889	-0.00770409	0.92494	0.965196	-0.0249149	0.783461	0.883456
ENST00000379441	ENSG00000076108	BAZ2A	0.0284238	0.792416	0.916519	-0.0306188	0.771584	0.889067	0.0889473	0.466	0.661595
ENST00000551812	ENSG00000076108	BAZ2A	0.0148811	0.815375	0.926025	0.0546637	0.361491	0.603313	0.00732577	0.914582	0.957684
ENST00000551996	ENSG00000076108	BAZ2A	-0.0894343	0.605931	0.814493	-0.0451065	0.78127	0.89466	-0.26359	0.14262	0.317615
ENST00000551759	ENSG00000076108	BAZ2A	-0.0206156	0.68981	0.862258	-0.0647625	0.261901	0.505114	-0.0382108	0.565294	0.740021
ENST00000549884	ENSG00000076108	BAZ2A	-0.00761133	0.929954	0.974513	0.0595627	0.386962	0.626088	0.0693974	0.383071	0.588069
ENST00000482503	ENSG00000123636	BAZ2B	0.171369	0.0232246	0.136005	0.0304619	0.794818	0.902116	-0.0464536	0.716081	0.843598
ENST00000343439	ENSG00000123636	BAZ2B	-0.469871	0.0557812	0.228835	-0.416408	0.0256257	0.129914	-0.51563	0.0113098	0.0611305
ENST00000392782	ENSG00000123636	BAZ2B	0.0712126	0.231811	0.50629	0.0239678	0.707234	0.853448	0.117361	0.108156	0.266518
ENST00000426648	ENSG00000123636	BAZ2B	-0.110754	0.116929	0.35086	-0.175354	0.00324309	0.0371263	-0.143881	0.0388924	0.136883
ENST00000548440	ENSG00000123636	BAZ2B	0.0975603	0.301495	0.582133	-0.00962711	0.920394	0.96299	0.115981	0.312605	0.519971
ENST00000474437	ENSG00000123636	BAZ2B	-0.143674	0.187961	0.451595	-0.115344	0.490897	0.709977	0.198119	0.277832	0.48271
ENST00000467184	ENSG00000123636	BAZ2B	0.0359294	0.362678	0.637128	-0.0485129	0.331316	0.576198	0.0545541	0.328351	0.536008
ENST00000472953	ENSG00000123636	BAZ2B	-0.0634372	0.203942	0.47275	-0.0204865	0.76244	0.884374	0.0663194	0.375904	0.581363
ENST00000392783	ENSG00000123636	BAZ2B	-0.0450738	0.344611	0.621663	0.0579329	0.275772	0.520627	-0.041797	0.487985	0.67912
ENST00000483316	ENSG00000123636	BAZ2B	0.0187529	0.679044	0.855702	0.0425223	0.498381	0.715956	0.0315573	0.653392	0.802078
ENST00000294905	ENSG00000123636	BAZ2B	0.0153133	0.798482	0.919049	-0.263881	1.66737e-05	0.00139184	-0.259893	0.000150417	0.0036604
ENST00000437839	ENSG00000123636	BAZ2B	-0.00906283	0.930673	0.974687	-0.239514	0.00321695	0.0369415	-0.103432	0.253481	0.456869
ENST00000439096	ENSG00000105327	BBC3	0.0900698	0.33448	0.61305	0.0290163	0.789684	0.899149	0.141005	0.282929	0.488203
ENST00000601438	ENSG00000105327	BBC3	-0.12767	0.236932	0.512713	0.0568974	0.673287	0.834023	0.0757154	0.647158	0.797724
ENST00000598636	ENSG00000105327	BBC3	-0.0101677	0.919985	0.970381	-0.164583	0.170226	0.399796	-0.407654	0.00472078	0.0337952
ENST00000448814	ENSG00000214413	BBIP1	0.157663	0.0518507	0.21922	-0.187859	0.0151864	0.0951288	0.0188602	0.826635	0.908647
ENST00000422050	ENSG00000214413	BBIP1	-0.142081	0.0418357	0.193769	0.0796277	0.286379	0.531432	-0.113766	0.178571	0.36605
ENST00000605265	ENSG00000214413	BBIP1	-0.0739752	0.270459	0.55009	0.206639	0.0029651	0.035115	0.077097	0.316576	0.524023
ENST00000447005	ENSG00000214413	BBIP1	-0.133238	0.403726	0.67156	-0.406653	0.0137828	0.0893046	-0.556848	0.00631844	0.0411694
ENST00000528583	ENSG00000129151	BBOX1	0.19119	0.59619	0.808407	-0.00749243	0.971691	0.987367	0.106998	0.647351	0.797867
ENST00000525090	ENSG00000129151	BBOX1	-0.26821	0.554408	0.781563	-0.157221	0.626604	0.804253	-0.0414567	0.903311	0.951378
ENST00000263182	ENSG00000129151	BBOX1	-0.00516486	0.987634	0.99563	0.130644	0.457953	0.684825	-0.133444	0.493561	0.683849
ENST00000318312	ENSG00000174483	BBS1	0.476502	8.40084e-06	0.000796093	0.252758	0.00441431	0.0452138	0.368937	0.000319401	0.00591535
ENST00000529955	ENSG00000174483	BBS1	-0.841951	0.000750373	0.0150928	-0.364407	0.255855	0.498595	-0.484358	0.229863	0.430121
ENST00000529895	ENSG00000174483	BBS1	-0.332799	0.000854214	0.0164295	-0.150809	0.129	0.341093	-0.419208	0.000369432	0.00647779
ENST00000527251	ENSG00000174483	BBS1	-0.633446	0.00243459	0.0327042	-0.0561584	0.742865	0.873526	-0.121528	0.560975	0.736838
ENST00000526760	ENSG00000174483	BBS1	-0.276143	0.00543081	0.054235	-0.283459	0.00280886	0.0340664	-0.344178	0.0014018	0.0152474
ENST00000524884	ENSG00000174483	BBS1	-0.228768	0.00603943	0.0580928	-0.162226	0.0961404	0.287168	-0.376527	0.000654851	0.00948504
ENST00000527959	ENSG00000174483	BBS1	-0.16092	0.225012	0.498601	0.00600156	0.960182	0.981934	-0.10132	0.430322	0.630771
ENST00000533430	ENSG00000174483	BBS1	-0.0632455	0.45881	0.715201	-0.0775173	0.335343	0.579986	-0.164455	0.0653153	0.192213
ENST00000650064	ENSG00000179941	BBS10	0.064183	0.839125	0.937186	0.364413	0.236755	0.477995	0.266729	0.446804	0.645454
ENST00000393262	ENSG00000179941	BBS10	-0.064183	0.839125	0.937186	-0.364413	0.236755	0.477995	-0.266729	0.446804	0.645454
ENST00000564459	ENSG00000125124	BBS2	0.189801	0.12704	0.367242	0.0758444	0.325339	0.570315	0.014653	0.864806	0.930553
ENST00000245157	ENSG00000125124	BBS2	-0.102726	0.113691	0.345081	-0.102612	0.0201867	0.112775	-0.0799121	0.107552	0.265632
ENST00000565781	ENSG00000125124	BBS2	0.0503569	0.3731	0.645288	0.111924	0.00867428	0.0672417	0.0220315	0.642203	0.794833
ENST00000562813	ENSG00000125124	BBS2	0.0638517	0.390876	0.661332	0.0439637	0.451838	0.680592	-0.0531957	0.411122	0.613459
ENST00000569342	ENSG00000125124	BBS2	-0.274856	0.284407	0.56511	0.141759	0.491935	0.710735	0.0345068	0.890698	0.944754
ENST00000568104	ENSG00000125124	BBS2	0.0513911	0.6883	0.861275	-0.0600597	0.501369	0.717905	0.180826	0.0761951	0.212206
ENST00000562219	ENSG00000140463	BBS4	-0.268153	0.0227332	0.134254	0.107079	0.339578	0.583548	-0.286465	0.0173932	0.0811028
ENST00000268057	ENSG00000140463	BBS4	0.324686	0.116036	0.349202	-0.126215	0.461385	0.687428	0.585763	0.00241176	0.0217069
ENST00000395205	ENSG00000140463	BBS4	-0.335975	0.317451	0.597747	0.0949808	0.716766	0.859131	-0.745441	0.0135425	0.0685454
ENST00000392663	ENSG00000163093	BBS5	0.135067	0.586301	0.801818	0.068491	0.684791	0.840606	-0.204313	0.275285	0.48006
ENST00000472667	ENSG00000163093	BBS5	-0.0617066	0.702033	0.869654	-0.0463444	0.706406	0.853161	-0.255701	0.0614817	0.185025
ENST00000295240	ENSG00000163093	BBS5	-0.0719175	0.767643	0.903536	-0.0312469	0.84839	0.928536	0.351814	0.0551343	0.172526
ENST00000506636	ENSG00000138686	BBS7	0.341966	0.000953821	0.0175771	0.198952	0.0233686	0.122858	0.17531	0.0841137	0.226149
ENST00000264499	ENSG00000138686	BBS7	-0.332088	0.00114665	0.0198071	-0.222453	0.0114919	0.0796971	-0.178976	0.0779812	0.215196
ENST00000505692	ENSG00000138686	BBS7	-0.0321208	0.777572	0.908729	0.290289	0.0321758	0.148112	-0.0319419	0.8335	0.912495
ENST00000434373	ENSG00000122507	BBS9	-0.320553	0.00282849	0.0361171	-0.387055	5.12875e-05	0.00282445	-0.108087	0.309451	0.516379
ENST00000242067	ENSG00000122507	BBS9	0.234105	0.128024	0.368939	0.246241	0.0880183	0.272631	0.186057	0.258772	0.462515
ENST00000396127	ENSG00000122507	BBS9	-0.109667	0.598302	0.809749	-0.115936	0.563453	0.761863	-0.044002	0.852579	0.923625
ENST00000355070	ENSG00000122507	BBS9	-0.316685	0.618532	0.821501	0.2142	0.592418	0.782412	-0.795652	0.0603212	0.182534
ENST00000402543	ENSG00000114439	BBX	0.677576	0.000608439	0.0130729	0.662335	9.86753e-06	0.00101838	0.332759	0.0360868	0.130548
ENST00000325805	ENSG00000114439	BBX	-0.23392	0.100812	0.322622	0.232834	0.0303878	0.143311	0.34856	0.00410055	0.0308456
ENST00000415149	ENSG00000114439	BBX	0.150282	0.324291	0.603574	-0.331928	0.00329597	0.0374962	-0.400174	0.00163275	0.016858
ENST00000270233	ENSG00000187244	BCAM	0.846588	0.000544972	0.0120979	0.523266	3.54869e-05	0.00226265	0.381806	0.00598096	0.0397775
ENST00000611077	ENSG00000187244	BCAM	-0.846588	0.000544972	0.0120979	-0.523266	3.54869e-05	0.00226265	-0.381806	0.00598096	0.0397775
ENST00000496038	ENSG00000132692	BCAN	-0.32253	0.00534195	0.0537565	-0.0120238	0.877483	0.943753	-0.0710369	0.383938	0.588863
ENST00000457777	ENSG00000132692	BCAN	0.144244	0.178068	0.439077	0.0379031	0.510041	0.72431	0.112422	0.0564255	0.175065
ENST00000361588	ENSG00000132692	BCAN	0.142226	0.299178	0.580045	0.0842536	0.332314	0.57718	0.041579	0.660619	0.807456
ENST00000329117	ENSG00000132692	BCAN	-0.0620668	0.615804	0.820131	-0.0733011	0.333862	0.578603	-0.0338295	0.675847	0.817731
ENST00000465919	ENSG00000075790	BCAP29	0.33514	0.0915105	0.305427	0.168252	0.0943284	0.283543	0.222794	0.0576789	0.177453
ENST00000379119	ENSG00000075790	BCAP29	-0.136995	0.15426	0.408645	-0.160513	0.0117031	0.0806388	-0.209636	0.00456061	0.0331088
ENST00000005259	ENSG00000075790	BCAP29	0.0981419	0.528102	0.765184	0.190655	0.058326	0.211832	0.288417	0.0138906	0.0697546
ENST00000491150	ENSG00000075790	BCAP29	-0.348357	0.33021	0.608882	-0.633526	0.00102247	0.018555	-0.93025	5.83985e-05	0.00199968
ENST00000486326	ENSG00000075790	BCAP29	-0.0860015	0.639215	0.833374	-0.171352	0.132779	0.346618	-0.480793	0.000580736	0.00879318
ENST00000345046	ENSG00000185825	BCAP31	0.336974	0.0918779	0.306088	0.29051	0.01132	0.0790556	0.391937	0.00294719	0.0247881
ENST00000645802	ENSG00000185825	BCAP31	-0.392912	0.0683285	0.258068	-0.160521	0.214855	0.453662	-0.35271	0.0188481	0.0854705
ENST00000647529	ENSG00000185825	BCAP31	-0.153066	0.324656	0.603726	-0.130418	0.11284	0.315886	-0.251506	0.00746905	0.0459553
ENST00000458587	ENSG00000185825	BCAP31	-0.21261	0.327629	0.606517	0.0125782	0.890403	0.950082	0.0225859	0.825014	0.907723
ENST00000645377	ENSG00000185825	BCAP31	-0.154162	0.457123	0.713643	-0.1716	0.106153	0.304785	-0.0451052	0.70293	0.835911
ENST00000564170	ENSG00000050820	BCAR1	-0.395525	0.000198296	0.00630209	-0.222439	0.072286	0.241247	-0.674225	3.05548e-06	0.000328538
ENST00000538440	ENSG00000050820	BCAR1	0.259102	0.00210084	0.0293432	0.0853095	0.334488	0.579205	0.307743	0.00177809	0.0178205
ENST00000562556	ENSG00000050820	BCAR1	-0.254951	0.00760566	0.0677391	-0.181621	0.150863	0.372642	-0.213176	0.120181	0.285266
ENST00000563038	ENSG00000050820	BCAR1	-0.0982176	0.0488444	0.211663	0.0140057	0.817866	0.914054	-0.180918	0.00673379	0.0428854
ENST00000418647	ENSG00000050820	BCAR1	-0.296166	0.0491474	0.212535	-0.300154	0.115927	0.320461	-0.0133694	0.94461	0.972934
ENST00000162330	ENSG00000050820	BCAR1	0.103661	0.130145	0.372314	0.0511645	0.513187	0.726544	-0.0469086	0.582876	0.7525
ENST00000566982	ENSG00000050820	BCAR1	-0.180329	0.0887711	0.300228	-0.253072	0.0312958	0.145888	-0.397164	0.0023056	0.0210194
ENST00000546196	ENSG00000050820	BCAR1	-0.221309	0.172741	0.432615	0.666061	0.155668	0.379385	-0.157859	0.773725	0.877764
ENST00000393420	ENSG00000050820	BCAR1	0.00587039	0.973185	0.99005	-0.0303313	0.852265	0.930742	-0.155467	0.345796	0.552387
ENST00000260502	ENSG00000137936	BCAR3	-0.587752	0.0697823	0.260954	-0.41959	0.0254782	0.129462	-0.0834102	0.686756	0.825141
ENST00000370244	ENSG00000137936	BCAR3	0.460922	0.199643	0.467026	0.29046	0.478303	0.700974	1.38692	0.00940522	0.0538311
ENST00000370247	ENSG00000137936	BCAR3	0.600841	0.219085	0.491742	0.41098	0.0292591	0.140407	-0.181684	0.386339	0.590967
ENST00000448484	ENSG00000064787	BCAS1	0.0516343	0.399444	0.668136	-0.0407909	0.155157	0.378555	-0.0469284	0.102992	0.258559
ENST00000395961	ENSG00000064787	BCAS1	0.107202	0.504982	0.749382	0.16765	0.0334468	0.151887	0.211338	0.00434053	0.0320023
ENST00000371435	ENSG00000064787	BCAS1	-0.101186	0.290144	0.570426	-0.0430013	0.342134	0.586299	-0.0795408	0.0794475	0.217772
ENST00000422805	ENSG00000064787	BCAS1	0.0388118	0.926973	0.973264	-0.0223091	0.902773	0.955173	0.256205	0.130942	0.301441
ENST00000369541	ENSG00000116752	BCAS2	0.554378	0.000188234	0.00608701	0.313356	0.0633051	0.222398	0.565857	0.00505614	0.035366
ENST00000485021	ENSG00000116752	BCAS2	-0.554378	0.000188234	0.00608701	-0.313356	0.0633051	0.222398	-0.565857	0.00505614	0.035366
ENST00000407086	ENSG00000141376	BCAS3	-0.887978	0.000184692	0.00603879	-0.754275	1.89471e-05	0.00151378	-0.868798	2.09058e-05	0.00104436
ENST00000390652	ENSG00000141376	BCAS3	0.409155	0.00438316	0.0477821	0.439325	0.000329592	0.00891378	0.560029	0.000116279	0.00312226
ENST00000589222	ENSG00000141376	BCAS3	0.351147	0.00470852	0.0497635	0.165378	0.0673069	0.230896	0.278094	0.00732542	0.0453862
ENST00000585744	ENSG00000141376	BCAS3	-1.01471	0.00157549	0.0242386	-0.304033	0.503117	0.719128	-1.6014	0.00779822	0.0473952
ENST00000589916	ENSG00000141376	BCAS3	0.0962903	0.394203	0.663886	0.145041	0.397167	0.634802	0.303112	0.0982597	0.250595
ENST00000592702	ENSG00000141376	BCAS3	-0.199259	0.393749	0.663724	-0.214822	0.200513	0.436897	-0.0963917	0.630269	0.786833
ENST00000587872	ENSG00000141376	BCAS3	-0.0310663	0.765194	0.902632	-0.263283	0.00503415	0.0488563	-0.32103	0.00315381	0.0259494
ENST00000588720	ENSG00000141376	BCAS3	-0.011158	0.923255	0.971432	-0.0876161	0.368233	0.609389	-0.374707	0.000824206	0.010932
ENST00000358791	ENSG00000124243	BCAS4	0.0444376	0.82891	0.932266	0.0841734	0.346653	0.590148	0.105926	0.314143	0.521481
ENST00000371608	ENSG00000124243	BCAS4	-0.0444376	0.82891	0.932266	-0.0841734	0.346653	0.590148	-0.105926	0.314143	0.521481
ENST00000539282	ENSG00000060982	BCAT1	-0.199235	0.487865	0.736687	-0.13115	0.195922	0.431304	-0.292233	0.0149627	0.0732692
ENST00000538118	ENSG00000060982	BCAT1	0.0516581	0.832029	0.933714	0.00720006	0.933322	0.96926	0.0735902	0.469333	0.663972
ENST00000261192	ENSG00000060982	BCAT1	-0.00440754	0.983515	0.994022	0.0386769	0.601351	0.787863	0.048498	0.577449	0.748685
ENST00000316273	ENSG00000105552	BCAT2	0.32049	0.0192941	0.121093	0.215991	0.0997037	0.293801	0.485751	0.000985261	0.012201
ENST00000599510	ENSG00000105552	BCAT2	-0.16367	0.0272862	0.149856	0.0927494	0.209153	0.447709	0.0815409	0.326354	0.534044
ENST00000599246	ENSG00000105552	BCAT2	-0.139931	0.0808605	0.284059	0.018199	0.827285	0.918692	-0.262156	0.00876084	0.0512179
ENST00000545387	ENSG00000105552	BCAT2	-0.227432	0.100562	0.322244	-0.0659238	0.611522	0.794424	-0.396583	0.00668077	0.0426647
ENST00000402551	ENSG00000105552	BCAT2	-0.065597	0.655402	0.843148	-0.428739	0.0273804	0.135147	0.0044639	0.983372	0.992891
ENST00000596981	ENSG00000105552	BCAT2	-0.0309533	0.736329	0.888575	-0.178155	0.0812303	0.259274	-0.188941	0.086782	0.230776
ENST00000595376	ENSG00000105552	BCAT2	-0.00549621	0.927672	0.973479	-0.00336155	0.959024	0.981482	-0.06976	0.343495	0.550471
ENST00000278100	ENSG00000107949	BCCIP	0.329464	0.0316072	0.163881	0.431466	0.000825188	0.0161194	0.541157	0.000206283	0.0044339
ENST00000299130	ENSG00000107949	BCCIP	-0.191143	0.116481	0.350087	-0.280718	0.0157599	0.0968935	-0.341313	0.00850532	0.050205
ENST00000368759	ENSG00000107949	BCCIP	-0.0326335	0.719161	0.878363	-0.187197	0.0649103	0.225786	-0.233335	0.0363781	0.131329
ENST00000269980	ENSG00000248098	BCKDHA	0.152664	0.135132	0.379269	0.0175639	0.859617	0.934667	0.0177236	0.878459	0.93806
ENST00000538423	ENSG00000248098	BCKDHA	-0.152664	0.135132	0.379269	-0.0175639	0.859617	0.934667	-0.0177236	0.878459	0.93806
ENST00000320393	ENSG00000083123	BCKDHB	0.0977982	0.701012	0.868995	-0.0441918	0.772436	0.889532	0.0759317	0.658273	0.805613
ENST00000356489	ENSG00000083123	BCKDHB	-0.0977982	0.701012	0.868995	0.0441918	0.772436	0.889532	-0.0759317	0.658273	0.805613
ENST00000484226	ENSG00000103507	BCKDK	1.0526	0.0573917	0.232404	-0.701432	0.00400945	0.0425355	-0.37408	0.134767	0.306761
ENST00000567530	ENSG00000103507	BCKDK	-0.384935	0.0256669	0.14446	-0.716246	0.00907375	0.0692749	-0.476602	0.0926058	0.241075
ENST00000566568	ENSG00000103507	BCKDK	-0.159791	0.0753726	0.272659	-0.236305	0.0134264	0.0877995	-0.412719	0.000113117	0.00305416
ENST00000394950	ENSG00000103507	BCKDK	0.115302	0.218771	0.491433	-0.049968	0.536057	0.742644	-0.253394	0.00562631	0.0380671
ENST00000219794	ENSG00000103507	BCKDK	0.0980618	0.313804	0.594795	0.302989	0.00116654	0.0200021	0.482306	5.8258e-06	0.000497563
ENST00000649060	ENSG00000142867	BCL10	0.171788	0.0740565	0.269948	0.125747	0.244582	0.487089	-0.0661669	0.582056	0.751875
ENST00000648566	ENSG00000142867	BCL10	-0.171788	0.0740565	0.269948	-0.125747	0.244582	0.487089	0.0661669	0.582056	0.751875
ENST00000643004	ENSG00000119866	BCL11A	-0.904762	0.029408	0.156518	-0.0967349	0.226495	0.466739	-0.257924	0.00383388	0.0295383
ENST00000645224	ENSG00000119866	BCL11A	-0.682697	0.0888939	0.300557	-0.00415949	0.941669	0.973099	-0.176859	0.00509087	0.0355073
ENST00000479026	ENSG00000119866	BCL11A	-0.593503	0.149396	0.401025	-0.318604	0.00057738	0.0128232	-0.331806	0.000882866	0.0113769
ENST00000642180	ENSG00000119866	BCL11A	-0.433776	0.212848	0.483947	-0.0636167	0.216695	0.455789	-0.206345	0.000254232	0.00507797
ENST00000642384	ENSG00000119866	BCL11A	0.234217	0.502656	0.747872	-0.0763677	0.162111	0.388804	-0.01068	0.858768	0.927413
ENST00000489516	ENSG00000119866	BCL11A	0.175763	0.610243	0.817114	0.107325	0.0947686	0.284621	0.128374	0.0624277	0.186755
ENST00000643716	ENSG00000119866	BCL11A	-0.310446	0.376802	0.648539	0.0135071	0.784354	0.896325	-0.00826625	0.87568	0.936538
ENST00000358510	ENSG00000119866	BCL11A	-0.552075	0.427653	0.690366	-0.145645	0.21773	0.456914	0.0103031	0.932502	0.966825
ENST00000335712	ENSG00000119866	BCL11A	-0.40147	0.605207	0.814223	0.715262	0.00781931	0.0632071	0.713053	0.00267383	0.0232418
ENST00000356842	ENSG00000119866	BCL11A	-0.0355878	0.934638	0.976548	-0.0191945	0.754187	0.880164	0.0817502	0.207326	0.40314
ENST00000477659	ENSG00000119866	BCL11A	-0.156046	0.795578	0.917784	0.0959719	0.350675	0.593705	-0.13046	0.235609	0.436705
ENST00000345514	ENSG00000127152	BCL11B	0.183679	0.729079	0.884351	-0.179448	0.0176741	0.103899	-0.269895	0.00208996	0.0198065
ENST00000357195	ENSG00000127152	BCL11B	-0.183679	0.729079	0.884351	0.179448	0.0176741	0.103899	0.269895	0.00208996	0.0198065
ENST00000333681	ENSG00000171791	BCL2	-0.262938	0.029331	0.156253	-0.274416	3.65566e-05	0.00230017	-0.225553	0.00222315	0.0205158
ENST00000589955	ENSG00000171791	BCL2	0.121894	0.0881109	0.298827	0.110165	0.0105532	0.0757214	5.8966e-05	0.999012	0.999975
ENST00000398117	ENSG00000171791	BCL2	0.144498	0.200803	0.468664	0.195618	0.00229528	0.0302419	0.216412	0.00238793	0.0215641
ENST00000439267	ENSG00000171552	BCL2L1	0.375792	0.0347072	0.172939	0.374523	0.00511255	0.0492938	0.56616	0.000225051	0.0046809
ENST00000456404	ENSG00000171552	BCL2L1	0.279232	0.0645646	0.249609	0.435102	2.35533e-05	0.00174473	0.528824	6.85215e-06	0.000538638
ENST00000450273	ENSG00000171552	BCL2L1	0.301369	0.147035	0.397812	0.464499	0.000175164	0.00593807	0.453423	0.00176883	0.0177852
ENST00000422920	ENSG00000171552	BCL2L1	-0.0910901	0.123121	0.360679	-0.136526	0.0122359	0.0829132	-0.302985	1.72964e-06	0.000220454
ENST00000307677	ENSG00000171552	BCL2L1	-0.11799	0.20202	0.470117	-0.385188	1.98948e-06	0.000357052	-0.346889	8.80236e-05	0.00261691
ENST00000376055	ENSG00000171552	BCL2L1	0.255253	0.493215	0.740942	-0.295968	0.158573	0.383883	-0.109988	0.633682	0.788987
ENST00000376062	ENSG00000171552	BCL2L1	0.0593685	0.557665	0.78354	0.452455	1.22923e-05	0.00116492	0.366097	0.000853459	0.0111486
ENST00000393256	ENSG00000153094	BCL2L11	0.631566	0.106306	0.332683	-0.24255	0.433638	0.66615	-0.0954547	0.76214	0.870887
ENST00000622612	ENSG00000153094	BCL2L11	-0.671288	0.168708	0.427694	0.329122	0.479634	0.702043	-0.526387	0.207527	0.40337
ENST00000620862	ENSG00000153094	BCL2L11	-0.270095	0.496176	0.743167	0.107291	0.708413	0.854381	0.876347	0.0127975	0.0660663
ENST00000493680	ENSG00000099968	BCL2L13	0.180625	0.0698415	0.261115	0.313753	0.00657914	0.0568841	0.211932	0.0799847	0.218766
ENST00000485631	ENSG00000099968	BCL2L13	-0.292695	0.0343809	0.172155	-0.0752843	0.281974	0.527106	-0.0346331	0.690914	0.827916
ENST00000337612	ENSG00000099968	BCL2L13	-0.300212	0.0736373	0.269043	0.0649848	0.553463	0.755452	-0.00890119	0.945677	0.973312
ENST00000355028	ENSG00000099968	BCL2L13	-0.258835	0.0780366	0.277959	-0.187819	0.0587603	0.212856	-0.320565	0.00464885	0.0335212
ENST00000418951	ENSG00000099968	BCL2L13	0.208294	0.176614	0.437324	0.322839	0.0171487	0.10194	0.358037	0.0207361	0.0905899
ENST00000543133	ENSG00000099968	BCL2L13	0.416012	0.178423	0.439582	0.210434	0.31254	0.558863	0.231437	0.331925	0.539748
ENST00000616863	ENSG00000099968	BCL2L13	-0.859625	0.145764	0.395751	-0.882178	0.00169439	0.0253101	-0.347863	0.302829	0.509552
ENST00000618481	ENSG00000099968	BCL2L13	0.114739	0.288887	0.5694	-0.0499899	0.504374	0.719865	0.0058173	0.946658	0.973877
ENST00000399777	ENSG00000099968	BCL2L13	0.0195226	0.939223	0.977864	-0.0253441	0.853394	0.93137	-0.111088	0.475794	0.669598
ENST00000611738	ENSG00000099968	BCL2L13	-0.0912599	0.77479	0.907354	0.157914	0.504209	0.719733	-0.0849701	0.788756	0.886619
ENST00000250405	ENSG00000129473	BCL2L2	0.688754	8.24424e-05	0.00362568	0.215995	0.0547207	0.204584	0.379669	0.00375891	0.0291077
ENST00000557236	ENSG00000129473	BCL2L2	-0.781284	0.000177015	0.00588636	-0.228534	0.102375	0.298404	-0.540989	0.00127536	0.0143253
ENST00000557579	ENSG00000129473	BCL2L2	-0.450132	0.0216125	0.130173	-0.216149	0.0712673	0.238744	-0.128662	0.333455	0.541223
ENST00000556100	ENSG00000258643	BCL2L2-PABPN1	0.455003	0.331732	0.610428	0.351494	0.205709	0.443332	0.531196	0.0907546	0.237727
ENST00000557008	ENSG00000258643	BCL2L2-PABPN1	-0.455003	0.331732	0.610428	-0.351494	0.205709	0.443332	-0.531196	0.0907546	0.237727
ENST00000621333	ENSG00000113916	BCL6	0.195657	0.299507	0.58028	0.472191	0.11375	0.317104	0.468419	0.0821614	0.222723
ENST00000419510	ENSG00000113916	BCL6	0.14204	0.309303	0.590391	-0.0774478	0.609516	0.792979	-0.388986	0.0242892	0.100509
ENST00000438077	ENSG00000113916	BCL6	-0.160387	0.159199	0.415054	-0.056887	0.636614	0.810795	-0.342036	0.0107648	0.0590844
ENST00000232014	ENSG00000113916	BCL6	0.0869333	0.542969	0.773993	-0.163248	0.222985	0.462782	-0.203927	0.18258	0.371476
ENST00000496823	ENSG00000113916	BCL6	-0.0499293	0.518365	0.75837	-0.297331	0.0022458	0.0298272	-0.371538	0.000596988	0.00894218
ENST00000406870	ENSG00000113916	BCL6	-0.0656935	0.542684	0.773827	0.188498	0.111946	0.314342	0.315458	0.0187629	0.0851822
ENST00000479110	ENSG00000113916	BCL6	-0.0482768	0.645252	0.837439	-0.261259	0.111118	0.313221	-0.0614542	0.723156	0.848086
ENST00000261822	ENSG00000110987	BCL7A	0.0286133	0.426496	0.68949	0.0528219	0.0911895	0.278025	-0.0683517	0.0589854	0.180008
ENST00000538010	ENSG00000110987	BCL7A	-0.0286133	0.426496	0.68949	-0.0528219	0.0911895	0.278025	0.0683517	0.0589854	0.180008
ENST00000493671	ENSG00000106635	BCL7B	0.166235	0.20826	0.478128	-0.010553	0.929604	0.967613	-0.271808	0.0483741	0.158485
ENST00000482231	ENSG00000106635	BCL7B	0.0942216	0.462261	0.717671	0.0891818	0.409353	0.645425	-0.085091	0.471529	0.66592
ENST00000223368	ENSG00000106635	BCL7B	-0.0962415	0.364248	0.638515	-0.055693	0.486582	0.70686	0.147383	0.0938536	0.243308
ENST00000411832	ENSG00000106635	BCL7B	-0.185907	0.55623	0.782683	0.126314	0.520669	0.732288	0.0676685	0.729864	0.852068
ENST00000486818	ENSG00000106635	BCL7B	-0.12294	0.60976	0.816714	-0.165496	0.367775	0.608961	-0.476592	0.0265117	0.106483
ENST00000572628	ENSG00000099385	BCL7C	-0.14775	0.0424733	0.195689	-0.0539376	0.531223	0.739292	-0.188225	0.055033	0.172333
ENST00000380317	ENSG00000099385	BCL7C	0.0934704	0.162609	0.419751	0.050741	0.474646	0.697985	0.0714611	0.371343	0.576873
ENST00000215115	ENSG00000099385	BCL7C	0.0635778	0.459489	0.715691	-0.0195084	0.771561	0.889067	0.0630335	0.407132	0.609836
ENST00000334801	ENSG00000186174	BCL9L	0.110255	0.0321563	0.16548	-0.0370159	0.511926	0.725531	-0.14326	0.021999	0.0941526
ENST00000526143	ENSG00000186174	BCL9L	-0.113278	0.029657	0.157431	0.0433328	0.447748	0.677261	0.14867	0.0187427	0.0851425
ENST00000532899	ENSG00000186174	BCL9L	-0.0105136	0.897591	0.961464	-0.0669052	0.417429	0.652113	-0.0304956	0.735936	0.855756
ENST00000529917	ENSG00000029363	BCLAF1	0.277893	0.00879737	0.0745577	0.21524	0.128561	0.340243	0.121899	0.423761	0.624832
ENST00000530767	ENSG00000029363	BCLAF1	-0.596186	0.00356474	0.0417892	0.285985	0.0851312	0.267338	0.236108	0.2371	0.438524
ENST00000628517	ENSG00000029363	BCLAF1	0.533919	0.0298765	0.1582	0.580771	0.0481869	0.189446	0.435378	0.166369	0.350819
ENST00000527536	ENSG00000029363	BCLAF1	-0.939905	0.0171526	0.112953	-0.708605	0.0199594	0.111954	-0.444237	0.210249	0.406734
ENST00000640069	ENSG00000029363	BCLAF1	0.165022	0.0811421	0.284739	0.125845	0.453804	0.681903	0.083267	0.637988	0.791633
ENST00000534269	ENSG00000029363	BCLAF1	-0.283608	0.0368655	0.179353	-0.634468	4.22895e-05	0.0024804	-0.535527	0.00111636	0.0131538
ENST00000529522	ENSG00000029363	BCLAF1	-0.168325	0.0479334	0.209145	-0.0724292	0.505146	0.720608	-0.208357	0.0802504	0.219224
ENST00000476194	ENSG00000029363	BCLAF1	0.119762	0.117406	0.35154	-0.166017	0.062975	0.221793	-0.19299	0.0610195	0.184043
ENST00000531224	ENSG00000029363	BCLAF1	0.067501	0.233011	0.507616	0.126312	0.0420616	0.175015	0.186586	0.00824829	0.0492777
ENST00000353331	ENSG00000029363	BCLAF1	-0.639166	0.167429	0.426241	0.599136	0.212214	0.450979	0.155326	0.775936	0.879141
ENST00000526228	ENSG00000029363	BCLAF1	0.0944232	0.390217	0.660817	-0.0250777	0.815515	0.912973	-0.0987024	0.417205	0.619239
ENST00000534792	ENSG00000029363	BCLAF1	-0.162477	0.260055	0.539036	-0.366844	0.0249299	0.128062	-0.613749	0.00110022	0.0130252
ENST00000527613	ENSG00000029363	BCLAF1	0.0511784	0.696611	0.866215	0.00464807	0.97618	0.989272	-0.221051	0.193783	0.386378
ENST00000528229	ENSG00000029363	BCLAF1	0.0296341	0.763567	0.901868	-0.0578309	0.626594	0.804253	-0.101591	0.456413	0.653188
ENST00000534762	ENSG00000029363	BCLAF1	-0.430975	0.509115	0.751959	-0.125475	0.616212	0.79739	-0.0623253	0.849778	0.921731
ENST00000527759	ENSG00000029363	BCLAF1	-0.159289	0.685702	0.859496	0.0520855	0.844293	0.926867	0.407598	0.153609	0.333315
ENST00000392348	ENSG00000029363	BCLAF1	-0.0542967	0.770495	0.905038	-0.125783	0.427947	0.661349	-0.171447	0.344559	0.551313
ENST00000529826	ENSG00000029363	BCLAF1	-0.041906	0.907357	0.965778	0.215658	0.592053	0.782162	-0.504058	0.314164	0.521481
ENST00000340625	ENSG00000173681	BCLAF3	0.0799156	0.305962	0.586617	0.0462757	0.612277	0.794882	0.0440587	0.675275	0.817313
ENST00000379687	ENSG00000173681	BCLAF3	0.00369021	0.965151	0.987169	0.0166694	0.849214	0.929008	0.25259	0.0114721	0.0616287
ENST00000379682	ENSG00000173681	BCLAF3	-0.030274	0.762425	0.901269	-0.0303975	0.764013	0.88529	-0.283239	0.0138319	0.0695597
ENST00000460924	ENSG00000197580	BCO2	0.0228213	0.84757	0.940768	0.0349155	0.703181	0.851309	0.0222819	0.827481	0.909168
ENST00000531169	ENSG00000197580	BCO2	0.0129632	0.903894	0.964469	-0.0528596	0.542827	0.747831	0.0908277	0.339486	0.546564
ENST00000494860	ENSG00000197580	BCO2	-0.0468087	0.699942	0.868232	-0.00841201	0.935199	0.970075	-0.133428	0.230842	0.431176
ENST00000357685	ENSG00000197580	BCO2	-0.0363356	0.765381	0.902632	-0.0119476	0.893864	0.951227	-0.036503	0.714768	0.842865
ENST00000397354	ENSG00000183337	BCOR	0.412328	0.0157377	0.10687	0.522087	0.000422848	0.0104834	0.354328	0.0232984	0.0978015
ENST00000378455	ENSG00000183337	BCOR	-0.612593	0.00934201	0.077571	-0.792986	0.000153299	0.00548925	-0.588779	0.00666018	0.0425777
ENST00000413905	ENSG00000183337	BCOR	-0.510009	0.0701415	0.261761	-0.37165	0.0547558	0.204599	-0.0310221	0.879323	0.938473
ENST00000490976	ENSG00000183337	BCOR	0.0207375	0.896713	0.961029	0.00396627	0.980013	0.990842	-0.276011	0.121042	0.286325
ENST00000442018	ENSG00000183337	BCOR	-0.144966	0.630148	0.828505	-0.407764	0.267872	0.512119	-0.364088	0.250066	0.453184
ENST00000378444	ENSG00000183337	BCOR	-0.0698114	0.667025	0.849254	-0.121904	0.400188	0.637688	0.0207036	0.892186	0.945471
ENST00000441294	ENSG00000085185	BCORL1	0.280992	0.0250926	0.142456	0.268868	0.037286	0.162535	-0.10655	0.437245	0.637114
ENST00000218147	ENSG00000085185	BCORL1	0.16384	0.0879097	0.298532	0.182344	0.0801427	0.256827	0.374232	0.00228864	0.0209324
ENST00000540052	ENSG00000085185	BCORL1	-0.103846	0.110477	0.34008	-0.022302	0.736001	0.869955	-0.0991999	0.182446	0.371277
ENST00000456822	ENSG00000085185	BCORL1	-0.0522695	0.355798	0.631954	-0.134506	0.0203834	0.11342	-0.0692719	0.287739	0.493499
ENST00000436990	ENSG00000186716	BCR	-0.417651	0.00106012	0.0188528	-0.37721	0.00752976	0.0617367	-0.484379	0.00203389	0.0194755
ENST00000487968	ENSG00000186716	BCR	-0.104643	0.0868166	0.296408	-0.187944	0.0024063	0.0311663	-0.306498	1.00365e-05	0.000666588
ENST00000305877	ENSG00000186716	BCR	0.202141	0.273209	0.553079	-0.0341437	0.810296	0.910343	0.0659767	0.67024	0.813973
ENST00000471452	ENSG00000186716	BCR	-0.0555336	0.608833	0.816143	-0.273235	0.0050909	0.0491626	-0.339417	0.00166918	0.0171074
ENST00000359540	ENSG00000186716	BCR	-0.036486	0.921581	0.970941	0.2034	0.378733	0.61906	0.105445	0.674954	0.817136
ENST00000398241	ENSG00000169668	BCRP2	0.123132	0.505527	0.749561	0.0365064	0.851817	0.930482	0.373895	0.0643856	0.19043
ENST00000624908	ENSG00000169668	BCRP2	-0.123132	0.505527	0.749561	-0.0365064	0.851817	0.930482	-0.373895	0.0643856	0.19043
ENST00000426649	ENSG00000074582	BCS1L	0.172569	0.461315	0.717061	-0.133794	0.409871	0.645905	0.417129	0.0234485	0.0981511
ENST00000431802	ENSG00000074582	BCS1L	-0.14416	0.3971	0.666489	-0.16417	0.250746	0.492973	-0.350099	0.0346207	0.127099
ENST00000359273	ENSG00000074582	BCS1L	0.0715385	0.675532	0.853663	0.200177	0.133504	0.347609	0.0703935	0.632862	0.788489
ENST00000483920	ENSG00000161267	BDH1	-0.497806	1.29847e-05	0.00106174	-0.468632	0.0139842	0.0903096	-0.766193	0.000597682	0.00894709
ENST00000479425	ENSG00000161267	BDH1	0.244109	0.000599383	0.0129181	0.24914	0.00400219	0.0425089	0.0604762	0.546235	0.725743
ENST00000495285	ENSG00000161267	BDH1	0.167028	0.00407136	0.0455425	0.235866	0.00294667	0.0349816	0.064441	0.477409	0.670808
ENST00000477015	ENSG00000161267	BDH1	-0.452553	0.0148287	0.102999	0.000461117	0.997931	0.999508	0.111708	0.566727	0.740957
ENST00000392378	ENSG00000161267	BDH1	-0.263375	0.0418288	0.193769	-0.12559	0.278321	0.523303	0.121962	0.355593	0.56146
ENST00000651856	ENSG00000161267	BDH1	0.114042	0.138036	0.383995	0.168339	0.0786568	0.253899	-0.0296448	0.786493	0.885356
ENST00000392379	ENSG00000161267	BDH1	-0.142733	0.128811	0.37006	-0.338598	0.0011404	0.0197411	-0.259738	0.0321714	0.121014
ENST00000492681	ENSG00000161267	BDH1	-0.0245805	0.705481	0.871693	0.0184072	0.803347	0.906439	-0.0764833	0.358799	0.564743
ENST00000492366	ENSG00000164039	BDH2	0.415952	0.127485	0.367852	0.235293	0.0802799	0.257081	0.184375	0.234351	0.435298
ENST00000296424	ENSG00000164039	BDH2	-0.415952	0.127485	0.367852	-0.235293	0.0802799	0.257081	-0.184375	0.234351	0.435298
ENST00000542454	ENSG00000168398	BDKRB2	0.00845991	0.919399	0.970196	-0.115985	0.602136	0.788272	-0.220252	0.34355	0.550473
ENST00000554311	ENSG00000168398	BDKRB2	-0.00845991	0.919399	0.970196	0.115985	0.602136	0.788272	0.220252	0.34355	0.550473
ENST00000395980	ENSG00000176697	BDNF	-0.176622	0.112162	0.342741	-0.0274263	0.85123	0.930243	0.348586	0.0125206	0.065251
ENST00000584049	ENSG00000176697	BDNF	-0.176622	0.112162	0.342741	-0.0274263	0.85123	0.930243	0.348586	0.0125206	0.065251
ENST00000395981	ENSG00000176697	BDNF	0.0951225	0.500798	0.7467	0.0603477	0.826038	0.917938	-0.754337	0.0012801	0.014362
ENST00000525528	ENSG00000176697	BDNF	0.101062	0.512319	0.754063	-0.309203	0.220942	0.460231	-0.315448	0.195122	0.387997
ENST00000508157	ENSG00000145734	BDP1	-0.307223	8.85064e-05	0.00377165	-0.0109802	0.915988	0.960978	-0.0607127	0.620623	0.779917
ENST00000525844	ENSG00000145734	BDP1	0.687275	0.00216314	0.0299943	0.011453	0.963652	0.983654	0.328537	0.222397	0.421014
ENST00000514903	ENSG00000145734	BDP1	-0.211006	0.086129	0.295009	-0.215905	0.0841653	0.265517	-0.158005	0.259763	0.46342
ENST00000358731	ENSG00000145734	BDP1	0.0547518	0.501293	0.746957	0.0627281	0.440434	0.671311	0.142761	0.121419	0.286975
ENST00000508917	ENSG00000145734	BDP1	0.00406322	0.963492	0.986696	-0.0469678	0.602817	0.788774	-0.158493	0.120763	0.286027
ENST00000536005	ENSG00000166546	BEAN1	0.568836	0.224728	0.498285	-0.227425	0.380272	0.620409	0.113935	0.725241	0.849184
ENST00000299694	ENSG00000166546	BEAN1	-0.568836	0.224728	0.498285	0.227425	0.380272	0.620409	-0.113935	0.725241	0.849184
ENST00000590099	ENSG00000126581	BECN1	0.325436	0.00682636	0.0630139	0.0520559	0.543051	0.748036	0.324466	0.00113957	0.0133692
ENST00000617806	ENSG00000126581	BECN1	-0.223786	0.031198	0.162356	-0.0643653	0.529202	0.737839	-0.368982	0.00195526	0.0189268
ENST00000543382	ENSG00000126581	BECN1	-0.189704	0.0511595	0.217447	-0.189615	0.0312126	0.145639	-0.206555	0.0415196	0.143046
ENST00000589493	ENSG00000126581	BECN1	-0.293897	0.079359	0.280988	-0.0255023	0.863761	0.937071	-0.341808	0.0328476	0.122596
ENST00000361523	ENSG00000126581	BECN1	-0.116813	0.438205	0.698517	0.0700669	0.471535	0.695168	-0.126974	0.230445	0.43079
ENST00000585515	ENSG00000126581	BECN1	-0.00862845	0.95772	0.984834	-0.244247	0.0283093	0.137754	-0.214021	0.10251	0.257732
ENST00000556751	ENSG00000183092	BEGAIN	-0.16915	0.0151384	0.104305	-0.181514	0.0261313	0.131359	-0.288605	0.00102822	0.0124922
ENST00000355173	ENSG00000183092	BEGAIN	0.174976	0.0474552	0.208175	0.206601	0.0252937	0.129035	0.39822	7.7718e-05	0.00239012
ENST00000554140	ENSG00000183092	BEGAIN	0.13559	0.622048	0.823684	-0.144442	0.104785	0.302476	0.0485303	0.637056	0.791129
ENST00000637646	ENSG00000183092	BEGAIN	0.00865274	0.964543	0.986949	-0.468055	0.0441293	0.179575	-0.214817	0.36835	0.573871
ENST00000443071	ENSG00000183092	BEGAIN	-0.0366339	0.880495	0.954574	-0.0790884	0.845398	0.927538	-0.753819	0.0708931	0.202476
ENST00000637716	ENSG00000183092	BEGAIN	-0.0297837	0.870554	0.950035	-0.0880779	0.548491	0.752005	-0.42906	0.0039773	0.0302237
ENST00000429433	ENSG00000178409	BEND3	0.180184	0.391088	0.661495	0.234336	0.438187	0.669333	-0.435854	0.147945	0.325012
ENST00000369042	ENSG00000178409	BEND3	-0.180184	0.391088	0.661495	-0.234336	0.438187	0.669333	0.435854	0.147945	0.325012
ENST00000371833	ENSG00000162373	BEND5	0.255836	0.238007	0.513808	-0.0337495	0.689961	0.843475	0.0200078	0.841958	0.917199
ENST00000463562	ENSG00000162373	BEND5	-0.255836	0.238007	0.513808	0.0337495	0.689961	0.843475	-0.0200078	0.841958	0.917199
ENST00000370748	ENSG00000151917	BEND6	0.112322	0.178921	0.440144	-0.0200921	0.853829	0.931512	-0.153609	0.211419	0.408161
ENST00000370746	ENSG00000151917	BEND6	-0.112322	0.178921	0.440144	0.0200921	0.853829	0.931512	0.153609	0.211419	0.408161
ENST00000440282	ENSG00000165626	BEND7	0.264984	7.99197e-06	0.000772546	0.188252	0.0196155	0.110815	0.290548	0.00124716	0.0141158
ENST00000378605	ENSG00000165626	BEND7	-0.237687	6.54144e-05	0.00309508	-0.183496	0.0235567	0.123517	-0.344652	0.000161639	0.0038248
ENST00000466271	ENSG00000165626	BEND7	-0.238776	0.00605679	0.058197	-0.102263	0.370106	0.611014	-0.0221394	0.860336	0.92826
ENST00000449131	ENSG00000167995	BEST1	-0.0903823	0.33361	0.612053	0.0691221	0.109089	0.309489	-0.00795236	0.861048	0.928583
ENST00000524926	ENSG00000167995	BEST1	0.0964622	0.618452	0.821437	-0.164636	0.0643516	0.224561	-0.00199896	0.982471	0.992468
ENST00000524877	ENSG00000167995	BEST1	0.0428627	0.666845	0.849186	-0.0152526	0.738223	0.871408	-0.00140422	0.976935	0.989749
ENST00000533521	ENSG00000167995	BEST1	-0.0911405	0.705042	0.871457	0.0600377	0.626933	0.804404	0.0390816	0.763271	0.871792
ENST00000266661	ENSG00000127325	BEST3	0.272152	0.00600519	0.0579215	0.337949	0.104247	0.301689	0.178205	0.434027	0.634108
ENST00000488961	ENSG00000127325	BEST3	-0.179409	0.145469	0.395369	-0.318641	0.217443	0.456598	-0.253865	0.384303	0.589201
ENST00000553096	ENSG00000127325	BEST3	-0.121669	0.274029	0.553956	-0.0767119	0.757874	0.882148	0.0539671	0.836921	0.914073
ENST00000222547	ENSG00000105829	BET1	0.353281	0.000994635	0.018024	0.109979	0.362143	0.603898	0.34688	0.0137816	0.0694199
ENST00000357520	ENSG00000105829	BET1	-0.353281	0.000994635	0.018024	-0.109979	0.362143	0.603898	-0.34688	0.0137816	0.0694199
ENST00000325147	ENSG00000177951	BET1L	0.0828296	0.456368	0.713185	0.188949	0.0748414	0.246567	0.0915054	0.44206	0.641353
ENST00000382762	ENSG00000177951	BET1L	-0.0828296	0.456368	0.713185	-0.188949	0.0748414	0.246567	-0.0915054	0.44206	0.641353
ENST00000372677	ENSG00000133134	BEX2	0.0717318	0.633188	0.82999	0.339974	0.00155103	0.0239151	0.315675	0.00887939	0.0516932
ENST00000372674	ENSG00000133134	BEX2	-0.0903007	0.663854	0.847677	-0.380634	0.00125415	0.0208902	-0.280973	0.0373137	0.133561
ENST00000536889	ENSG00000133134	BEX2	-0.0803068	0.672366	0.852387	-0.252358	0.124655	0.333855	-0.330033	0.0660371	0.193463
ENST00000372634	ENSG00000166681	BEX3	-0.398595	4.89046e-05	0.00260123	-0.0613676	0.437408	0.668687	-0.0526519	0.555179	0.732401
ENST00000372645	ENSG00000166681	BEX3	0.118184	0.125487	0.364565	0.0497317	0.302901	0.54874	0.037761	0.494721	0.684813
ENST00000361298	ENSG00000166681	BEX3	0.0381704	0.61125	0.817703	-0.0341764	0.465903	0.691124	-0.0251061	0.639854	0.793143
ENST00000372695	ENSG00000102409	BEX4	0.609554	0.00013151	0.0048857	0.476852	0.0495332	0.192624	0.865854	0.00269671	0.0233451
ENST00000372691	ENSG00000102409	BEX4	-0.609554	0.00013151	0.0048857	-0.476852	0.0495332	0.192624	-0.865854	0.00269671	0.0233451
ENST00000333643	ENSG00000184515	BEX5	0.333728	0.101774	0.324509	-0.0689305	0.598279	0.785815	-0.210551	0.134116	0.305849
ENST00000543160	ENSG00000184515	BEX5	-0.333728	0.101774	0.324509	0.0689305	0.598279	0.785815	0.210551	0.134116	0.305849
ENST00000562442	ENSG00000103429	BFAR	0.31852	0.0299305	0.158269	0.32297	0.0206948	0.114565	0.154181	0.351608	0.55753
ENST00000563082	ENSG00000103429	BFAR	-0.130061	0.187734	0.451272	-0.189579	0.138577	0.355052	-0.0415892	0.767269	0.874198
ENST00000563971	ENSG00000103429	BFAR	-0.194331	0.192864	0.457743	-0.115218	0.451922	0.680623	-0.495719	0.00531264	0.0365476
ENST00000261658	ENSG00000103429	BFAR	-0.0244513	0.759163	0.899956	-0.101303	0.215694	0.45467	0.157571	0.0954528	0.245955
ENST00000457056	ENSG00000198908	BHLHB9	0.0669781	0.620039	0.822473	0.0256075	0.806064	0.907868	-0.0964547	0.434632	0.634552
ENST00000361229	ENSG00000198908	BHLHB9	-0.101234	0.549837	0.778455	-0.556078	0.000475774	0.011269	-0.706009	0.000192696	0.00425834
ENST00000447531	ENSG00000198908	BHLHB9	0.0185074	0.939318	0.97788	0.33226	0.0113711	0.0793099	0.597151	0.000246726	0.00497283
ENST00000256495	ENSG00000134107	BHLHE40	0.221581	0.369776	0.642384	0.559227	3.91773e-07	0.000132811	0.313466	0.00819569	0.0490536
ENST00000467610	ENSG00000134107	BHLHE40	-0.221581	0.369776	0.642384	-0.559227	3.91773e-07	0.000132811	-0.313466	0.00819569	0.0490536
ENST00000614004	ENSG00000151746	BICD1	-0.284476	0.00076582	0.0152776	-0.27411	0.0146343	0.0929948	-0.278996	0.0292174	0.113476
ENST00000552226	ENSG00000151746	BICD1	-0.254532	0.0211433	0.12841	-0.294899	0.0486631	0.190592	-0.473233	0.00812923	0.0487574
ENST00000548411	ENSG00000151746	BICD1	0.0882305	0.275397	0.55552	0.208151	0.0588098	0.212988	0.188853	0.133346	0.304719
ENST00000551848	ENSG00000151746	BICD1	0.0353809	0.394056	0.663828	-0.040989	0.54736	0.751171	-0.112261	0.151763	0.330464
ENST00000552160	ENSG00000151746	BICD1	-0.046901	0.229262	0.503914	-0.153843	0.00824856	0.0651873	-0.233149	0.00071247	0.0100288
ENST00000395758	ENSG00000151746	BICD1	-0.178079	0.280451	0.561202	0.248788	0.50653	0.721696	-0.208487	0.568819	0.742347
ENST00000652176	ENSG00000151746	BICD1	-0.0566589	0.289258	0.569658	-0.0731967	0.320704	0.56574	0.0572127	0.499454	0.68868
ENST00000547680	ENSG00000151746	BICD1	-0.0710675	0.370888	0.643491	-0.084862	0.501346	0.717905	-0.12089	0.393032	0.597178
ENST00000550207	ENSG00000151746	BICD1	0.0312297	0.8984	0.961815	0.315669	0.243185	0.485435	0.465027	0.167532	0.352085
ENST00000281474	ENSG00000151746	BICD1	-0.0477997	0.617613	0.821033	-0.188322	0.104692	0.302387	-0.25811	0.0553525	0.173066
ENST00000375512	ENSG00000185963	BICD2	0.102776	0.475402	0.727522	-0.139407	0.190053	0.424102	-0.344435	0.00480212	0.034177
ENST00000356884	ENSG00000185963	BICD2	-0.102776	0.475402	0.727522	0.139407	0.190053	0.424102	0.344435	0.00480212	0.034177
ENST00000547841	ENSG00000135127	BICDL1	0.0840073	0.269512	0.549222	-0.0251913	0.687351	0.842368	0.0940904	0.177632	0.3648
ENST00000397558	ENSG00000135127	BICDL1	-0.0598262	0.34745	0.624719	-0.0467815	0.372719	0.613027	-0.0395556	0.49303	0.683393
ENST00000548673	ENSG00000135127	BICDL1	0.0231279	0.745357	0.892958	0.0803031	0.178816	0.410442	-0.0113206	0.861716	0.928992
ENST00000396720	ENSG00000063169	BICRA	0.172135	0.0579442	0.233555	0.0939171	0.334419	0.579167	-0.00862158	0.93541	0.968339
ENST00000614245	ENSG00000063169	BICRA	-0.214357	0.0501202	0.214941	-0.147363	0.233191	0.474487	0.104694	0.438292	0.638108
ENST00000602258	ENSG00000063169	BICRA	-0.0247161	0.713271	0.875393	0.00835849	0.912474	0.959529	-0.150257	0.0746186	0.209392
ENST00000314073	ENSG00000112624	BICRAL	2.17664	0.00238375	0.0321895	1.28833	0.00808077	0.0645522	1.39979	0.00454544	0.0330381
ENST00000394168	ENSG00000112624	BICRAL	-2.17664	0.00238375	0.0321895	-1.28833	0.00808077	0.0645522	-1.39979	0.00454544	0.0330381
ENST00000615414	ENSG00000015475	BID	-0.280808	0.103468	0.32762	0.13324	0.430585	0.663807	-0.225853	0.213509	0.410638
ENST00000622694	ENSG00000015475	BID	0.168455	0.380644	0.651959	-0.0703029	0.654478	0.822077	0.223619	0.190676	0.38235
ENST00000551952	ENSG00000015475	BID	-0.282231	0.341327	0.619351	-0.1513	0.263198	0.506548	-0.283466	0.048701	0.15913
ENST00000317361	ENSG00000015475	BID	0.0790791	0.584039	0.800682	-0.101064	0.398985	0.636602	-0.206333	0.118236	0.282226
ENST00000494097	ENSG00000015475	BID	-0.0910647	0.384924	0.655516	0.0842627	0.540992	0.74644	0.122408	0.417148	0.619214
ENST00000399765	ENSG00000015475	BID	-0.0561226	0.744992	0.892827	0.283021	0.0581237	0.211428	0.183542	0.254322	0.457647
ENST00000357970	ENSG00000136717	BIN1	1.25467	0.00577697	0.0563342	1.12028	0.0318809	0.14736	1.24923	0.00795638	0.0480989
ENST00000351659	ENSG00000136717	BIN1	1.24845	0.0143757	0.100988	1.50304	0.000313369	0.00859405	0.452997	0.344145	0.550993
ENST00000462958	ENSG00000136717	BIN1	-0.167712	0.0330645	0.168288	-0.10552	0.0699668	0.236172	-0.17826	0.00541747	0.0370703
ENST00000348750	ENSG00000136717	BIN1	0.295361	0.263388	0.542352	-0.184586	0.185803	0.418997	-0.143722	0.37229	0.577819
ENST00000393041	ENSG00000136717	BIN1	0.79537	0.549153	0.778126	-0.11762	0.629133	0.805935	0.0922422	0.709151	0.839547
ENST00000409400	ENSG00000136717	BIN1	0.0348153	0.880644	0.954574	-0.338461	0.000877805	0.016785	-0.437422	0.000118538	0.00314829
ENST00000316724	ENSG00000136717	BIN1	0.0116944	0.924025	0.971719	0.246327	0.00600483	0.054019	0.383177	0.000130089	0.00332706
ENST00000346226	ENSG00000136717	BIN1	-0.199256	0.680211	0.856373	0.18682	0.328834	0.573668	0.499496	0.0141357	0.0705498
ENST00000393040	ENSG00000136717	BIN1	-0.0743135	0.726789	0.883102	-0.0350937	0.77556	0.891279	-0.139366	0.283431	0.488801
ENST00000615107	ENSG00000110934	BIN2	0.0257102	0.955685	0.983716	-0.371499	0.104669	0.302387	-0.329347	0.183816	0.373263
ENST00000605039	ENSG00000110934	BIN2	-0.0257102	0.955685	0.983716	0.371499	0.104669	0.302387	0.329347	0.183816	0.373263
ENST00000276416	ENSG00000147439	BIN3	0.17746	0.144102	0.393384	0.110465	0.231988	0.473306	0.263968	0.0110066	0.0600667
ENST00000520489	ENSG00000147439	BIN3	-0.183681	0.12803	0.368939	-0.144074	0.128954	0.341019	-0.18346	0.0812761	0.221195
ENST00000399977	ENSG00000147439	BIN3	0.0565556	0.828222	0.931902	0.202239	0.419693	0.654163	-0.42694	0.0948955	0.245076
ENST00000227758	ENSG00000110330	BIRC2	0.296521	0.0815913	0.285766	0.232788	0.111891	0.314246	0.242097	0.136285	0.308732
ENST00000613397	ENSG00000110330	BIRC2	-0.610358	0.0447359	0.201423	0.510891	0.25498	0.497386	-1.08993	0.0581539	0.178398
ENST00000532672	ENSG00000110330	BIRC2	-0.287757	0.544438	0.774734	-0.270475	0.267955	0.512217	-0.313009	0.242029	0.444208
ENST00000527910	ENSG00000110330	BIRC2	0.0367541	0.885019	0.956265	-0.390922	0.0843564	0.265862	0.0905523	0.717108	0.844358
ENST00000421745	ENSG00000115760	BIRC6	0.0554391	0.0894387	0.30173	-0.110009	0.002138	0.0290247	-0.0760457	0.0564003	0.175062
ENST00000471232	ENSG00000115760	BIRC6	-0.057927	0.0844609	0.291752	-0.000966261	0.977119	0.989771	-0.0311356	0.407928	0.610467
ENST00000648282	ENSG00000115760	BIRC6	-0.0422484	0.203499	0.472198	0.133534	0.00040129	0.0101657	0.102182	0.0146007	0.0720784
ENST00000461788	ENSG00000115760	BIRC6	-0.0740547	0.295947	0.576683	-0.19097	0.0263397	0.132093	-0.0574506	0.551098	0.729399
ENST00000257336	ENSG00000134897	BIVM	0.0770911	0.123928	0.362059	0.063132	0.278488	0.523517	0.153228	0.0220433	0.0942925
ENST00000651228	ENSG00000134897	BIVM	-0.272006	0.0704863	0.262507	-0.366424	0.0140347	0.0905234	-0.487478	0.00345989	0.0275347
ENST00000652643	ENSG00000134897	BIVM	-0.0847547	0.153823	0.40812	0.0632198	0.377383	0.617949	-0.0301338	0.713408	0.842137
ENST00000490317	ENSG00000134897	BIVM	0.00460518	0.927082	0.973264	-0.0142455	0.822635	0.916341	0.00771926	0.915867	0.958371
ENST00000651808	ENSG00000134897	BIVM	0.00183193	0.97371	0.990235	-0.0688639	0.289807	0.535212	-0.12488	0.0950238	0.245303
ENST00000373537	ENSG00000166619	BLCAP	0.652377	0.434301	0.695251	0.317107	0.549532	0.752628	0.734013	0.304173	0.511049
ENST00000414542	ENSG00000166619	BLCAP	0.102573	0.627931	0.827058	0.0355575	0.847107	0.928134	0.219412	0.29393	0.500472
ENST00000649668	ENSG00000166619	BLCAP	-0.412792	0.44442	0.703965	-0.226097	0.559227	0.75907	-0.448245	0.348872	0.555389
ENST00000613961	ENSG00000166619	BLCAP	-0.0247973	0.81831	0.927373	-0.0956217	0.346261	0.589841	-0.222558	0.0475491	0.156736
ENST00000578795	ENSG00000108578	BLMH	0.0447691	0.674927	0.853368	0.0743062	0.540908	0.746388	0.00569027	0.967835	0.985156
ENST00000261714	ENSG00000108578	BLMH	-0.0447691	0.674927	0.853368	-0.0743062	0.540908	0.746388	-0.00569027	0.967835	0.985156
ENST00000548925	ENSG00000135441	BLOC1S1	0.200833	0.0813053	0.285127	0.127266	0.215433	0.454338	0.195089	0.0909445	0.238068
ENST00000549147	ENSG00000135441	BLOC1S1	-0.200833	0.0813053	0.285127	-0.127266	0.215433	0.454338	-0.195089	0.0909445	0.238068
ENST00000370372	ENSG00000196072	BLOC1S2	0.311932	0.120131	0.355902	-0.22986	0.183526	0.415808	-0.0821264	0.6774	0.818798
ENST00000441611	ENSG00000196072	BLOC1S2	-0.311932	0.120131	0.355902	0.22986	0.183526	0.415808	0.0821264	0.6774	0.818798
ENST00000567740	ENSG00000104164	BLOC1S6	-0.433973	0.00071959	0.0146732	0.0392718	0.656484	0.823173	0.178597	0.0796534	0.218202
ENST00000220531	ENSG00000104164	BLOC1S6	0.35907	0.0365109	0.178374	0.0325064	0.814627	0.912594	-0.00614369	0.969602	0.986024
ENST00000566753	ENSG00000104164	BLOC1S6	0.300265	0.0508369	0.217037	-0.00860813	0.951957	0.978352	-0.264054	0.105554	0.262488
ENST00000568816	ENSG00000104164	BLOC1S6	-0.801792	0.0345563	0.172559	-0.140596	0.642117	0.8139	-0.0208662	0.95479	0.978139
ENST00000265523	ENSG00000106605	BLVRA	0.177099	0.432104	0.693639	-0.113948	0.501323	0.717905	-0.202538	0.327506	0.535195
ENST00000402924	ENSG00000106605	BLVRA	-0.177099	0.432104	0.693639	0.113948	0.501323	0.717905	0.202538	0.327506	0.535195
ENST00000367808	ENSG00000117475	BLZF1	0.0970526	0.252896	0.531074	0.0856317	0.306162	0.552252	0.415143	2.43335e-05	0.00114438
ENST00000367807	ENSG00000117475	BLZF1	-0.0978796	0.311447	0.592727	-0.156836	0.121235	0.328743	-0.36205	0.00151272	0.0160781
ENST00000329281	ENSG00000117475	BLZF1	-0.087615	0.477588	0.729161	-0.00385484	0.973653	0.988133	-0.415521	0.00277491	0.0237757
ENST00000354670	ENSG00000104081	BMF	0.460328	0.189625	0.453672	0.178502	0.66562	0.828863	0.169789	0.717192	0.844358
ENST00000397573	ENSG00000104081	BMF	-0.460328	0.189625	0.453672	-0.178502	0.66562	0.828863	-0.169789	0.717192	0.844358
ENST00000376663	ENSG00000168283	BMI1	0.292175	0.044512	0.20094	0.335077	0.0216686	0.117465	0.258869	0.124409	0.291462
ENST00000490311	ENSG00000168283	BMI1	-0.292175	0.044512	0.20094	-0.335077	0.0216686	0.117465	-0.258869	0.124409	0.291462
ENST00000354870	ENSG00000168487	BMP1	0.324089	0.0123591	0.0915196	-0.214373	0.139169	0.355758	0.082025	0.627338	0.784764
ENST00000520626	ENSG00000168487	BMP1	0.205772	0.0140543	0.0995176	-0.010098	0.921491	0.963548	0.0886804	0.428271	0.628959
ENST00000520970	ENSG00000168487	BMP1	-0.534022	0.00708151	0.0645692	0.260683	0.359128	0.601022	0.0169149	0.962785	0.982324
ENST00000306385	ENSG00000168487	BMP1	-0.481546	0.0137254	0.09787	0.148048	0.32497	0.570065	-0.234358	0.157928	0.339678
ENST00000522332	ENSG00000168487	BMP1	0.0435833	0.637473	0.832269	-0.0939195	0.329219	0.57396	-0.125295	0.236944	0.438364
ENST00000397814	ENSG00000168487	BMP1	-0.0805336	0.537597	0.770739	0.163818	0.331225	0.57613	0.250931	0.150551	0.328695
ENST00000471755	ENSG00000168487	BMP1	-0.0610166	0.57453	0.793817	-0.243391	0.0629304	0.221694	-0.191822	0.194063	0.386678
ENST00000502871	ENSG00000138756	BMP2K	0.371032	0.0171025	0.112741	0.137252	0.315222	0.561139	0.226555	0.137559	0.310632
ENST00000507670	ENSG00000138756	BMP2K	-0.375851	0.0193326	0.121241	0.0882905	0.4795	0.70191	-0.165564	0.245784	0.448346
ENST00000335016	ENSG00000138756	BMP2K	-0.181574	0.163861	0.421534	0.1506	0.0478467	0.188651	0.149033	0.0768996	0.21351
ENST00000389010	ENSG00000138756	BMP2K	-0.323949	0.328441	0.607226	0.00818963	0.964739	0.98405	-0.104265	0.579646	0.750428
ENST00000502613	ENSG00000138756	BMP2K	-0.0228844	0.771288	0.905643	-0.181304	0.000630364	0.0136279	-0.157299	0.00670519	0.0427599
ENST00000505725	ENSG00000138756	BMP2K	-0.0306712	0.802801	0.920911	0.199377	0.0275068	0.135497	-0.0939815	0.350684	0.556788
ENST00000559087	ENSG00000125378	BMP4	0.599765	0.0891996	0.301204	0.0539841	0.906284	0.956945	-0.15235	0.767851	0.874452
ENST00000558984	ENSG00000125378	BMP4	-0.447568	0.218114	0.490602	-0.266819	0.535378	0.742155	0.232682	0.632077	0.788033
ENST00000245451	ENSG00000125378	BMP4	-0.222308	0.275685	0.555834	0.210874	0.437844	0.669181	-0.102398	0.731224	0.852917
ENST00000395863	ENSG00000101144	BMP7	0.37203	0.287173	0.567509	0.0233452	0.892134	0.950618	-0.418799	0.0355814	0.129266
ENST00000395864	ENSG00000101144	BMP7	-0.37203	0.287173	0.567509	-0.0233452	0.892134	0.950618	0.418799	0.0355814	0.129266
ENST00000648618	ENSG00000164619	BMPER	0.585836	0.0459839	0.204297	-0.357287	0.124576	0.333735	-0.143329	0.634372	0.789283
ENST00000649002	ENSG00000164619	BMPER	-0.523935	0.0372303	0.180462	-0.4315	0.285198	0.530461	-0.693238	0.128045	0.297041
ENST00000649409	ENSG00000164619	BMPER	0.158826	0.189386	0.453416	-0.0726222	0.607256	0.791721	-0.332051	0.0473089	0.156148
ENST00000649985	ENSG00000164619	BMPER	-0.623146	0.172498	0.432297	-0.587485	0.0425998	0.176173	-0.0801879	0.811382	0.899882
ENST00000650544	ENSG00000164619	BMPER	-0.213063	0.208549	0.478408	0.275073	0.067612	0.231409	0.0678213	0.70029	0.834159
ENST00000297161	ENSG00000164619	BMPER	0.135477	0.465142	0.719891	0.136698	0.504096	0.719641	0.314421	0.187141	0.377329
ENST00000650533	ENSG00000164619	BMPER	-0.0928139	0.326761	0.60547	-0.0519896	0.740151	0.872263	0.0147126	0.935903	0.968602
ENST00000650202	ENSG00000164619	BMPER	-0.217342	0.757513	0.899201	0.228825	0.435437	0.667444	0.501421	0.131301	0.301911
ENST00000636056	ENSG00000107779	BMPR1A	0.276253	0.294841	0.575452	0.0190571	0.929951	0.967757	0.121716	0.614037	0.775003
ENST00000372037	ENSG00000107779	BMPR1A	-0.0821339	0.311127	0.592401	-0.0030623	0.966839	0.985123	0.0837362	0.31359	0.52097
ENST00000635816	ENSG00000107779	BMPR1A	-0.407468	0.476951	0.728691	0.01601	0.970597	0.986809	-0.0742057	0.888818	0.943794
ENST00000638429	ENSG00000107779	BMPR1A	-0.0144658	0.931565	0.975029	-0.0921425	0.591703	0.781975	-0.589899	0.00349622	0.0277127
ENST00000515059	ENSG00000138696	BMPR1B	0.261739	0.161112	0.417567	0.196929	0.0903086	0.276554	0.0403106	0.7648	0.87275
ENST00000440890	ENSG00000138696	BMPR1B	-0.186852	0.317446	0.597747	-0.211828	0.0682472	0.232669	-0.116992	0.391519	0.595829
ENST00000512312	ENSG00000138696	BMPR1B	-0.22541	0.383363	0.654073	0.229774	0.0640945	0.224016	0.126241	0.389758	0.593981
ENST00000394931	ENSG00000138696	BMPR1B	-0.236054	0.570144	0.791585	-0.0514845	0.835094	0.922475	0.374944	0.250608	0.453823
ENST00000374574	ENSG00000204217	BMPR2	0.14507	0.5389	0.771842	0.268434	0.127929	0.33929	0.398289	0.0367123	0.132065
ENST00000374580	ENSG00000204217	BMPR2	0.0521605	0.805932	0.921931	-0.0854636	0.510694	0.724748	-0.0533006	0.714177	0.842535
ENST00000638587	ENSG00000204217	BMPR2	-0.189154	0.564687	0.788112	0.011627	0.949213	0.977128	-0.0993041	0.634293	0.789221
ENST00000464390	ENSG00000140299	BNIP2	0.281347	0.0058354	0.0567226	0.476594	0.00156997	0.0240929	0.572772	0.000619643	0.00915429
ENST00000448414	ENSG00000140299	BNIP2	-0.245041	0.0231863	0.135894	0.385832	0.0119379	0.0816305	0.0485508	0.774777	0.878284
ENST00000417312	ENSG00000140299	BNIP2	0.378988	0.360966	0.635929	-0.0227183	0.902148	0.954889	-0.202679	0.401356	0.604933
ENST00000267859	ENSG00000140299	BNIP2	-0.0691583	0.365517	0.639445	-0.138214	0.0619862	0.219621	-0.107545	0.203383	0.398186
ENST00000477543	ENSG00000140299	BNIP2	0.0659507	0.649938	0.84006	0.371402	0.0395041	0.168481	0.318538	0.126618	0.294796
ENST00000439052	ENSG00000140299	BNIP2	-0.100839	0.398709	0.667601	-0.0962584	0.210051	0.448629	-0.0342618	0.686255	0.824829
ENST00000631806	ENSG00000176171	BNIP3	-0.356645	0.00150757	0.0235593	-0.104652	0.268194	0.512412	-0.298062	0.00729273	0.0452296
ENST00000368636	ENSG00000176171	BNIP3	0.157139	0.191842	0.456715	0.239717	0.0142669	0.0915423	0.287662	0.00927277	0.0533293
ENST00000540159	ENSG00000176171	BNIP3	-0.149705	0.103105	0.327018	-0.193523	0.0244327	0.126288	-0.373105	0.000124232	0.00325525
ENST00000633835	ENSG00000176171	BNIP3	-0.0232989	0.974158	0.990244	-0.266426	0.143836	0.362491	0.0137701	0.948862	0.975227
ENST00000518611	ENSG00000104765	BNIP3L	0.196198	0.751652	0.895911	-0.453716	0.117017	0.321982	0.0910647	0.788274	0.886393
ENST00000380629	ENSG00000104765	BNIP3L	-0.196198	0.751652	0.895911	0.453716	0.117017	0.321982	-0.0910647	0.788274	0.886393
ENST00000479182	ENSG00000144857	BOC	-0.282364	0.0036954	0.0427776	-0.115559	0.205626	0.443211	-0.0981029	0.334308	0.542004
ENST00000485230	ENSG00000144857	BOC	0.109717	0.302422	0.583058	-0.103582	0.326855	0.572017	0.191276	0.113474	0.275151
ENST00000471963	ENSG00000144857	BOC	0.132214	0.423731	0.687364	0.100883	0.544775	0.749253	0.0647414	0.723965	0.848561
ENST00000273395	ENSG00000144857	BOC	0.129621	0.574503	0.793817	0.41883	0.0129413	0.0858814	0.256325	0.145602	0.321834
ENST00000495514	ENSG00000144857	BOC	0.043499	0.650155	0.840229	-0.173437	0.0403817	0.170873	-0.153796	0.100602	0.25457
ENST00000466059	ENSG00000144857	BOC	0.0107542	0.902223	0.963675	0.0791798	0.388669	0.627589	0.0118476	0.909939	0.955025
ENST00000311086	ENSG00000145919	BOD1	0.100409	0.326419	0.605208	-0.0257669	0.807596	0.908838	0.31964	0.0117302	0.0624731
ENST00000518658	ENSG00000145919	BOD1	-0.100409	0.326419	0.605208	0.0257669	0.807596	0.908838	-0.31964	0.0117302	0.0624731
ENST00000482713	ENSG00000038219	BOD1L1	0.124068	0.0920679	0.306524	0.141364	0.075418	0.247703	0.150768	0.095328	0.245802
ENST00000040738	ENSG00000038219	BOD1L1	-0.0463931	0.336976	0.61528	-0.0428976	0.405191	0.641697	0.0563446	0.333528	0.541269
ENST00000511119	ENSG00000038219	BOD1L1	0.00834523	0.880781	0.954622	0.0854715	0.189106	0.422799	-0.0795729	0.281842	0.487026
ENST00000505343	ENSG00000038219	BOD1L1	-0.00190565	0.988137	0.995849	0.0357718	0.771767	0.889117	-0.166112	0.23048	0.43079
ENST00000507943	ENSG00000038219	BOD1L1	-0.0488102	0.723689	0.881619	-0.331428	0.00536203	0.0507667	-0.325512	0.0133789	0.0679894
ENST00000569622	ENSG00000261740	BOLA2-SMG1P6	0.235315	0.129876	0.371957	0.180092	0.143873	0.362531	0.517348	0.000346198	0.00623386
ENST00000565417	ENSG00000261740	BOLA2-SMG1P6	-0.0776864	0.529241	0.765563	-0.188859	0.0992725	0.29307	-0.513676	0.000125444	0.00327118
ENST00000568556	ENSG00000261740	BOLA2-SMG1P6	-0.0596109	0.557394	0.78338	0.0535298	0.539475	0.745359	0.126613	0.199913	0.394032
ENST00000567436	ENSG00000169627	BOLA2B	0.321962	0.0764611	0.275037	0.1744	0.157989	0.383149	0.0490055	0.725334	0.849233
ENST00000651894	ENSG00000169627	BOLA2B	-0.321962	0.0764611	0.275037	-0.1744	0.157989	0.383149	-0.0490055	0.725334	0.849233
ENST00000327428	ENSG00000163170	BOLA3	0.0705015	0.635188	0.83118	-0.0507789	0.611219	0.794157	0.12019	0.276325	0.481063
ENST00000484655	ENSG00000163170	BOLA3	-0.0647847	0.668128	0.849764	0.122646	0.283605	0.528839	-0.1044	0.408196	0.610678
ENST00000295326	ENSG00000163170	BOLA3	-0.015492	0.913188	0.967972	-0.139514	0.139328	0.355891	-0.0343325	0.738913	0.857495
ENST00000314565	ENSG00000165714	BORCS5	0.10773	0.600245	0.811048	0.42436	0.000161807	0.00566628	0.149	0.239472	0.441234
ENST00000542728	ENSG00000165714	BORCS5	-0.10773	0.600245	0.811048	-0.42436	0.000161807	0.00566628	-0.149	0.239472	0.441234
ENST00000488252	ENSG00000254901	BORCS8	-0.222503	0.198827	0.465938	-0.456417	0.000791738	0.0157496	-0.476576	0.00137743	0.015046
ENST00000477565	ENSG00000254901	BORCS8	0.130916	0.515636	0.756759	0.523205	0.000449559	0.010902	0.650553	0.000116887	0.00313281
ENST00000591566	ENSG00000254901	BORCS8	-0.0610802	0.694225	0.865008	-0.3901	0.00198761	0.0277973	-0.549313	0.000111648	0.00303441
ENST00000462790	ENSG00000254901	BORCS8	-0.00332321	0.990425	0.996696	-0.250022	0.047921	0.188808	-0.203077	0.153351	0.332909
ENST00000344924	ENSG00000172331	BPGM	0.103889	0.600102	0.810967	0.295015	0.107665	0.307493	-0.142695	0.468418	0.663362
ENST00000418040	ENSG00000172331	BPGM	-0.103889	0.600102	0.810967	-0.295015	0.107665	0.307493	0.142695	0.468418	0.663362
ENST00000490918	ENSG00000137274	BPHL	0.188898	0.0974308	0.316162	0.16838	0.0693996	0.235244	0.0702596	0.508592	0.696011
ENST00000380379	ENSG00000137274	BPHL	-0.188898	0.0974308	0.316162	-0.16838	0.0693996	0.235244	-0.0702596	0.508592	0.696011
ENST00000580465	ENSG00000171634	BPTF	-0.277134	3.29449e-05	0.00200218	-0.126204	0.0774204	0.251689	-0.173246	0.0288887	0.112656
ENST00000424123	ENSG00000171634	BPTF	0.583475	0.000192652	0.00618717	-0.120422	0.315124	0.561015	-0.025346	0.847592	0.920514
ENST00000581258	ENSG00000171634	BPTF	-0.360581	0.000131755	0.00489107	-0.0250519	0.802508	0.905848	-0.0169235	0.88344	0.940712
ENST00000579173	ENSG00000171634	BPTF	0.180453	0.0184358	0.117735	0.0169403	0.866599	0.938579	0.240489	0.042302	0.144985
ENST00000584931	ENSG00000171634	BPTF	-0.208123	0.00601997	0.0580199	-0.148281	0.0693972	0.235244	-0.18729	0.0435871	0.148007
ENST00000342579	ENSG00000171634	BPTF	1.34922	0.107129	0.334358	1.94327	0.112176	0.314709	0.651989	0.280298	0.485197
ENST00000544778	ENSG00000171634	BPTF	0.341152	0.135258	0.379475	0.117285	0.566592	0.764243	0.284423	0.222342	0.420969
ENST00000582467	ENSG00000171634	BPTF	-0.0778451	0.0769756	0.275932	-0.155681	0.0318834	0.14736	-0.119306	0.13525	0.307402
ENST00000306378	ENSG00000171634	BPTF	-0.148148	0.117492	0.351656	-0.117965	0.239729	0.481714	0.0426375	0.710403	0.840459
ENST00000578307	ENSG00000171634	BPTF	0.0497784	0.343752	0.62093	-0.0155024	0.824507	0.917146	-0.105566	0.17173	0.357266
ENST00000321892	ENSG00000171634	BPTF	0.6362	0.371916	0.644402	0.0469313	0.936276	0.970595	-1.22369	0.0731017	0.206632
ENST00000644067	ENSG00000171634	BPTF	-0.0383904	0.560752	0.785441	0.0944131	0.203486	0.440546	0.0472603	0.565125	0.739879
ENST00000647434	ENSG00000157764	BRAF	-0.411242	0.024713	0.141329	-0.249205	0.0966175	0.288029	-0.37322	0.0279681	0.110372
ENST00000643356	ENSG00000157764	BRAF	-0.189317	0.0280012	0.15216	-0.284836	0.00903185	0.0690914	-0.348187	0.00555596	0.0377691
ENST00000642228	ENSG00000157764	BRAF	-0.339139	0.114295	0.346162	-0.0271989	0.914583	0.960468	-0.373648	0.162962	0.346283
ENST00000496384	ENSG00000157764	BRAF	0.0623348	0.36297	0.637445	0.174641	0.0232947	0.122684	0.276246	0.00167025	0.0171135
ENST00000645443	ENSG00000157764	BRAF	-0.0699445	0.284273	0.565019	-0.24576	0.00486782	0.0478894	-0.229742	0.020576	0.0901993
ENST00000644905	ENSG00000157764	BRAF	-0.0812663	0.319493	0.599584	-0.244892	0.0471313	0.186902	-0.267281	0.0540973	0.170298
ENST00000642272	ENSG00000157764	BRAF	0.0323529	0.641745	0.834953	-0.169588	0.0472331	0.187224	-0.20751	0.0293479	0.113765
ENST00000644120	ENSG00000157764	BRAF	-0.0656069	0.440757	0.700598	-0.293774	0.00485434	0.047834	-0.324868	0.00544786	0.0372161
ENST00000469930	ENSG00000157764	BRAF	0.0234816	0.734407	0.887288	-0.0654372	0.463434	0.688946	-0.170172	0.0806342	0.220024
ENST00000646891	ENSG00000157764	BRAF	0.00307882	0.945579	0.980027	-0.0259719	0.613409	0.795448	-0.113202	0.0531133	0.168373
ENST00000646334	ENSG00000157764	BRAF	-0.000734514	0.990966	0.996827	-0.130805	0.107307	0.30702	-0.298603	0.00169523	0.0172779
ENST00000646427	ENSG00000157764	BRAF	-0.0234519	0.744599	0.892575	-0.141905	0.158945	0.384362	-0.245711	0.0309683	0.117921
ENST00000340611	ENSG00000106009	BRAT1	0.165381	0.0046251	0.0492538	-0.0622455	0.249199	0.491709	0.0192899	0.75257	0.865429
ENST00000493232	ENSG00000106009	BRAT1	-0.165986	0.0730502	0.268053	-0.135535	0.217582	0.456728	-0.105612	0.418685	0.620345
ENST00000467558	ENSG00000106009	BRAT1	-0.164331	0.0774469	0.276788	-0.179955	0.0593748	0.214017	-0.285995	0.00943148	0.0539497
ENST00000469750	ENSG00000106009	BRAT1	0.0180346	0.828901	0.932266	0.332153	0.000727474	0.0149212	0.291782	0.00832766	0.049588
ENST00000369459	ENSG00000185515	BRCC3	-0.240633	0.13242	0.37518	-0.210366	0.210919	0.449382	-0.211088	0.278313	0.483165
ENST00000330045	ENSG00000185515	BRCC3	0.163099	0.41215	0.678075	-0.300736	0.0904924	0.276871	0.0939726	0.630312	0.786833
ENST00000453705	ENSG00000185515	BRCC3	0.102933	0.636789	0.831964	0.442318	0.0391925	0.167591	0.0842117	0.733806	0.854581
ENST00000369462	ENSG00000185515	BRCC3	0.00855781	0.970892	0.989099	0.0465293	0.818046	0.914108	-0.0174366	0.9342	0.967866
ENST00000404034	ENSG00000100425	BRD1	0.79064	1.07464e-08	9.89801e-06	0.436851	0.00452176	0.0458145	0.319157	0.0561179	0.174462
ENST00000404760	ENSG00000100425	BRD1	-0.740547	1.59112e-09	2.28447e-06	-0.540138	0.000178055	0.00599857	-0.340516	0.0283747	0.111542
ENST00000216267	ENSG00000100425	BRD1	0.172308	0.117983	0.352434	0.284083	0.0480549	0.189215	-0.0651467	0.704739	0.836813
ENST00000438393	ENSG00000100425	BRD1	-0.517168	0.16156	0.418258	0.648532	0.0871887	0.271064	0.603854	0.176198	0.363092
ENST00000374825	ENSG00000204256	BRD2	0.3163	5.31233e-05	0.00273263	0.350668	3.2656e-06	0.000492742	0.342686	4.68352e-05	0.00174527
ENST00000495733	ENSG00000204256	BRD2	-0.472406	0.00654979	0.0613812	-0.570052	0.0146134	0.0929345	-0.519723	0.075544	0.211126
ENST00000449025	ENSG00000204256	BRD2	-0.241111	0.0119061	0.0894106	0.0721679	0.414584	0.649872	0.0571955	0.560035	0.736038
ENST00000449085	ENSG00000204256	BRD2	-0.241111	0.0119061	0.0894106	0.0721679	0.414584	0.649872	0.0571955	0.560035	0.736038
ENST00000464592	ENSG00000204256	BRD2	-0.125262	0.0527044	0.221207	-0.370626	2.22597e-06	0.0003747	-0.245465	0.00433003	0.031949
ENST00000374831	ENSG00000204256	BRD2	0.386967	0.230069	0.504652	0.221479	0.454994	0.682732	-0.138806	0.696058	0.831142
ENST00000463639	ENSG00000204256	BRD2	-0.0954312	0.178279	0.43934	-0.375913	1.37608e-06	0.000284639	-0.445659	6.51165e-07	0.000125219
ENST00000607833	ENSG00000204256	BRD2	-0.073142	0.241968	0.518726	-0.10084	0.0742961	0.245405	0.0339281	0.583754	0.753163
ENST00000482838	ENSG00000204256	BRD2	-0.168389	0.248702	0.52681	-0.313791	0.0564936	0.208462	-0.476481	0.00838772	0.049812
ENST00000482914	ENSG00000204256	BRD2	-0.0595857	0.394064	0.663828	-0.277073	8.34909e-05	0.00378079	-0.310562	7.45444e-05	0.00233656
ENST00000469132	ENSG00000204256	BRD2	-0.0140513	0.828087	0.931834	-0.386679	3.30223e-07	0.000119001	-0.346236	4.42036e-05	0.00168318
ENST00000303407	ENSG00000169925	BRD3	0.182443	0.128432	0.369666	-0.0105396	0.91504	0.960715	0.198633	0.0684266	0.197921
ENST00000371834	ENSG00000169925	BRD3	-0.183197	0.161465	0.418147	0.101234	0.37581	0.616305	-0.121455	0.328372	0.536025
ENST00000494743	ENSG00000169925	BRD3	-0.201675	0.341675	0.619478	-0.301554	0.0321627	0.148112	-0.456678	0.00418343	0.03121
ENST00000432807	ENSG00000235106	BRD3OS	0.310406	0.101011	0.323082	0.419265	5.30133e-05	0.00288185	0.423621	0.000237636	0.00485374
ENST00000603928	ENSG00000235106	BRD3OS	-0.325874	0.0759056	0.273798	-0.367024	0.000191661	0.00626667	-0.392317	0.000410759	0.00695995
ENST00000599836	ENSG00000235106	BRD3OS	0.226994	0.517973	0.758114	-0.0914457	0.576705	0.7713	-0.0187343	0.927174	0.963942
ENST00000595926	ENSG00000141867	BRD4	-0.263621	0.000370747	0.0093774	-0.126051	0.111211	0.313312	-0.297904	0.000620012	0.00915429
ENST00000360016	ENSG00000141867	BRD4	-0.0711184	0.252945	0.531128	-0.149945	0.00625844	0.0552863	-0.279889	8.0153e-06	0.000586991
ENST00000263377	ENSG00000141867	BRD4	0.0232892	0.685497	0.859376	0.148774	0.00173522	0.0256299	0.271599	7.74694e-07	0.000136816
ENST00000371835	ENSG00000141867	BRD4	0.0148844	0.80539	0.92187	-0.114389	0.0290258	0.139812	-0.234081	0.000100604	0.00284896
ENST00000594841	ENSG00000141867	BRD4	0.0491629	0.817666	0.927076	-0.204152	0.0368081	0.161425	-0.127039	0.24028	0.442256
ENST00000597315	ENSG00000141867	BRD4	-0.0936991	0.600403	0.811156	-0.163342	0.298278	0.543796	0.097595	0.599765	0.764742
ENST00000394689	ENSG00000166164	BRD7	0.0553229	0.249332	0.527288	0.0166213	0.70227	0.850894	0.0389492	0.416573	0.618706
ENST00000401491	ENSG00000166164	BRD7	0.0939531	0.316933	0.597337	0.00321081	0.982926	0.992543	-0.0501403	0.756559	0.86786
ENST00000394688	ENSG00000166164	BRD7	-0.0444813	0.317408	0.597746	-0.0124543	0.774366	0.890704	-0.00331257	0.944764	0.972934
ENST00000562383	ENSG00000166164	BRD7	-0.0413841	0.418332	0.682873	-0.0320194	0.632951	0.80815	-0.164549	0.0343001	0.126417
ENST00000402931	ENSG00000112983	BRD8	0.290737	0.0091794	0.0767991	0.269829	0.00674112	0.0576476	0.423793	0.000296939	0.00564937
ENST00000506167	ENSG00000112983	BRD8	-0.757357	0.0132271	0.0956387	-0.630504	0.00993131	0.0731012	-1.1137	0.000229533	0.00473333
ENST00000254900	ENSG00000112983	BRD8	-0.400782	0.0141326	0.099826	-0.572504	0.00459472	0.0462059	-0.611084	0.0044468	0.0325352
ENST00000515254	ENSG00000112983	BRD8	-0.169976	0.07946	0.281244	0.00949373	0.926462	0.966041	-0.159598	0.182658	0.371619
ENST00000230901	ENSG00000112983	BRD8	-0.127343	0.158752	0.414485	-0.196919	0.0122249	0.0828618	-0.246027	0.00694182	0.0437118
ENST00000512140	ENSG00000112983	BRD8	-0.463748	0.161974	0.418816	-0.519244	0.175396	0.406633	-0.00833061	0.986622	0.994363
ENST00000411594	ENSG00000112983	BRD8	0.140003	0.35672	0.632536	0.286138	0.0149485	0.094061	0.16463	0.233107	0.433775
ENST00000463620	ENSG00000112983	BRD8	0.0552617	0.487594	0.736361	-0.0287455	0.740335	0.872263	-0.129882	0.204132	0.399183
ENST00000471892	ENSG00000112983	BRD8	-0.0701579	0.450935	0.708857	0.0484103	0.612452	0.7949	-0.105133	0.346796	0.55326
ENST00000467963	ENSG00000028310	BRD9	0.376311	0.000618537	0.0132374	0.210558	0.0160658	0.098019	0.187051	0.0576472	0.1774
ENST00000490814	ENSG00000028310	BRD9	-0.228957	0.0852065	0.293185	-0.500054	0.00181002	0.0264308	-0.461951	0.0112611	0.0610122
ENST00000495265	ENSG00000028310	BRD9	-0.128626	0.0994155	0.320008	0.151265	0.0992407	0.293022	0.122281	0.233834	0.434661
ENST00000483234	ENSG00000028310	BRD9	-0.127641	0.230018	0.504632	-0.190492	0.130076	0.342842	-0.11277	0.419905	0.621418
ENST00000497410	ENSG00000028310	BRD9	-0.0778904	0.337036	0.61528	0.00833259	0.930065	0.967793	-0.203555	0.0454216	0.152099
ENST00000493082	ENSG00000028310	BRD9	-0.105263	0.55169	0.779679	-0.3022	0.0869269	0.270691	-0.349	0.0801684	0.219084
ENST00000495794	ENSG00000028310	BRD9	0.00912197	0.84894	0.941397	-0.192546	0.00112749	0.0195849	-0.139801	0.0369205	0.132572
ENST00000547530	ENSG00000185024	BRF1	0.209435	0.0121264	0.090314	0.0402876	0.573064	0.769	0.23628	0.00406507	0.0306519
ENST00000549655	ENSG00000185024	BRF1	-0.216626	0.00901912	0.0758693	-0.298286	0.00367461	0.0402648	-0.382552	0.000849163	0.0111116
ENST00000379932	ENSG00000185024	BRF1	-0.20488	0.0121719	0.0905626	-0.121185	0.132804	0.346628	-0.0907712	0.301484	0.50843
ENST00000635152	ENSG00000185024	BRF1	0.123191	0.0604722	0.239592	0.121203	0.0839023	0.265074	0.0523732	0.509994	0.697012
ENST00000392557	ENSG00000185024	BRF1	-0.126349	0.0356807	0.175991	0.0768755	0.156045	0.38	-0.00924395	0.880447	0.939246
ENST00000548421	ENSG00000185024	BRF1	-0.16632	0.0689106	0.259343	-0.276515	0.00135452	0.0218721	-0.122687	0.194627	0.3874
ENST00000547562	ENSG00000185024	BRF1	-0.0921736	0.137705	0.383512	-0.0565938	0.444897	0.675188	-0.193645	0.0241429	0.100047
ENST00000546997	ENSG00000185024	BRF1	-0.0866425	0.270999	0.550615	-0.297237	0.000807963	0.0159329	-0.297679	0.0023004	0.0209978
ENST00000547374	ENSG00000185024	BRF1	0.0341883	0.550315	0.778853	-0.083847	0.172064	0.402138	-0.185151	0.00685703	0.0433648
ENST00000550375	ENSG00000185024	BRF1	-0.0350309	0.458036	0.714389	0.0788328	0.115702	0.320078	0.0601611	0.285337	0.490838
ENST00000379937	ENSG00000185024	BRF1	0.102311	0.820605	0.928169	0.563917	0.0771679	0.251236	0.115438	0.708382	0.839053
ENST00000446501	ENSG00000185024	BRF1	0.014724	0.97123	0.989204	-0.37638	0.109538	0.310234	-0.00205595	0.993037	0.997183
ENST00000456357	ENSG00000164713	BRI3	0.522795	0.0342953	0.172004	0.829316	1.79063e-06	0.000326162	0.648799	0.000322796	0.00596201
ENST00000297290	ENSG00000164713	BRI3	-0.428075	0.0474959	0.208204	-0.710465	1.68136e-06	0.000317397	-0.580899	0.000248091	0.00499004
ENST00000485422	ENSG00000164713	BRI3	-0.0489002	0.69913	0.86786	-0.0229997	0.846285	0.927963	-0.0247648	0.853027	0.923927
ENST00000328540	ENSG00000182685	BRICD5	0.255452	0.021878	0.131158	0.0737004	0.607223	0.791721	0.192377	0.213219	0.410268
ENST00000562360	ENSG00000182685	BRICD5	-0.305153	0.0124766	0.0920167	-0.192528	0.274066	0.51872	-0.102029	0.568776	0.74234
ENST00000566018	ENSG00000182685	BRICD5	-0.181868	0.230308	0.504943	0.0117738	0.945582	0.975064	-0.259186	0.181579	0.370178
ENST00000265922	ENSG00000078725	BRINP1	0.114167	0.215036	0.486837	0.173311	0.169997	0.399507	0.377303	0.00271991	0.0234668
ENST00000373964	ENSG00000078725	BRINP1	-0.114167	0.215036	0.486837	-0.173311	0.169997	0.399507	-0.377303	0.00271991	0.0234668
ENST00000361539	ENSG00000198797	BRINP2	0.109838	0.752964	0.896548	0.147662	0.0600717	0.215614	0.218118	0.0129348	0.0664737
ENST00000478325	ENSG00000198797	BRINP2	-0.109838	0.752964	0.896548	-0.147662	0.0600717	0.215614	-0.218118	0.0129348	0.0664737
ENST00000445957	ENSG00000162670	BRINP3	-0.148817	0.0392924	0.186133	-0.179755	0.0253713	0.129229	-0.0905248	0.316903	0.524298
ENST00000367462	ENSG00000162670	BRINP3	0.111781	0.104097	0.329118	0.25927	0.000820316	0.0160951	0.197765	0.0221208	0.0945262
ENST00000631494	ENSG00000162670	BRINP3	-0.0236904	0.840319	0.93764	-0.426275	0.0020776	0.0285279	-0.441433	0.00432605	0.0319293
ENST00000336767	ENSG00000113460	BRIX1	0.0375107	0.661935	0.846767	-0.0996064	0.362568	0.604416	0.243266	0.0420207	0.144355
ENST00000515798	ENSG00000113460	BRIX1	-0.0905451	0.415135	0.680179	0.176268	0.238999	0.480795	-0.289194	0.0646241	0.190981
ENST00000510834	ENSG00000113460	BRIX1	0.00242247	0.982053	0.993481	-0.0465162	0.732266	0.867881	-0.200126	0.195621	0.388552
ENST00000425825	ENSG00000174744	BRMS1	0.173216	0.503294	0.748211	0.203798	0.229193	0.469859	0.00127858	0.994573	0.998049
ENST00000530238	ENSG00000174744	BRMS1	-0.167036	0.300617	0.581185	-0.0759791	0.618482	0.798842	-0.26914	0.0963236	0.247377
ENST00000359957	ENSG00000174744	BRMS1	0.0360286	0.83072	0.933184	-0.102849	0.435106	0.66724	0.13206	0.359087	0.564916
ENST00000216807	ENSG00000100916	BRMS1L	0.432359	0.0179589	0.11619	0.230431	0.148802	0.369609	0.722669	4.98191e-05	0.00181694
ENST00000548758	ENSG00000100916	BRMS1L	-0.432359	0.0179589	0.11619	-0.230431	0.148802	0.369609	-0.722669	4.98191e-05	0.00181694
ENST00000340934	ENSG00000162819	BROX	0.265626	0.0197817	0.123022	0.135913	0.161613	0.388158	0.22518	0.0391449	0.137547
ENST00000539697	ENSG00000162819	BROX	-0.220486	0.0456325	0.203601	-0.1745	0.0767013	0.250334	-0.280314	0.0128271	0.066135
ENST00000612948	ENSG00000162819	BROX	-0.881402	0.0519144	0.219334	-0.412332	0.251969	0.494279	0.404813	0.288524	0.494249
ENST00000537020	ENSG00000162819	BROX	0.542443	0.16776	0.426464	0.775309	0.0620944	0.219779	-0.44839	0.17651	0.363536
ENST00000426638	ENSG00000162819	BROX	-0.0461604	0.811419	0.924199	0.0994984	0.587398	0.778686	0.0684818	0.707981	0.838942
ENST00000457855	ENSG00000156983	BRPF1	-0.119239	0.248934	0.526993	-0.156152	0.153061	0.375549	-0.0550232	0.641659	0.794442
ENST00000424362	ENSG00000156983	BRPF1	0.0777676	0.453972	0.711134	0.0449746	0.68249	0.839353	-0.0913907	0.445445	0.644449
ENST00000383829	ENSG00000156983	BRPF1	0.101947	0.698042	0.867195	0.292925	0.265338	0.508814	0.415296	0.148137	0.325346
ENST00000339717	ENSG00000096070	BRPF3	0.586847	0.0319447	0.164895	-0.111258	0.715081	0.857992	0.546882	0.129569	0.299383
ENST00000532538	ENSG00000096070	BRPF3	-0.341042	0.011814	0.0891119	-0.129992	0.181027	0.412946	-0.20986	0.0671326	0.195535
ENST00000441123	ENSG00000096070	BRPF3	-0.224581	0.0488838	0.211778	-0.260116	0.0547958	0.204661	-0.168594	0.252636	0.456018
ENST00000534400	ENSG00000096070	BRPF3	0.235443	0.220059	0.49259	0.256463	0.0785258	0.25369	0.12454	0.43069	0.631103
ENST00000454960	ENSG00000096070	BRPF3	-0.0875466	0.368366	0.641494	0.0813026	0.609	0.792644	-0.197267	0.280185	0.485088
ENST00000357641	ENSG00000096070	BRPF3	0.0258883	0.715145	0.87629	0.0860848	0.154831	0.378099	0.0242412	0.720575	0.846516
ENST00000441730	ENSG00000096070	BRPF3	0.00532252	0.936232	0.976966	-0.0974224	0.0473279	0.187407	-0.0470761	0.393622	0.597669
ENST00000588584	ENSG00000160469	BRSK1	0.376825	0.00180888	0.0266694	0.0369708	0.525925	0.735881	0.0166147	0.801901	0.894114
ENST00000585418	ENSG00000160469	BRSK1	-0.228225	0.012886	0.0939975	-0.106989	0.0470427	0.186672	-0.115843	0.0580154	0.178134
ENST00000309383	ENSG00000160469	BRSK1	0.179206	0.0820541	0.286766	0.161748	0.00517574	0.0497262	0.170848	0.00900572	0.0522428
ENST00000326848	ENSG00000160469	BRSK1	-0.227964	0.0556556	0.228602	-0.174032	0.0076678	0.0624355	-0.182206	0.0137067	0.0691156
ENST00000592539	ENSG00000160469	BRSK1	-0.170289	0.208947	0.478961	-0.13481	0.135402	0.350076	0.0401341	0.70539	0.837273
ENST00000591774	ENSG00000160469	BRSK1	-0.167531	0.311457	0.592727	-0.0912202	0.363696	0.605511	-0.0886858	0.420802	0.622156
ENST00000544817	ENSG00000174672	BRSK2	0.565646	0.00144526	0.0229288	0.210663	0.0620544	0.219686	0.262768	0.0378058	0.134496
ENST00000526678	ENSG00000174672	BRSK2	0.223681	0.00674954	0.0625424	0.303587	2.56224e-05	0.00184481	0.272449	0.000766185	0.0104885
ENST00000526768	ENSG00000174672	BRSK2	-0.172469	0.00274611	0.0353798	-0.0878883	0.225496	0.465761	-0.129559	0.117907	0.2818
ENST00000528841	ENSG00000174672	BRSK2	-0.158486	0.0274494	0.150384	-0.251008	0.000531227	0.0122035	-0.383263	6.41045e-06	0.000522425
ENST00000533606	ENSG00000174672	BRSK2	0.139393	0.165517	0.423873	-0.133814	0.109523	0.310212	-0.110132	0.241568	0.443606
ENST00000531932	ENSG00000174672	BRSK2	0.120857	0.206841	0.47642	-0.0131323	0.915332	0.960715	-0.166374	0.244641	0.447158
ENST00000531078	ENSG00000174672	BRSK2	-0.126482	0.183261	0.445166	0.00248345	0.992716	0.997416	-0.0197322	0.945081	0.973042
ENST00000308219	ENSG00000174672	BRSK2	-0.204249	0.209969	0.48031	0.138328	0.209357	0.44793	0.20032	0.121474	0.287063
ENST00000529951	ENSG00000174672	BRSK2	-0.136297	0.67087	0.851374	-0.471454	0.000841395	0.0163314	-0.190549	0.227801	0.427406
ENST00000528710	ENSG00000174672	BRSK2	0.00120617	0.992494	0.99756	-0.0888005	0.354496	0.596995	-0.119293	0.252025	0.455425
ENST00000382179	ENSG00000174672	BRSK2	-0.0149488	0.858194	0.945583	0.0101068	0.900644	0.954445	0.226475	0.0127278	0.0657879
ENST00000333229	ENSG00000185658	BRWD1	-0.0642314	0.0638645	0.247979	-0.0940992	0.0115035	0.0797325	-0.0807719	0.0537507	0.16962
ENST00000341322	ENSG00000185658	BRWD1	0.138989	0.270544	0.550131	0.44138	3.70738e-06	0.000535442	0.65192	3.96197e-09	5.37243e-06
ENST00000484090	ENSG00000185658	BRWD1	-0.151854	0.251508	0.529464	-0.241985	0.0377989	0.164017	-0.263397	0.0492095	0.160094
ENST00000342449	ENSG00000185658	BRWD1	0.0198762	0.592434	0.805757	-0.141296	0.000291076	0.00819009	-0.242895	7.56415e-08	3.63785e-05
ENST00000412604	ENSG00000185658	BRWD1	0.0712334	0.640541	0.834409	-0.221641	0.259433	0.502317	0.451727	0.0458726	0.153074
ENST00000446924	ENSG00000185658	BRWD1	-0.495304	0.867474	0.948831	-0.48567	0.212419	0.451198	-1.08499	0.0198233	0.0882049
ENST00000373275	ENSG00000165288	BRWD3	0.104368	0.402632	0.670589	-0.120439	0.378356	0.618631	0.0374403	0.799202	0.892643
ENST00000473691	ENSG00000165288	BRWD3	-0.104368	0.402632	0.670589	0.120439	0.378356	0.618631	-0.0374403	0.799202	0.892643
ENST00000360796	ENSG00000168000	BSCL2	0.280054	1.10288e-05	0.000947476	0.134326	0.00274494	0.0336169	0.238152	6.81904e-06	0.000537786
ENST00000278893	ENSG00000168000	BSCL2	-1.25242	0.000468081	0.0109535	-0.799003	0.000317714	0.00867424	-1.1606	8.27829e-06	0.000596524
ENST00000301781	ENSG00000168000	BSCL2	-0.203487	0.00203284	0.0288172	-0.020748	0.710329	0.855238	-0.0983742	0.120778	0.286027
ENST00000470529	ENSG00000168000	BSCL2	-0.153447	0.0571046	0.231713	-0.112646	0.0279547	0.136641	-0.149673	0.0116042	0.0620926
ENST00000463679	ENSG00000168000	BSCL2	-0.220386	0.057251	0.232052	-0.163188	0.149577	0.370837	-0.361606	0.00662821	0.0424583
ENST00000449636	ENSG00000168000	BSCL2	0.187551	0.148014	0.399142	0.103733	0.180999	0.412946	0.0841805	0.358728	0.564728
ENST00000405837	ENSG00000168000	BSCL2	-0.222181	0.19501	0.460458	-0.42173	0.000165821	0.00573529	-0.578317	1.53736e-05	0.000872041
ENST00000455895	ENSG00000160058	BSDC1	0.138777	0.0136702	0.0976611	0.194055	0.00164465	0.0248418	0.285997	5.35463e-05	0.00189003
ENST00000341071	ENSG00000160058	BSDC1	-0.13552	0.023461	0.136863	-0.219613	0.00161054	0.0245075	-0.291027	0.000235837	0.00482709
ENST00000533084	ENSG00000160058	BSDC1	-0.100841	0.216938	0.489092	-0.140156	0.140445	0.357268	-0.162781	0.144274	0.320029
ENST00000444377	ENSG00000160058	BSDC1	-0.0175379	0.929883	0.9745	-0.154103	0.285286	0.530514	-0.171712	0.316112	0.523584
ENST00000373520	ENSG00000160058	BSDC1	-0.0378229	0.824804	0.930516	0.332756	0.0412321	0.173024	-0.130972	0.46149	0.657604
ENST00000353555	ENSG00000172270	BSG	0.389749	5.14327e-07	0.000125328	0.196505	0.00176718	0.0259604	0.196377	0.00429242	0.0317676
ENST00000571735	ENSG00000172270	BSG	-0.410692	1.38054e-05	0.00111392	-0.190402	0.0195532	0.110596	-0.296203	0.000796866	0.0107458
ENST00000590218	ENSG00000172270	BSG	-0.421215	0.00382875	0.0437305	-0.427763	0.000645093	0.0138239	-0.489998	0.000532351	0.00827551
ENST00000576925	ENSG00000172270	BSG	-0.328539	0.0096427	0.0790265	-0.364963	0.000165812	0.00573529	-0.0896921	0.397697	0.601517
ENST00000333511	ENSG00000172270	BSG	-0.23012	0.113699	0.345083	-0.0294491	0.79219	0.900511	0.253079	0.0600189	0.18198
ENST00000296452	ENSG00000164061	BSN	0.148157	0.248987	0.526993	0.336497	0.0164367	0.0992421	0.670368	1.13094e-05	0.000718851
ENST00000467456	ENSG00000164061	BSN	-0.148157	0.248987	0.526993	-0.336497	0.0164367	0.0992421	-0.670368	1.13094e-05	0.000718851
ENST00000544642	ENSG00000095564	BTAF1	-0.842807	0.112972	0.344076	0.0453181	0.922229	0.963775	-0.843103	0.0458006	0.152914
ENST00000471217	ENSG00000095564	BTAF1	0.11429	0.264736	0.544121	-0.0196229	0.847786	0.92826	-0.0965191	0.399599	0.60328
ENST00000265990	ENSG00000095564	BTAF1	0.192987	0.390962	0.661394	-0.0359759	0.868427	0.939431	0.425211	0.0553939	0.173118
ENST00000530907	ENSG00000148925	BTBD10	0.315368	0.0609999	0.240761	0.188722	0.0562106	0.207886	0.349118	0.00262006	0.0229625
ENST00000525661	ENSG00000148925	BTBD10	-0.695737	0.153179	0.407278	0.235061	0.612555	0.794919	-0.466041	0.325593	0.533121
ENST00000528120	ENSG00000148925	BTBD10	-0.231974	0.313991	0.594795	-0.294975	0.0729865	0.242655	-0.555493	0.00646624	0.0418092
ENST00000278174	ENSG00000148925	BTBD10	0.0221366	0.765373	0.902632	0.0324526	0.547424	0.75119	0.0964973	0.118961	0.283337
ENST00000525864	ENSG00000148925	BTBD10	-0.00983234	0.93066	0.974687	-0.145386	0.192714	0.427384	-0.245942	0.0458555	0.15304
ENST00000532261	ENSG00000148925	BTBD10	-0.0817702	0.887069	0.957124	-0.400393	0.228429	0.469022	-0.719969	0.0700339	0.200797
ENST00000357167	ENSG00000151136	BTBD11	0.379112	0.0976025	0.316393	0.131632	0.294767	0.540275	0.0091786	0.95057	0.975958
ENST00000490090	ENSG00000151136	BTBD11	-0.325928	0.055435	0.228114	-0.00575386	0.966648	0.985025	-0.10486	0.538613	0.720237
ENST00000280758	ENSG00000151136	BTBD11	-0.138754	0.404853	0.672632	-0.0880929	0.418649	0.653119	-0.00947491	0.943224	0.972273
ENST00000420571	ENSG00000151136	BTBD11	0.0476841	0.759096	0.899956	-0.0576678	0.572389	0.76848	0.0269675	0.830794	0.911079
ENST00000587825	ENSG00000133243	BTBD2	0.232096	0.128278	0.369371	0.311851	0.00200989	0.027929	0.072376	0.518086	0.70356
ENST00000592895	ENSG00000133243	BTBD2	-0.110182	0.0732423	0.268338	-0.0785253	0.311065	0.557246	-0.243645	0.00516671	0.0359029
ENST00000255608	ENSG00000133243	BTBD2	0.117549	0.194864	0.460378	0.0426777	0.62156	0.800693	0.31603	0.00116656	0.0135394
ENST00000611545	ENSG00000133243	BTBD2	-0.114467	0.168022	0.426907	-0.19052	0.0895793	0.275285	-0.381475	0.00247386	0.0221504
ENST00000589685	ENSG00000133243	BTBD2	-0.0971187	0.391058	0.661495	-0.0527761	0.623302	0.802085	-0.344496	0.00400221	0.030336
ENST00000618296	ENSG00000132640	BTBD3	-0.280021	0.00230282	0.0314206	-0.139316	0.309166	0.55527	0.00838669	0.954299	0.977835
ENST00000378226	ENSG00000132640	BTBD3	0.109189	0.0765355	0.275041	0.0383683	0.591843	0.782046	0.0709361	0.377601	0.582805
ENST00000254977	ENSG00000132640	BTBD3	0.04415	0.593673	0.806567	0.139431	0.0668938	0.230086	0.0277664	0.745376	0.861071
ENST00000405977	ENSG00000132640	BTBD3	0.0218426	0.758736	0.899794	0.0372072	0.663878	0.827804	-0.108526	0.258191	0.461883
ENST00000399006	ENSG00000132640	BTBD3	-0.114901	0.655101	0.842928	0.342127	0.205298	0.442777	-0.154037	0.547715	0.726773
ENST00000618918	ENSG00000132640	BTBD3	-0.0150811	0.960108	0.985712	-0.340355	0.0871266	0.270989	-0.133238	0.539769	0.72109
ENST00000327471	ENSG00000184887	BTBD6	0.644364	0.101732	0.324499	0.355935	0.224994	0.465178	-0.0516575	0.872646	0.934933
ENST00000536364	ENSG00000184887	BTBD6	-0.746842	0.060922	0.240574	-0.15469	0.508694	0.723449	0.155654	0.561476	0.737257
ENST00000463376	ENSG00000184887	BTBD6	-0.260998	0.0769756	0.275932	0.0265546	0.801782	0.905661	-0.0334554	0.766946	0.874013
ENST00000392554	ENSG00000184887	BTBD6	0.183447	0.314147	0.594795	-0.203812	0.060336	0.21609	-0.131174	0.283386	0.48874
ENST00000392553	ENSG00000184887	BTBD6	0.0692846	0.725208	0.882441	0.19187	0.161848	0.388539	0.0355686	0.818122	0.903848
ENST00000298896	ENSG00000011114	BTBD7	0.309763	0.00802558	0.0701229	0.00682923	0.952328	0.978589	0.149389	0.219804	0.41822
ENST00000555525	ENSG00000011114	BTBD7	0.0805577	0.326346	0.605208	0.262724	0.00158578	0.0242974	0.256964	0.00804057	0.048428
ENST00000334746	ENSG00000011114	BTBD7	-0.121715	0.22467	0.498285	0.2616	0.015714	0.0968291	0.0579743	0.630098	0.786674
ENST00000355125	ENSG00000011114	BTBD7	0.0309529	0.835573	0.935475	-0.927853	4.53405e-06	0.000594984	-0.392374	0.0495495	0.160868
ENST00000554644	ENSG00000011114	BTBD7	0.0029572	0.962812	0.986431	-0.00800435	0.912816	0.959725	-0.135302	0.0977871	0.249832
ENST00000636805	ENSG00000189195	BTBD8	0.232279	0.18309	0.445018	-0.289038	0.0236232	0.123717	-0.29652	0.0525819	0.167226
ENST00000635934	ENSG00000189195	BTBD8	-0.493876	0.204991	0.474243	-0.69396	0.0957963	0.286386	-0.885021	0.0633283	0.188593
ENST00000370378	ENSG00000189195	BTBD8	0.0938836	0.552979	0.780664	-0.0322163	0.817545	0.913909	-0.431946	0.00584675	0.0391354
ENST00000637221	ENSG00000189195	BTBD8	-0.134681	0.36972	0.642379	0.248118	0.0368247	0.161454	0.412686	0.00318263	0.0261104
ENST00000370382	ENSG00000189195	BTBD8	0.0485807	0.748548	0.894542	-0.142142	0.403998	0.640809	-0.450846	0.00885606	0.0516015
ENST00000649492	ENSG00000183826	BTBD9	0.164236	0.572074	0.792484	0.478678	0.0163757	0.0991383	0.398631	0.0747478	0.209618
ENST00000403056	ENSG00000183826	BTBD9	-0.192995	0.409066	0.675557	0.645717	0.113812	0.317171	0.532162	0.275103	0.479895
ENST00000481247	ENSG00000183826	BTBD9	-0.0496534	0.84801	0.940993	-0.501836	0.0145006	0.0925433	-0.419496	0.0696032	0.200024
ENST00000449107	ENSG00000169814	BTD	0.261597	0.142694	0.391226	0.118451	0.396437	0.634287	0.258185	0.0923834	0.240727
ENST00000417015	ENSG00000169814	BTD	-0.0975978	0.324795	0.60381	-0.164618	0.121805	0.329551	-0.010291	0.930936	0.966042
ENST00000643237	ENSG00000169814	BTD	-0.0254854	0.787291	0.913462	0.0285511	0.752552	0.879328	-0.13584	0.178269	0.365722
ENST00000335895	ENSG00000145741	BTF3	0.117685	0.0647982	0.250094	-0.0529076	0.363821	0.605574	-0.00586737	0.928227	0.964553
ENST00000380591	ENSG00000145741	BTF3	-0.148113	0.0264985	0.147245	0.0754136	0.217448	0.456598	0.0160125	0.815161	0.901962
ENST00000514360	ENSG00000145741	BTF3	0.0220716	0.83438	0.934907	-0.0705994	0.486706	0.706893	-0.0548831	0.621133	0.780409
ENST00000313334	ENSG00000134717	BTF3L4	0.102858	0.188499	0.452398	0.0562872	0.382724	0.622313	0.0648168	0.373395	0.578912
ENST00000472944	ENSG00000134717	BTF3L4	-0.102858	0.188499	0.452398	-0.0562872	0.382724	0.622313	-0.0648168	0.373395	0.578912
ENST00000377600	ENSG00000112763	BTN2A1	0.208754	0.169065	0.427997	-0.150913	0.460628	0.686764	-0.10588	0.650313	0.800284
ENST00000312541	ENSG00000112763	BTN2A1	-0.199864	0.124194	0.362435	-0.185585	0.191524	0.425962	-0.0492394	0.761944	0.870834
ENST00000429381	ENSG00000112763	BTN2A1	0.0373632	0.572785	0.792929	0.124753	0.217649	0.456798	0.0115181	0.922393	0.962024
ENST00000541522	ENSG00000112763	BTN2A1	0.019403	0.869473	0.949633	0.377653	0.085019	0.267106	0.18412	0.438565	0.638328
ENST00000352867	ENSG00000124508	BTN2A2	0.528389	0.0477432	0.208745	-0.73538	0.100077	0.294414	-0.59656	0.217349	0.415507
ENST00000469230	ENSG00000124508	BTN2A2	0.180827	0.0752019	0.272253	-0.194399	0.36554	0.607136	0.199553	0.398211	0.601996
ENST00000467485	ENSG00000124508	BTN2A2	-0.132684	0.143225	0.392026	-0.50041	0.0198664	0.111651	-0.201214	0.377192	0.582505
ENST00000356709	ENSG00000124508	BTN2A2	-0.122173	0.235133	0.510412	0.621799	0.00914384	0.069625	0.134098	0.606965	0.76956
ENST00000495632	ENSG00000124508	BTN2A2	-0.0408713	0.446814	0.705674	-0.120224	0.366189	0.607657	0.186938	0.210121	0.406534
ENST00000289361	ENSG00000026950	BTN3A1	0.519357	0.112437	0.343195	-0.205984	0.539311	0.745259	0.139908	0.675027	0.817184
ENST00000082468	ENSG00000026950	BTN3A1	-0.519357	0.112437	0.343195	0.205984	0.539311	0.745259	-0.139908	0.675027	0.817184
ENST00000377708	ENSG00000186470	BTN3A2	0.137247	0.758833	0.899794	0.354966	0.208259	0.446755	-0.165129	0.636468	0.790742
ENST00000356386	ENSG00000186470	BTN3A2	-0.239423	0.574107	0.793604	-0.200533	0.57652	0.771094	-0.24557	0.580622	0.750944
ENST00000508906	ENSG00000186470	BTN3A2	-0.0390012	0.941485	0.978503	-0.327297	0.267351	0.511504	0.293287	0.427701	0.628421
ENST00000480110	ENSG00000111801	BTN3A3	0.0671149	0.508587	0.751633	0.0162403	0.852808	0.930981	-0.297834	0.00369629	0.028778
ENST00000244519	ENSG00000111801	BTN3A3	-0.0671149	0.508587	0.751633	-0.0162403	0.852808	0.930981	0.297834	0.00369629	0.028778
ENST00000491209	ENSG00000165810	BTNL9	0.0800625	0.670148	0.851061	0.0139096	0.869619	0.939937	0.0466381	0.650959	0.800595
ENST00000327705	ENSG00000165810	BTNL9	-0.0800625	0.670148	0.851061	-0.0139096	0.869619	0.939937	-0.0466381	0.650959	0.800595
ENST00000370187	ENSG00000166167	BTRC	0.368752	0.0151534	0.10435	0.023104	0.819283	0.91459	-0.120914	0.298614	0.505309
ENST00000393441	ENSG00000166167	BTRC	-0.444134	0.0115416	0.0880661	0.189878	0.124949	0.334385	0.13431	0.345707	0.552262
ENST00000408038	ENSG00000166167	BTRC	-0.210671	0.194317	0.459541	-0.116474	0.270455	0.514705	0.0764977	0.527026	0.710802
ENST00000368865	ENSG00000154473	BUB3	0.132235	0.0345275	0.1725	0.223907	0.000444314	0.0108232	0.261236	0.000354832	0.00633078
ENST00000481952	ENSG00000154473	BUB3	-0.120503	0.0824978	0.287781	-0.255609	0.00109345	0.019284	-0.240689	0.00706291	0.0442427
ENST00000368859	ENSG00000154473	BUB3	-0.469031	0.117779	0.352018	-0.382633	0.0844369	0.266012	-0.714525	0.00636335	0.0413611
ENST00000368858	ENSG00000154473	BUB3	-0.0834702	0.174454	0.434967	-0.131154	0.0264804	0.132541	-0.134229	0.0484104	0.158572
ENST00000463307	ENSG00000071462	BUD23	-0.249261	0.00113809	0.019701	-0.157265	0.0940299	0.282986	-0.295711	0.00512232	0.0356757
ENST00000265758	ENSG00000071462	BUD23	0.26629	0.012661	0.0928577	0.133987	0.151841	0.373866	0.329419	0.00199826	0.0192249
ENST00000471215	ENSG00000071462	BUD23	-0.109381	0.19449	0.459827	-0.0958724	0.264506	0.507892	-0.251539	0.00952817	0.0543373
ENST00000432522	ENSG00000071462	BUD23	-0.0572353	0.591473	0.805168	-0.12815	0.305667	0.551644	-0.226135	0.093518	0.242743
ENST00000222969	ENSG00000106245	BUD31	0.0852777	0.444759	0.704274	0.283226	0.000320285	0.00873465	0.312687	0.000357848	0.00635039
ENST00000403633	ENSG00000106245	BUD31	-0.0852777	0.444759	0.704274	-0.283226	0.000320285	0.00873465	-0.312687	0.000357848	0.00635039
ENST00000620833	ENSG00000276462	BX255923.2	0.298526	0.715235	0.876292	-0.111155	0.430951	0.664171	0.132121	0.257453	0.46129
ENST00000619971	ENSG00000276462	BX255923.2	-0.298526	0.715235	0.876292	0.111155	0.430951	0.664171	-0.132121	0.257453	0.46129
ENST00000650175	ENSG00000215146	BX322639.1	0.479498	0.0901462	0.302966	0.162344	0.595296	0.784008	0.318614	0.34739	0.553791
ENST00000609841	ENSG00000215146	BX322639.1	-0.325431	0.14764	0.398622	-0.197783	0.397662	0.635302	0.0286572	0.904041	0.951955
ENST00000423987	ENSG00000215146	BX322639.1	-0.123642	0.722952	0.880991	0.13316	0.692021	0.844691	-0.42035	0.177384	0.364541
ENST00000588568	ENSG00000240240	BX664727.3	-0.0865038	0.537528	0.770722	0.0914062	0.333889	0.578619	-0.0931151	0.388881	0.593161
ENST00000421686	ENSG00000240240	BX664727.3	0.0116167	0.930566	0.974685	0.152408	0.0441022	0.179573	0.221758	0.0102759	0.0571589
ENST00000590154	ENSG00000240240	BX664727.3	0.00964229	0.947907	0.980868	-0.201979	0.0134546	0.0879132	-0.221398	0.0163919	0.0778544
ENST00000438107	ENSG00000285756	BX890604.2	1.05949	0.203355	0.472016	0.380159	0.0808163	0.258354	0.115982	0.62314	0.781634
ENST00000648217	ENSG00000285756	BX890604.2	-0.279035	0.316727	0.597216	0.194767	0.0261166	0.131312	0.152963	0.107852	0.266154
ENST00000490920	ENSG00000285756	BX890604.2	-0.40614	0.445644	0.704712	-0.234279	0.202695	0.43964	-0.0100162	0.959188	0.980314
ENST00000381106	ENSG00000285756	BX890604.2	-0.345896	0.718522	0.878136	-0.744188	0.0237691	0.124132	-0.474874	0.170541	0.355709
ENST00000409226	ENSG00000082153	BZW1	0.0501585	0.632519	0.829823	-0.0525226	0.485328	0.70591	-0.0355616	0.677356	0.818798
ENST00000409600	ENSG00000082153	BZW1	-0.0501585	0.632519	0.829823	0.0525226	0.485328	0.70591	0.0355616	0.677356	0.818798
ENST00000433922	ENSG00000136261	BZW2	0.389618	0.243779	0.520925	0.00469038	0.984006	0.992936	0.141843	0.567646	0.74143
ENST00000480517	ENSG00000136261	BZW2	-0.177509	0.231725	0.506147	-0.160002	0.163237	0.390347	-0.393046	0.00289084	0.0244574
ENST00000258761	ENSG00000136261	BZW2	-0.118783	0.584807	0.801026	0.0843352	0.566199	0.763861	0.127584	0.428467	0.629151
ENST00000441508	ENSG00000214688	C10orf105	0.273317	0.769798	0.904829	-0.25071	0.734056	0.86899	-0.953215	0.255023	0.458433
ENST00000398786	ENSG00000214688	C10orf105	-0.273317	0.769798	0.904829	0.25071	0.734056	0.86899	0.953215	0.255023	0.458433
ENST00000356858	ENSG00000154493	C10orf90	-0.297086	0.269242	0.54901	0.169126	0.173022	0.403182	-0.0164373	0.898701	0.949301
ENST00000424927	ENSG00000154493	C10orf90	0.177964	0.531171	0.766786	0.0975576	0.437459	0.668744	0.049189	0.718927	0.845402
ENST00000284694	ENSG00000154493	C10orf90	0.0143945	0.975166	0.990532	-0.302532	0.122505	0.330453	-0.407735	0.0566348	0.17548
ENST00000488181	ENSG00000154493	C10orf90	-0.00132188	0.992116	0.997428	0.121579	0.0332764	0.151419	0.125004	0.0444135	0.149961
ENST00000432642	ENSG00000154493	C10orf90	-0.190883	0.792702	0.916574	0.155098	0.558458	0.758681	0.4116	0.136109	0.308506
ENST00000528125	ENSG00000137720	C11orf1	0.235242	0.313634	0.594795	0.134928	0.331507	0.576394	0.222428	0.162146	0.345218
ENST00000260276	ENSG00000137720	C11orf1	-0.235242	0.313634	0.594795	-0.134928	0.331507	0.576394	-0.222428	0.162146	0.345218
ENST00000525895	ENSG00000149179	C11orf49	0.774068	0.00986606	0.0801541	-0.199458	0.100733	0.295551	-0.0772088	0.582047	0.751875
ENST00000378615	ENSG00000149179	C11orf49	0.36114	0.207311	0.476981	-0.14685	0.371803	0.612275	0.189216	0.349683	0.555921
ENST00000522712	ENSG00000149179	C11orf49	-0.163022	0.108113	0.335899	-0.150504	0.138093	0.354201	-0.278343	0.0172439	0.0805528
ENST00000532840	ENSG00000149179	C11orf49	-0.138593	0.219307	0.491827	-0.129879	0.273858	0.518484	-0.225465	0.0783986	0.215904
ENST00000528488	ENSG00000149179	C11orf49	-0.16228	0.334398	0.612948	0.0924294	0.392943	0.631358	0.188326	0.108274	0.266702
ENST00000395460	ENSG00000149179	C11orf49	-0.175365	0.345515	0.622542	-0.0301439	0.754472	0.880343	-0.15973	0.147147	0.323893
ENST00000624693	ENSG00000149179	C11orf49	-0.0471195	0.64636	0.838142	-0.13864	0.103066	0.29945	-0.286015	0.00388042	0.0297603
ENST00000278460	ENSG00000149179	C11orf49	-0.0687738	0.739433	0.890076	0.318693	0.0166445	0.100039	0.440486	0.00467653	0.0336462
ENST00000354421	ENSG00000182919	C11orf54	0.943449	8.70916e-05	0.00373287	0.259454	0.120582	0.327811	0.108955	0.562193	0.737663
ENST00000528288	ENSG00000182919	C11orf54	-0.161989	0.0203001	0.125082	-0.124282	0.0711563	0.238553	-0.169068	0.0327228	0.12234
ENST00000540113	ENSG00000182919	C11orf54	-1.2625	0.0312745	0.162657	-0.0631537	0.830167	0.919937	-0.215021	0.527863	0.711434
ENST00000527363	ENSG00000182919	C11orf54	0.122602	0.268151	0.547793	-0.197847	0.0710634	0.238378	0.0375023	0.764877	0.872776
ENST00000530620	ENSG00000182919	C11orf54	-0.1626	0.342534	0.619988	-0.105819	0.509017	0.723568	0.0684445	0.708743	0.839363
ENST00000331239	ENSG00000182919	C11orf54	0.0479054	0.802956	0.920911	0.0585978	0.741161	0.872575	0.241872	0.220957	0.419442
ENST00000526335	ENSG00000182919	C11orf54	-0.0544823	0.5488	0.777926	0.150775	0.119306	0.325492	-0.0495831	0.654203	0.802704
ENST00000617482	ENSG00000182919	C11orf54	-0.136548	0.554516	0.781603	-0.154798	0.516853	0.729464	-0.12982	0.605658	0.768801
ENST00000525684	ENSG00000110696	C11orf58	-0.506269	0.00162584	0.0247095	-0.17434	0.135971	0.350923	-0.19469	0.144703	0.320528
ENST00000525106	ENSG00000110696	C11orf58	-0.265193	0.00317051	0.0387284	-0.252409	0.0155252	0.096218	-0.234868	0.0550399	0.172343
ENST00000524461	ENSG00000110696	C11orf58	-0.174192	0.00338359	0.0403309	-0.129222	0.0745548	0.24586	-0.142127	0.0847983	0.227074
ENST00000228136	ENSG00000110696	C11orf58	0.0996612	0.199385	0.466708	0.0830567	0.311278	0.557515	0.199616	0.0323407	0.121386
ENST00000531658	ENSG00000110696	C11orf58	0.0210563	0.791593	0.916197	-0.00328428	0.971464	0.987245	-0.18567	0.0731438	0.206703
ENST00000525256	ENSG00000110696	C11orf58	-0.0341963	0.659082	0.845228	-0.0882507	0.248228	0.491025	0.0639663	0.466349	0.661755
ENST00000530188	ENSG00000175573	C11orf68	0.225046	0.0592867	0.236691	0.0531003	0.743655	0.873899	-0.197805	0.269453	0.473544
ENST00000438576	ENSG00000175573	C11orf68	-0.0803665	0.303277	0.583808	-0.0662432	0.29186	0.537375	0.101688	0.1643	0.348171
ENST00000449692	ENSG00000175573	C11orf68	-0.0465985	0.513236	0.754551	0.0470364	0.44126	0.672029	-0.0556999	0.429657	0.630237
ENST00000531554	ENSG00000166352	C11orf74	0.433145	0.0623086	0.244272	-0.0260697	0.856798	0.933499	0.0686061	0.67011	0.813957
ENST00000334307	ENSG00000166352	C11orf74	-0.433145	0.0623086	0.244272	0.0260697	0.856798	0.933499	-0.0686061	0.67011	0.813957
ENST00000525449	ENSG00000173715	C11orf80	-0.518326	0.00036063	0.00921219	-0.160818	0.371821	0.612275	-0.121163	0.545794	0.72561
ENST00000527368	ENSG00000173715	C11orf80	-0.311109	0.000842826	0.0162607	-0.262196	0.0355506	0.157753	-0.498678	0.000478752	0.00772331
ENST00000525908	ENSG00000173715	C11orf80	0.344532	0.00443972	0.0481476	0.0169267	0.903085	0.955255	0.0187142	0.907425	0.953605
ENST00000540737	ENSG00000173715	C11orf80	0.190221	0.0147347	0.102542	0.171925	0.0581012	0.211394	0.272832	0.00995723	0.0559539
ENST00000527352	ENSG00000173715	C11orf80	0.0242828	0.742415	0.891328	-0.00525419	0.961751	0.982872	0.076066	0.5451	0.725097
ENST00000433688	ENSG00000188070	C11orf95	0.0909721	0.509528	0.752208	0.160413	0.0504747	0.194865	0.109574	0.216671	0.414672
ENST00000338498	ENSG00000188070	C11orf95	-0.0909721	0.509528	0.752208	-0.160413	0.0504747	0.194865	-0.109574	0.216671	0.414672
ENST00000524958	ENSG00000278615	C11orf98	0.0180368	0.907192	0.965709	-0.10327	0.367631	0.608803	-0.200991	0.116609	0.279987
ENST00000532786	ENSG00000278615	C11orf98	-0.0180368	0.907192	0.965709	0.10327	0.367631	0.608803	0.200991	0.116609	0.279987
ENST00000551670	ENSG00000139637	C12orf10	-0.190501	0.118889	0.35399	-0.0690785	0.600757	0.787544	-0.213175	0.166823	0.35128
ENST00000548845	ENSG00000139637	C12orf10	0.128689	0.369005	0.641913	0.162165	0.0502623	0.194442	0.310099	0.0019228	0.0187427
ENST00000549488	ENSG00000139637	C12orf10	0.238774	0.378247	0.649577	0.246778	0.0295555	0.141223	0.284929	0.0286362	0.111985
ENST00000547864	ENSG00000139637	C12orf10	-0.0815836	0.579242	0.797042	0.038079	0.714589	0.85769	0.136769	0.259016	0.462816
ENST00000267103	ENSG00000139637	C12orf10	0.00395257	0.971071	0.989125	-0.240542	0.00180271	0.0263555	-0.339373	0.000154359	0.00371742
ENST00000551131	ENSG00000139637	C12orf10	-0.0905048	0.726682	0.883059	-0.0528266	0.613418	0.795448	-0.15386	0.1783	0.365771
ENST00000356891	ENSG00000133641	C12orf29	0.399362	0.00536963	0.0538998	0.149814	0.18305	0.41532	0.279522	0.0353759	0.128726
ENST00000550333	ENSG00000133641	C12orf29	-0.366803	0.00960432	0.078818	-0.198119	0.116094	0.320758	-0.328994	0.0282893	0.111297
ENST00000547468	ENSG00000133641	C12orf29	0.16771	0.1719	0.431661	-0.0283986	0.80435	0.906858	-0.0198545	0.882046	0.940089
ENST00000453037	ENSG00000133641	C12orf29	-0.286241	0.185325	0.447862	-0.0304181	0.819893	0.914894	0.0524894	0.730967	0.8528
ENST00000548511	ENSG00000133641	C12orf29	-0.0127318	0.886287	0.956742	0.0610879	0.512493	0.726144	-0.199065	0.069802	0.200368
ENST00000445832	ENSG00000157895	C12orf43	0.375013	0.00696706	0.063882	0.192136	0.0222558	0.119423	0.17417	0.0688016	0.198672
ENST00000288757	ENSG00000157895	C12orf43	-0.350668	0.0120383	0.0899944	-0.178276	0.0348732	0.155994	-0.260231	0.00758981	0.0464582
ENST00000539736	ENSG00000157895	C12orf43	-0.0459941	0.850204	0.941806	-0.0189463	0.875166	0.942656	0.346983	0.0139711	0.0700289
ENST00000547630	ENSG00000111412	C12orf49	0.363658	0.0238009	0.138106	0.0688525	0.336258	0.580726	0.128186	0.109708	0.269027
ENST00000261318	ENSG00000111412	C12orf49	-0.363658	0.0238009	0.138106	-0.0688525	0.336258	0.580726	-0.128186	0.109708	0.269027
ENST00000544681	ENSG00000111678	C12orf57	-0.377291	0.00165976	0.0251078	0.24992	0.0191339	0.109283	0.0204244	0.864927	0.930642
ENST00000537087	ENSG00000111678	C12orf57	0.275533	0.0176221	0.11499	0.161851	0.0294143	0.140801	0.117643	0.163033	0.346312
ENST00000229281	ENSG00000111678	C12orf57	0.147399	0.137425	0.38317	-0.229575	0.00318556	0.0366761	-0.0852294	0.32805	0.535768
ENST00000543139	ENSG00000130921	C12orf65	0.124182	0.0786108	0.279312	-0.0767197	0.3352	0.579861	-0.205152	0.0234838	0.0982253
ENST00000253233	ENSG00000130921	C12orf65	-0.129936	0.35091	0.627801	0.134238	0.318783	0.56395	0.0596839	0.686896	0.825289
ENST00000425637	ENSG00000130921	C12orf65	-0.0746019	0.429108	0.691331	0.109796	0.269881	0.51426	0.05864	0.618124	0.778045
ENST00000429587	ENSG00000130921	C12orf65	0.0320655	0.806117	0.921967	-0.111625	0.436965	0.668449	-0.0100123	0.951115	0.976219
ENST00000366329	ENSG00000130921	C12orf65	-0.01551	0.888419	0.957727	-0.106906	0.336241	0.580726	0.0751551	0.558455	0.734644
ENST00000311915	ENSG00000174206	C12orf66	0.14306	0.157223	0.4125	-0.0800445	0.236605	0.477836	-0.0604515	0.417366	0.619288
ENST00000398055	ENSG00000174206	C12orf66	-0.14306	0.157223	0.4125	0.0800445	0.236605	0.477836	0.0604515	0.417366	0.619288
ENST00000378090	ENSG00000204954	C12orf73	0.207425	0.0472886	0.207724	0.157538	0.169408	0.398757	0.151875	0.244761	0.447216
ENST00000549478	ENSG00000204954	C12orf73	-0.191248	0.1047	0.330169	-0.0606544	0.630768	0.806692	-0.0325046	0.820595	0.9053
ENST00000651157	ENSG00000204954	C12orf73	-0.0602559	0.583021	0.799931	-0.505933	0.0127845	0.0852	-0.60905	0.0101255	0.0566108
ENST00000549724	ENSG00000174456	C12orf76	0.251452	0.0202092	0.124751	0.0882199	0.13362	0.347734	0.209164	0.00328196	0.0266221
ENST00000546651	ENSG00000174456	C12orf76	-0.21165	0.026247	0.146364	0.046762	0.506678	0.721781	0.126832	0.111513	0.271937
ENST00000551185	ENSG00000174456	C12orf76	0.278369	0.142078	0.390435	-0.0113767	0.905273	0.956388	-0.0431803	0.701371	0.834893
ENST00000615315	ENSG00000174456	C12orf76	-0.00140698	0.98628	0.995188	-0.0913288	0.0849848	0.267015	-0.213284	0.000653323	0.00946931
ENST00000554203	ENSG00000179933	C14orf119	0.00892326	0.973826	0.990235	-0.318365	0.0378246	0.16407	-0.390403	0.0347874	0.127529
ENST00000319074	ENSG00000179933	C14orf119	-0.00892326	0.973826	0.990235	0.318365	0.0378246	0.16407	0.390403	0.0347874	0.127529
ENST00000555004	ENSG00000227051	C14orf132	0.165611	0.0708897	0.263128	0.0651432	0.427303	0.660788	-0.0232687	0.798728	0.892529
ENST00000556728	ENSG00000227051	C14orf132	-0.165611	0.0708897	0.263128	-0.0651432	0.427303	0.660788	0.0232687	0.798728	0.892529
ENST00000555826	ENSG00000179476	C14orf28	0.0510084	0.738027	0.889588	-0.174423	0.262384	0.505667	-0.100532	0.568795	0.74234
ENST00000325192	ENSG00000179476	C14orf28	-0.0510084	0.738027	0.889588	0.174423	0.262384	0.505667	0.100532	0.568795	0.74234
ENST00000299088	ENSG00000100802	C14orf93	0.0968447	0.78473	0.9122	-0.333232	0.183996	0.416563	-0.242286	0.428981	0.629678
ENST00000397379	ENSG00000100802	C14orf93	-0.0968447	0.78473	0.9122	0.333232	0.183996	0.416563	0.242286	0.428981	0.629678
ENST00000394987	ENSG00000167173	C15orf39	0.100456	0.65157	0.840989	0.0782445	0.480377	0.702617	-0.0395233	0.757985	0.868546
ENST00000565074	ENSG00000167173	C15orf39	-0.0908508	0.634293	0.83069	0.0283031	0.771826	0.889165	-0.0623053	0.586799	0.755431
ENST00000567617	ENSG00000167173	C15orf39	-0.0576074	0.821572	0.928699	-0.104565	0.402869	0.640084	0.0796392	0.585585	0.754385
ENST00000505341	ENSG00000169609	C15orf40	-0.185431	0.00255306	0.0336111	0.0379405	0.584407	0.776608	-0.0280154	0.723586	0.848326
ENST00000304177	ENSG00000169609	C15orf40	0.124157	0.025393	0.143589	-0.0669916	0.285591	0.530758	-0.0447994	0.5317	0.714799
ENST00000506912	ENSG00000169609	C15orf40	0.124062	0.176712	0.437487	0.127263	0.196238	0.431701	0.264977	0.0212019	0.0918766
ENST00000566677	ENSG00000186073	C15orf41	-0.23604	0.00570678	0.0559701	-0.25164	0.0259178	0.130784	-0.117514	0.35719	0.563069
ENST00000566621	ENSG00000186073	C15orf41	0.196465	0.530234	0.766319	0.694443	0.0488147	0.190971	-0.17964	0.664372	0.809869
ENST00000643785	ENSG00000186073	C15orf41	0.1123	0.688977	0.861688	-0.522371	0.124165	0.333187	0.252858	0.497572	0.687308
ENST00000342683	ENSG00000189227	C15orf61	-0.27071	0.0511874	0.217503	-0.589991	6.53679e-05	0.00324343	-0.475111	0.00322021	0.0262741
ENST00000557807	ENSG00000189227	C15orf61	0.258362	0.154627	0.408973	0.574932	0.00345908	0.0386757	0.203479	0.330701	0.538494
ENST00000560041	ENSG00000189227	C15orf61	0.191344	0.398212	0.667255	0.423648	0.0562533	0.207907	0.637623	0.0130149	0.0667228
ENST00000300006	ENSG00000166780	C16orf45	0.31025	0.039266	0.18606	0.363942	0.000121463	0.00475109	0.470037	1.52487e-05	0.000867578
ENST00000566490	ENSG00000166780	C16orf45	-0.130141	0.0768707	0.275746	-0.0290559	0.537118	0.74351	0.0025741	0.961448	0.981596
ENST00000452191	ENSG00000166780	C16orf45	-0.878909	0.194617	0.460023	-1.12456	0.000997645	0.0182675	-1.91822	6.14102e-05	0.00205469
ENST00000567550	ENSG00000166780	C16orf45	-0.14101	0.264737	0.544121	-0.0627159	0.449553	0.678647	0.0259787	0.784635	0.884242
ENST00000541442	ENSG00000140688	C16orf58	-0.36815	0.0127783	0.093465	-0.384257	0.0368968	0.16164	-0.655252	0.000882369	0.0113769
ENST00000327237	ENSG00000140688	C16orf58	0.196231	0.0564981	0.23041	0.306119	0.000772948	0.0155252	0.525566	5.77806e-07	0.000114523
ENST00000568491	ENSG00000140688	C16orf58	-0.143952	0.112589	0.343425	-0.295125	0.000462957	0.0110674	-0.468565	1.38366e-06	0.000195216
ENST00000567673	ENSG00000140688	C16orf58	-0.0783098	0.393799	0.663724	-0.162181	0.104673	0.302387	-0.447482	5.66077e-05	0.00195567
ENST00000569626	ENSG00000125149	C16orf70	0.283741	0.00363285	0.042325	-0.0986332	0.315498	0.561393	-0.277093	0.0162911	0.0775228
ENST00000219139	ENSG00000125149	C16orf70	-0.283741	0.00363285	0.042325	0.0986332	0.315498	0.561393	0.277093	0.0162911	0.0775228
ENST00000574285	ENSG00000182831	C16orf72	0.270266	0.000223254	0.00681446	0.211627	0.00084628	0.016384	0.252922	0.000391416	0.00673269
ENST00000327827	ENSG00000182831	C16orf72	-0.270266	0.000223254	0.00681446	-0.211627	0.00084628	0.016384	-0.252922	0.000391416	0.00673269
ENST00000445068	ENSG00000159761	C16orf86	-0.275887	0.0384486	0.183848	-0.136755	0.555029	0.756528	-0.0650658	0.796947	0.891696
ENST00000403458	ENSG00000159761	C16orf86	0.198942	0.230106	0.504652	-0.377863	0.0332703	0.151405	-0.198837	0.343535	0.550473
ENST00000459925	ENSG00000159761	C16orf86	0.0517936	0.58107	0.798482	0.378321	0.00420203	0.0438304	0.182918	0.224891	0.424002
ENST00000285697	ENSG00000155330	C16orf87	0.081153	0.777233	0.908557	0.195269	0.383117	0.622709	-0.365414	0.149978	0.327928
ENST00000394806	ENSG00000155330	C16orf87	-0.081153	0.777233	0.908557	-0.195269	0.383117	0.622709	0.365414	0.149978	0.327928
ENST00000586629	ENSG00000153446	C16orf89	-0.181218	0.337688	0.615992	-0.231241	0.0671825	0.230583	-0.0990694	0.50505	0.693381
ENST00000315997	ENSG00000153446	C16orf89	0.0888647	0.704249	0.870863	0.141451	0.469758	0.693961	0.111531	0.61689	0.777078
ENST00000472572	ENSG00000153446	C16orf89	-0.0280633	0.881926	0.954928	0.0354	0.798268	0.903884	-0.0227591	0.887519	0.943245
ENST00000563974	ENSG00000174109	C16orf91	0.156146	0.308217	0.589436	0.0768046	0.571954	0.768124	0.374691	0.0166144	0.0785594
ENST00000442039	ENSG00000174109	C16orf91	-0.156146	0.308217	0.589436	-0.0768046	0.571954	0.768124	-0.374691	0.0166144	0.0785594
ENST00000521575	ENSG00000205710	C17orf107	0.138107	0.0510943	0.217368	-0.0925992	0.213329	0.452158	-0.0780387	0.340423	0.547494
ENST00000381365	ENSG00000205710	C17orf107	-0.138107	0.0510943	0.217368	0.0925992	0.213329	0.452158	0.0780387	0.340423	0.547494
ENST00000549857	ENSG00000258315	C17orf49	-0.233223	0.00770452	0.0682832	-0.138378	0.151957	0.374037	-0.103272	0.339831	0.546937
ENST00000439424	ENSG00000258315	C17orf49	0.392209	0.0337607	0.170395	0.334533	0.0104268	0.075246	0.0230972	0.873315	0.935202
ENST00000552402	ENSG00000258315	C17orf49	-0.412196	0.0786497	0.279369	-0.521964	0.0135496	0.0882003	-0.161508	0.478143	0.671475
ENST00000552775	ENSG00000258315	C17orf49	0.119038	0.358074	0.633507	-0.159592	0.0709125	0.238116	0.00186492	0.984792	0.993521
ENST00000546760	ENSG00000258315	C17orf49	0.0364761	0.823892	0.930202	0.0917353	0.581221	0.774608	0.126818	0.478382	0.67158
ENST00000468381	ENSG00000212719	C17orf51	1.06065	0.000610168	0.0131043	0.231203	0.209583	0.448217	0.523232	0.0144962	0.0717842
ENST00000649112	ENSG00000212719	C17orf51	0.4645	0.0941414	0.310535	0.126722	0.544589	0.749211	0.050154	0.825845	0.90823
ENST00000426261	ENSG00000212719	C17orf51	-1.31087	0.0796785	0.281793	0.334713	0.198164	0.434259	0.0593496	0.825223	0.907851
ENST00000650318	ENSG00000212719	C17orf51	-0.124922	0.100513	0.322126	-0.0303732	0.758739	0.882565	-0.248088	0.0249732	0.102384
ENST00000647872	ENSG00000212719	C17orf51	0.349841	0.281241	0.561998	0.0173699	0.960631	0.982165	0.755549	0.0615264	0.185104
ENST00000391411	ENSG00000212719	C17orf51	-0.680951	0.201871	0.470041	-0.115516	0.801196	0.905389	-0.882134	0.0693071	0.199553
ENST00000536958	ENSG00000212719	C17orf51	0.0264516	0.917868	0.969673	-0.285681	0.413748	0.649083	-0.202947	0.580546	0.750906
ENST00000449250	ENSG00000186665	C17orf58	0.0620206	0.703169	0.870361	-0.167344	0.204959	0.442242	-0.106583	0.488429	0.67935
ENST00000536693	ENSG00000186665	C17orf58	-0.0620206	0.703169	0.870361	0.167344	0.204959	0.442242	0.106583	0.488429	0.67935
ENST00000225805	ENSG00000108666	C17orf75	0.116361	0.751099	0.895772	0.0226494	0.932628	0.968894	0.0187686	0.956565	0.978802
ENST00000577809	ENSG00000108666	C17orf75	-0.116361	0.751099	0.895772	-0.0226494	0.932628	0.968894	-0.0187686	0.956565	0.978802
ENST00000255557	ENSG00000141219	C17orf80	-0.210128	0.0811613	0.284747	0.0481561	0.757095	0.881769	-0.260353	0.138671	0.31224
ENST00000577615	ENSG00000141219	C17orf80	0.180315	0.353451	0.629853	0.0325792	0.877363	0.943723	-0.0451218	0.841261	0.916776
ENST00000268942	ENSG00000141219	C17orf80	0.017885	0.916509	0.969277	0.126104	0.48181	0.703471	0.116238	0.572022	0.744457
ENST00000359042	ENSG00000141219	C17orf80	-0.0158423	0.906201	0.965313	-0.145671	0.295268	0.540653	-0.0370215	0.812724	0.900596
ENST00000592875	ENSG00000141428	C18orf21	0.184446	0.285146	0.56591	0.168639	0.413379	0.648734	-0.0400401	0.856454	0.926144
ENST00000610527	ENSG00000141428	C18orf21	-0.184446	0.285146	0.56591	-0.168639	0.413379	0.648734	0.0400401	0.856454	0.926144
ENST00000619230	ENSG00000152242	C18orf25	0.297182	5.51688e-05	0.00279762	0.35585	1.48763e-05	0.00130612	0.334547	0.000248588	0.00499796
ENST00000619301	ENSG00000152242	C18orf25	-0.261266	0.00338273	0.0403309	-0.238214	0.0129244	0.0858386	-0.193889	0.0696304	0.200087
ENST00000615553	ENSG00000152242	C18orf25	0.195216	0.0302889	0.159632	0.272494	0.00694787	0.058597	0.227149	0.0498147	0.161447
ENST00000615052	ENSG00000152242	C18orf25	0.0483767	0.64941	0.839825	-0.0976163	0.404224	0.640865	-0.134344	0.302543	0.509327
ENST00000318240	ENSG00000177576	C18orf32	0.527676	2.66193e-06	0.000356991	0.206331	0.0173473	0.102633	0.367271	0.000190873	0.0042353
ENST00000613385	ENSG00000177576	C18orf32	-0.527676	2.66193e-06	0.000356991	-0.206331	0.0173473	0.102633	-0.367271	0.000190873	0.0042353
ENST00000382911	ENSG00000166845	C18orf54	0.119818	0.667395	0.849532	0.35973	0.269137	0.513292	0.000705431	0.998461	0.999748
ENST00000620105	ENSG00000166845	C18orf54	-0.119818	0.667395	0.849532	-0.35973	0.269137	0.513292	-0.000705431	0.998461	0.999748
ENST00000392275	ENSG00000131943	C19orf12	0.0275913	0.822578	0.929534	-0.113101	0.273503	0.518075	-0.252564	0.0329249	0.122762
ENST00000623113	ENSG00000131943	C19orf12	0.0165257	0.838043	0.936819	-0.0165884	0.767916	0.88713	0.0756609	0.233445	0.434193
ENST00000323670	ENSG00000131943	C19orf12	-0.0147006	0.916706	0.969341	-0.137664	0.151789	0.373794	0.0478423	0.663483	0.809229
ENST00000392276	ENSG00000131943	C19orf12	-0.0524865	0.802912	0.920911	0.239669	0.0677667	0.231758	-0.141445	0.312419	0.519732
ENST00000469144	ENSG00000228300	C19orf24	0.117654	0.477863	0.729299	-0.092207	0.402223	0.639408	0.0513646	0.676423	0.818224
ENST00000485191	ENSG00000228300	C19orf24	-0.0964649	0.383668	0.654339	0.102915	0.469764	0.693961	-0.280105	0.0642024	0.190107
ENST00000409293	ENSG00000228300	C19orf24	0.0183293	0.867899	0.948893	0.0348817	0.708492	0.854433	0.0718472	0.484057	0.675839
ENST00000651077	ENSG00000119559	C19orf25	0.717023	0.00970488	0.0793291	0.273774	0.234111	0.475547	0.613706	0.0199838	0.0886443
ENST00000436106	ENSG00000119559	C19orf25	-0.34958	0.00815448	0.0709318	-0.313194	0.0138267	0.0895298	-0.275255	0.0601355	0.18218
ENST00000427685	ENSG00000119559	C19orf25	0.581776	0.0298833	0.158207	-0.133333	0.491225	0.710193	-0.0605877	0.781514	0.882636
ENST00000588871	ENSG00000119559	C19orf25	0.265705	0.174958	0.435608	-0.149595	0.393527	0.631897	-0.204389	0.262785	0.466749
ENST00000589421	ENSG00000119559	C19orf25	-0.12937	0.119331	0.354745	-0.0528181	0.59325	0.782917	-0.304611	0.00582594	0.0390261
ENST00000586564	ENSG00000119559	C19orf25	1.12623	0.260869	0.540095	0.527541	0.018752	0.107884	0.443834	0.0726188	0.205803
ENST00000585675	ENSG00000119559	C19orf25	-0.302667	0.23095	0.50544	0.0384532	0.778619	0.89305	0.0682852	0.643785	0.79554
ENST00000592486	ENSG00000119559	C19orf25	0.0507761	0.530955	0.766704	-0.101852	0.302374	0.548032	-0.102881	0.35999	0.565839
ENST00000592872	ENSG00000119559	C19orf25	0.136166	0.715272	0.876292	0.138398	0.482895	0.704198	0.0515098	0.810747	0.899406
ENST00000221671	ENSG00000105072	C19orf44	0.102172	0.433773	0.694848	0.0366745	0.75136	0.878536	0.0526207	0.687027	0.825366
ENST00000594035	ENSG00000105072	C19orf44	-0.13536	0.348472	0.625741	-0.0362297	0.768564	0.887564	-0.0545969	0.698327	0.832731
ENST00000596592	ENSG00000105072	C19orf44	-0.016087	0.936464	0.977138	-0.0402597	0.840298	0.924872	-0.0454898	0.829621	0.910392
ENST00000357884	ENSG00000160392	C19orf47	0.48247	0.0123878	0.0916207	0.0373647	0.798489	0.904072	0.0500187	0.766143	0.873503
ENST00000584868	ENSG00000160392	C19orf47	0.1287	0.252808	0.531004	-0.0857098	0.21067	0.449165	0.0235832	0.763022	0.871637
ENST00000582783	ENSG00000160392	C19orf47	-0.103792	0.229551	0.504241	0.10819	0.1049	0.302703	-0.0206953	0.780349	0.881877
ENST00000392035	ENSG00000160392	C19orf47	-0.0180343	0.87497	0.951963	-0.130985	0.158244	0.383478	-0.00513778	0.959641	0.98053
ENST00000345523	ENSG00000167747	C19orf48	0.519324	0.000801405	0.0157574	0.336466	0.0408733	0.172214	0.262054	0.14078	0.315229
ENST00000596655	ENSG00000167747	C19orf48	-0.519324	0.000801405	0.0157574	-0.336466	0.0408733	0.172214	-0.262054	0.14078	0.315229
ENST00000593274	ENSG00000104979	C19orf53	0.220165	0.0466766	0.206242	0.0423029	0.587659	0.778865	0.00797011	0.926472	0.963699
ENST00000588234	ENSG00000104979	C19orf53	-0.220165	0.0466766	0.206242	-0.0423029	0.587659	0.778865	-0.00797011	0.926472	0.963699
ENST00000470681	ENSG00000188493	C19orf54	0.165515	0.543691	0.774371	0.106258	0.469273	0.693823	0.0193633	0.903299	0.951378
ENST00000378313	ENSG00000188493	C19orf54	-0.165515	0.543691	0.774371	-0.106258	0.469273	0.693823	-0.0193633	0.903299	0.951378
ENST00000586783	ENSG00000132016	C19orf57	0.376912	0.179675	0.441043	0.0109297	0.972024	0.987541	-0.570104	0.110757	0.270715
ENST00000346736	ENSG00000132016	C19orf57	-0.504008	0.0872483	0.296968	-0.10255	0.737411	0.870892	0.527924	0.144805	0.320683
ENST00000591586	ENSG00000132016	C19orf57	0.108206	0.2745	0.554567	0.109288	0.322979	0.568	0.0642074	0.624451	0.782563
ENST00000253110	ENSG00000130813	C19orf66	0.308274	0.0131797	0.095416	-0.0442009	0.55319	0.755287	0.0254641	0.763916	0.872169
ENST00000585919	ENSG00000130813	C19orf66	-0.198579	0.0354597	0.17522	0.027322	0.674661	0.835018	-0.0647042	0.377436	0.582663
ENST00000586730	ENSG00000130813	C19orf66	-0.0456602	0.614354	0.819229	-0.11198	0.192619	0.427346	0.029547	0.762876	0.871491
ENST00000592551	ENSG00000130813	C19orf66	-0.0342166	0.626863	0.826404	0.0848107	0.099936	0.294238	0.0774801	0.177529	0.364665
ENST00000355848	ENSG00000197223	C1D	0.0924921	0.559845	0.784764	-0.00731282	0.955342	0.980262	-0.138776	0.332419	0.540319
ENST00000410067	ENSG00000197223	C1D	-0.168672	0.455054	0.712167	-0.146798	0.349385	0.592743	-0.240764	0.158331	0.340204
ENST00000407324	ENSG00000197223	C1D	-0.013427	0.956724	0.984287	0.134261	0.437181	0.66857	0.361939	0.0568071	0.175779
ENST00000436587	ENSG00000106392	C1GALT1	0.174642	0.29963	0.580449	0.0427278	0.785192	0.896725	0.00922814	0.957431	0.979335
ENST00000402468	ENSG00000106392	C1GALT1	-0.297075	0.160747	0.417156	0.0226893	0.87022	0.940295	-0.0692707	0.651627	0.80108
ENST00000223122	ENSG00000106392	C1GALT1	-0.132409	0.526728	0.764373	-0.100133	0.646701	0.817207	0.0419079	0.861811	0.929049
ENST00000476068	ENSG00000106392	C1GALT1	-0.0426376	0.677831	0.855091	0.0466417	0.622584	0.801584	-0.0825247	0.426434	0.627485
ENST00000358011	ENSG00000116922	C1orf109	0.126714	0.286008	0.566699	0.0557506	0.583711	0.776077	0.208092	0.0788211	0.216591
ENST00000461359	ENSG00000116922	C1orf109	-0.249379	0.181749	0.443437	-0.205588	0.0913673	0.278275	-0.204269	0.149172	0.32681
ENST00000609516	ENSG00000116922	C1orf109	-0.0425097	0.751156	0.895772	0.148152	0.317035	0.56247	-0.183624	0.271152	0.475519
ENST00000286031	ENSG00000000460	C1orf112	0.415466	0.0833204	0.289492	0.0141881	0.966831	0.985123	0.470187	0.242264	0.444449
ENST00000459772	ENSG00000000460	C1orf112	-0.178877	0.272658	0.552668	-0.217353	0.331037	0.575865	-0.519842	0.0442507	0.149574
ENST00000413811	ENSG00000000460	C1orf112	-0.070621	0.651281	0.840798	0.241072	0.238803	0.480579	0.34522	0.141611	0.316075
ENST00000468084	ENSG00000197982	C1orf122	0.508433	0.000175235	0.00584707	0.181654	0.00779642	0.0630638	0.268851	0.000428005	0.0071799
ENST00000373043	ENSG00000197982	C1orf122	-0.368708	0.000893528	0.0168892	-0.079114	0.334598	0.579236	-0.192234	0.0378416	0.134533
ENST00000373042	ENSG00000197982	C1orf122	-0.217773	0.082364	0.287499	-0.169418	0.00412006	0.0433272	-0.216166	0.00102726	0.0124841
ENST00000471936	ENSG00000143633	C1orf131	0.235564	0.00899711	0.0757377	0.106182	0.262098	0.505284	-0.148179	0.16214	0.345218
ENST00000366651	ENSG00000143633	C1orf131	-0.250827	0.150778	0.403154	-0.00861466	0.9576	0.98111	-0.00563652	0.974625	0.988519
ENST00000318906	ENSG00000143633	C1orf131	-0.104355	0.46386	0.718942	-0.0157856	0.914721	0.960569	-0.117722	0.469129	0.663893
ENST00000366649	ENSG00000143633	C1orf131	0.0219464	0.92983	0.974498	-0.122659	0.548738	0.752129	0.254524	0.290438	0.496359
ENST00000379325	ENSG00000131591	C1orf159	0.647726	0.0112094	0.0867194	0.387323	0.0215536	0.117076	0.179556	0.322059	0.529356
ENST00000487177	ENSG00000131591	C1orf159	-0.177451	0.0222053	0.132291	-0.106071	0.0953567	0.285685	-0.21046	0.00276732	0.0237416
ENST00000477196	ENSG00000131591	C1orf159	0.105462	0.34103	0.619127	-0.0656265	0.483158	0.704371	-0.00160856	0.987585	0.994758
ENST00000421241	ENSG00000131591	C1orf159	-0.173588	0.219949	0.492389	-0.0732245	0.435382	0.667415	0.0748193	0.467345	0.662675
ENST00000464591	ENSG00000143110	C1orf162	0.000774881	0.996942	0.999042	0.216527	0.286557	0.531494	0.261407	0.220863	0.419382
ENST00000343534	ENSG00000143110	C1orf162	-0.000774881	0.996942	0.999042	-0.216527	0.286557	0.531494	-0.261407	0.220863	0.419382
ENST00000486765	ENSG00000198912	C1orf174	0.25787	0.0415877	0.193126	-0.257248	0.0587959	0.212953	-0.102269	0.51166	0.698311
ENST00000361605	ENSG00000198912	C1orf174	-0.279679	0.0236899	0.137787	0.0137879	0.898319	0.953457	0.0909015	0.468427	0.663362
ENST00000474140	ENSG00000198912	C1orf174	0.161757	0.175989	0.436494	0.0532204	0.630988	0.806849	-0.0815957	0.526842	0.710648
ENST00000366663	ENSG00000119280	C1orf198	0.360643	0.529875	0.766048	0.803896	0.000190909	0.00625045	0.48304	0.0735482	0.207448
ENST00000470540	ENSG00000119280	C1orf198	-0.360643	0.529875	0.766048	-0.803896	0.000190909	0.00625045	-0.48304	0.0735482	0.207448
ENST00000472617	ENSG00000143793	C1orf35	-0.497377	9.61592e-06	0.000875766	-0.311738	0.0962805	0.287418	-0.630598	0.0037697	0.0291724
ENST00000272139	ENSG00000143793	C1orf35	0.222865	0.00867283	0.0738355	0.0276212	0.762848	0.884494	0.150068	0.142969	0.318087
ENST00000469781	ENSG00000143793	C1orf35	0.136931	0.0237857	0.138106	0.068844	0.313862	0.560097	0.0550092	0.468711	0.663571
ENST00000485896	ENSG00000143793	C1orf35	0.142221	0.161386	0.418008	0.0327223	0.806892	0.908461	0.00769098	0.957987	0.97961
ENST00000368519	ENSG00000143612	C1orf43	-0.491032	0.0119499	0.0896213	-0.283739	0.0576774	0.2107	-0.456201	0.00439651	0.0322834
ENST00000350592	ENSG00000143612	C1orf43	0.672886	0.0526291	0.22102	0.0759869	0.654795	0.822077	0.238912	0.203249	0.398024
ENST00000640799	ENSG00000143612	C1orf43	-0.415554	0.0244108	0.140292	-0.0777726	0.579848	0.773653	-0.268849	0.0934139	0.242592
ENST00000368521	ENSG00000143612	C1orf43	0.14559	0.223428	0.496967	0.0275669	0.741857	0.87308	0.0647237	0.485742	0.677339
ENST00000362076	ENSG00000143612	C1orf43	-0.286051	0.239544	0.515682	0.104224	0.617608	0.798252	0.055642	0.834861	0.913001
ENST00000368518	ENSG00000143612	C1orf43	0.0347091	0.792498	0.916548	0.0505766	0.658922	0.824808	-0.202209	0.10968	0.268998
ENST00000493514	ENSG00000162642	C1orf52	0.453174	0.218734	0.491433	-0.26952	0.127373	0.338331	-0.215057	0.301624	0.508445
ENST00000294661	ENSG00000162642	C1orf52	0.109789	0.55885	0.784269	-0.0246291	0.868046	0.939431	-0.211245	0.20233	0.396963
ENST00000471115	ENSG00000162642	C1orf52	-0.170746	0.382555	0.653562	0.105947	0.476682	0.699512	0.29312	0.086366	0.230051
ENST00000344356	ENSG00000162642	C1orf52	-0.175578	0.473585	0.726221	0.0354316	0.806733	0.908412	-0.117732	0.487571	0.678844
ENST00000462458	ENSG00000125462	C1orf61	1.0355	0.00115643	0.0199267	-0.130025	0.538532	0.744751	-0.205615	0.396855	0.60083
ENST00000400991	ENSG00000125462	C1orf61	-0.340824	0.00148598	0.0233472	0.0436875	0.483293	0.704504	0.139293	0.0341623	0.126061
ENST00000497824	ENSG00000125462	C1orf61	-0.270585	0.029891	0.158207	0.0803223	0.290507	0.53601	0.138283	0.0813752	0.221341
ENST00000488498	ENSG00000125462	C1orf61	0.0725125	0.0780633	0.278034	-0.0375337	0.267749	0.512004	-0.102362	0.0055856	0.0379177
ENST00000368243	ENSG00000125462	C1orf61	-0.273623	0.044266	0.200175	0.0523857	0.575163	0.770165	0.13466	0.161402	0.344212
ENST00000486517	ENSG00000125462	C1orf61	-0.265827	0.104254	0.32935	-0.0478951	0.636117	0.810534	-0.271572	0.0121123	0.0638732
ENST00000465270	ENSG00000125462	C1orf61	0.340814	0.225637	0.499262	-0.0648014	0.662883	0.827148	-0.00827099	0.962573	0.982252
ENST00000608007	ENSG00000125462	C1orf61	0.0626282	0.265835	0.545333	0.00871854	0.86508	0.937877	-0.00278046	0.95968	0.98055
ENST00000476966	ENSG00000125462	C1orf61	0.0380477	0.292977	0.57354	-0.0585322	0.0592634	0.213885	-0.099491	0.00327658	0.0265836
ENST00000495000	ENSG00000125462	C1orf61	-0.135256	0.192552	0.457439	0.0839704	0.280321	0.525323	0.0979055	0.240696	0.442805
ENST00000310027	ENSG00000125462	C1orf61	-0.138229	0.208841	0.478785	0.101954	0.190722	0.424971	0.205668	0.0111007	0.0604856
ENST00000368242	ENSG00000125462	C1orf61	-0.149934	0.255084	0.533272	-0.0497398	0.675159	0.835282	-0.264822	0.0324776	0.121706
ENST00000469813	ENSG00000125462	C1orf61	-0.0577303	0.578877	0.796866	0.104463	0.189071	0.422759	0.0977951	0.259872	0.46346
ENST00000464203	ENSG00000125462	C1orf61	-0.0762233	0.61197	0.818082	-0.143867	0.210081	0.448654	-0.104549	0.387042	0.591505
ENST00000497822	ENSG00000125462	C1orf61	-0.0275422	0.832669	0.933912	-0.0284023	0.732543	0.868137	-0.00324464	0.9716	0.987048
ENST00000402322	ENSG00000173372	C1QA	0.0453191	0.895409	0.96058	-0.0137244	0.924655	0.965047	0.285237	0.0731584	0.206707
ENST00000374642	ENSG00000173372	C1QA	-0.0453191	0.895409	0.96058	0.0137244	0.924655	0.965047	-0.285237	0.0731584	0.206707
ENST00000314933	ENSG00000173369	C1QB	0.779928	0.0424745	0.195689	0.0999141	0.570825	0.767494	-0.188502	0.349005	0.555486
ENST00000509305	ENSG00000173369	C1QB	-0.779928	0.0424745	0.195689	-0.0999141	0.570825	0.767494	0.188502	0.349005	0.555486
ENST00000374640	ENSG00000159189	C1QC	0.281177	0.23781	0.513573	-0.00610719	0.948359	0.976586	0.0216248	0.834998	0.91307
ENST00000374639	ENSG00000159189	C1QC	-0.281177	0.23781	0.513573	0.00610719	0.948359	0.976586	-0.0216248	0.834998	0.91307
ENST00000579760	ENSG00000173918	C1QTNF1	0.976049	0.0568477	0.231295	-0.454491	0.137474	0.3533	0.0443048	0.900396	0.950227
ENST00000311661	ENSG00000173918	C1QTNF1	-0.976049	0.0568477	0.231295	0.454491	0.137474	0.3533	-0.0443048	0.900396	0.950227
ENST00000382065	ENSG00000082196	C1QTNF3	-0.188062	0.0947147	0.311646	-0.105693	0.425088	0.659037	-0.214251	0.128423	0.297591
ENST00000231338	ENSG00000082196	C1QTNF3	0.147666	0.340761	0.618854	-0.418568	0.0389006	0.16686	0.0655894	0.747957	0.862655
ENST00000513471	ENSG00000082196	C1QTNF3	0.0145998	0.951756	0.982375	0.793089	0.00319845	0.036781	0.279601	0.351262	0.557288
ENST00000530681	ENSG00000223953	C1QTNF5	0.292236	0.164673	0.422642	0.265134	0.0454922	0.182931	0.35066	0.0113289	0.0612098
ENST00000528368	ENSG00000223953	C1QTNF5	-0.292236	0.164673	0.422642	-0.265134	0.0454922	0.182931	-0.35066	0.0113289	0.0612098
ENST00000470655	ENSG00000133466	C1QTNF6	0.235303	0.326143	0.605125	-0.0046799	0.966269	0.984912	0.17846	0.148768	0.326204
ENST00000337843	ENSG00000133466	C1QTNF6	-0.235303	0.326143	0.605125	0.0046799	0.966269	0.984912	-0.17846	0.148768	0.326204
ENST00000542285	ENSG00000159403	C1R	0.396652	0.140733	0.388254	0.0903278	0.496584	0.714512	0.249758	0.105534	0.262456
ENST00000647956	ENSG00000159403	C1R	-0.505792	0.0751498	0.27214	-0.0812742	0.553772	0.755597	-0.239675	0.126635	0.294807
ENST00000540394	ENSG00000159403	C1R	0.279234	0.215344	0.487197	-0.00674624	0.955204	0.980204	0.0435075	0.740166	0.858241
ENST00000266542	ENSG00000139178	C1RL	0.248091	0.336184	0.614779	0.126432	0.238154	0.479848	-0.109261	0.395252	0.599361
ENST00000544702	ENSG00000139178	C1RL	-0.248091	0.336184	0.614779	-0.126432	0.238154	0.479848	0.109261	0.395252	0.599361
ENST00000360817	ENSG00000182326	C1S	0.396039	0.105592	0.331687	0.0954751	0.432452	0.665155	0.168129	0.235533	0.436598
ENST00000443875	ENSG00000182326	C1S	0.704059	0.193605	0.458766	0.0389772	0.894094	0.951331	-0.916678	0.00714724	0.0446106
ENST00000328916	ENSG00000182326	C1S	-0.521596	0.146032	0.39626	-0.0242952	0.877315	0.943722	0.054457	0.764211	0.872363
ENST00000488701	ENSG00000182326	C1S	-0.32322	0.155817	0.410552	-0.327014	0.00568208	0.0524143	-0.343764	0.00828093	0.0494002
ENST00000402681	ENSG00000182326	C1S	-0.399927	0.164612	0.422543	-0.0501551	0.69992	0.849447	0.170156	0.279599	0.484545
ENST00000252032	ENSG00000088854	C20orf194	0.0324296	0.633238	0.82999	0.0495961	0.420147	0.654578	0.233665	0.00104709	0.0126262
ENST00000619760	ENSG00000088854	C20orf194	-0.0324296	0.633238	0.82999	-0.0495961	0.420147	0.654578	-0.233665	0.00104709	0.0126262
ENST00000358393	ENSG00000196421	C20orf204	0.325039	0.00262352	0.0341975	0.0354025	0.893938	0.951227	0.366247	0.244566	0.447125
ENST00000444463	ENSG00000196421	C20orf204	-0.19706	0.00123977	0.0207354	0.138414	0.448936	0.678239	-0.149114	0.486386	0.67788
ENST00000463337	ENSG00000196421	C20orf204	0.067941	0.440807	0.700633	-0.388178	0.233305	0.474701	-0.194989	0.602537	0.766674
ENST00000399683	ENSG00000101220	C20orf27	0.326544	0.19958	0.466939	-0.0486541	0.723166	0.862921	0.101489	0.470387	0.665095
ENST00000399672	ENSG00000101220	C20orf27	-0.296092	0.186965	0.450066	-0.303544	0.0588946	0.2132	-0.0134679	0.938792	0.970147
ENST00000379772	ENSG00000101220	C20orf27	-0.13837	0.30901	0.590178	0.0222082	0.760822	0.883679	-0.254882	0.00121521	0.0138829
ENST00000217195	ENSG00000101220	C20orf27	-0.0713563	0.754744	0.897463	0.0710027	0.5593	0.759127	0.167486	0.212465	0.409365
ENST00000360321	ENSG00000196476	C20orf96	0.320714	0.165806	0.42422	0.0850359	0.597478	0.785269	0.0939205	0.609023	0.771148
ENST00000382369	ENSG00000196476	C20orf96	-0.320714	0.165806	0.42422	-0.0850359	0.597478	0.785269	-0.0939205	0.609023	0.771148
ENST00000291691	ENSG00000160298	C21orf58	0.205092	0.232276	0.506811	0.219155	0.190506	0.424645	0.504317	0.00668445	0.0426718
ENST00000475776	ENSG00000160298	C21orf58	-0.19832	0.251157	0.529055	-0.152953	0.419682	0.654163	-0.514672	0.0156684	0.0754544
ENST00000397679	ENSG00000160298	C21orf58	-0.090824	0.497906	0.744525	-0.17885	0.187361	0.42104	-0.25657	0.0770208	0.213676
ENST00000509549	ENSG00000242259	C22orf39	0.265537	0.130949	0.373497	-0.0772248	0.670748	0.832505	-0.278882	0.188961	0.379946
ENST00000542103	ENSG00000242259	C22orf39	0.188696	0.34115	0.61923	0.295429	0.0197944	0.111438	0.0266267	0.833058	0.912317
ENST00000399568	ENSG00000242259	C22orf39	-0.0832326	0.205019	0.474243	0.021895	0.706817	0.853362	0.0469816	0.473498	0.667655
ENST00000333059	ENSG00000242259	C22orf39	-0.0631034	0.503972	0.748688	-0.0270812	0.676905	0.836276	0.0345028	0.640482	0.793487
ENST00000399562	ENSG00000242259	C22orf39	0.00417856	0.951489	0.982358	-0.0147043	0.790652	0.89958	-0.0297214	0.636091	0.790374
ENST00000402966	ENSG00000184208	C22orf46	0.00817978	0.935716	0.976783	0.0482223	0.412828	0.648452	-0.0165855	0.797909	0.892171
ENST00000472110	ENSG00000184208	C22orf46	-0.00817978	0.935716	0.976783	-0.0482223	0.412828	0.648452	0.0165855	0.797909	0.892171
ENST00000449165	ENSG00000157617	C2CD2	0.136108	0.525291	0.763241	0.00245777	0.973531	0.988119	-0.00749277	0.933176	0.967286
ENST00000482186	ENSG00000157617	C2CD2	-0.0960998	0.555696	0.782315	-0.064852	0.329923	0.574745	-0.169977	0.0335552	0.124395
ENST00000490479	ENSG00000157617	C2CD2	-0.0840459	0.695881	0.86579	-0.101124	0.283824	0.529118	-0.168605	0.145477	0.321674
ENST00000467074	ENSG00000157617	C2CD2	-0.00923247	0.959428	0.985459	-0.211151	0.00388635	0.0417509	-0.0889635	0.297508	0.504167
ENST00000380486	ENSG00000157617	C2CD2	-0.0553282	0.74878	0.894599	0.0644557	0.285201	0.530461	0.101272	0.164903	0.348843
ENST00000533458	ENSG00000172375	C2CD2L	-0.375957	0.000666413	0.013961	-0.282631	0.00825802	0.0652409	-0.328209	0.00667563	0.0426402
ENST00000648610	ENSG00000172375	C2CD2L	0.196143	0.0124401	0.091817	0.126424	0.0169933	0.101411	0.103466	0.0715222	0.203775
ENST00000525598	ENSG00000172375	C2CD2L	-0.156512	0.024095	0.139248	-0.239539	0.000893651	0.0169943	-0.376093	2.69251e-06	0.000299403
ENST00000336702	ENSG00000172375	C2CD2L	0.0485004	0.474438	0.726833	0.0651011	0.205583	0.443177	0.083572	0.138444	0.312002
ENST00000528586	ENSG00000172375	C2CD2L	-0.105002	0.311097	0.592392	-0.136869	0.0458256	0.18369	-0.0253371	0.730151	0.852317
ENST00000415191	ENSG00000168014	C2CD3	0.143468	0.188959	0.453077	0.148167	0.235393	0.476783	0.238454	0.0918279	0.239689
ENST00000539061	ENSG00000168014	C2CD3	-0.0777063	0.389651	0.660459	-0.195069	0.0376606	0.163722	-0.411673	8.37e-05	0.0025144
ENST00000538625	ENSG00000168014	C2CD3	-0.125483	0.542948	0.773993	-0.240992	0.136068	0.351025	-0.337491	0.0705236	0.201739
ENST00000334126	ENSG00000168014	C2CD3	0.0170717	0.832205	0.933714	0.0531511	0.455055	0.682732	0.196909	0.0142386	0.0709212
ENST00000442398	ENSG00000168014	C2CD3	-0.0453286	0.672122	0.852344	-0.0232387	0.783399	0.895791	-0.155677	0.101461	0.255899
ENST00000545552	ENSG00000111731	C2CD5	0.230162	0.0622961	0.244272	0.233891	0.0171623	0.101996	0.212283	0.0534261	0.169057
ENST00000543797	ENSG00000111731	C2CD5	-0.220288	0.0272528	0.149766	-0.240971	0.063367	0.222526	-0.266488	0.0566448	0.1755
ENST00000396028	ENSG00000111731	C2CD5	0.151776	0.200188	0.467735	-0.271923	0.150208	0.371778	-0.536483	0.0113581	0.0612998
ENST00000542676	ENSG00000111731	C2CD5	-0.147269	0.0991702	0.319523	-0.245114	0.00772544	0.0627496	-0.102735	0.327738	0.535402
ENST00000542768	ENSG00000111731	C2CD5	-0.132188	0.12999	0.372154	-0.157306	0.211927	0.450679	-0.304989	0.0351973	0.128338
ENST00000536386	ENSG00000111731	C2CD5	0.867031	0.264947	0.544368	0.888151	0.000549369	0.0124919	0.900335	0.00220301	0.0204297
ENST00000333957	ENSG00000111731	C2CD5	-0.0618977	0.177863	0.438778	-0.0867324	0.0866246	0.270202	-0.040669	0.477725	0.671097
ENST00000535555	ENSG00000111731	C2CD5	-0.136775	0.427778	0.690414	-0.0137432	0.880407	0.945526	-0.205988	0.0603596	0.182616
ENST00000541310	ENSG00000111731	C2CD5	0.0298757	0.735305	0.887801	-0.243849	0.0386365	0.16613	-0.357479	0.00813766	0.0487923
ENST00000543888	ENSG00000111731	C2CD5	-0.0587122	0.49784	0.74445	-0.129188	0.172821	0.402963	0.0319152	0.777547	0.879999
ENST00000264434	ENSG00000115998	C2orf42	0.269471	0.117637	0.351809	0.276752	0.101435	0.297036	0.13493	0.475907	0.669718
ENST00000420306	ENSG00000115998	C2orf42	-0.269529	0.0807105	0.283813	-0.261274	0.0868129	0.270496	-0.134091	0.433992	0.634076
ENST00000457952	ENSG00000115998	C2orf42	0.0401712	0.753789	0.89694	-0.0379563	0.787484	0.898026	-0.0134291	0.930919	0.966042
ENST00000258457	ENSG00000135974	C2orf49	0.194411	0.117377	0.351505	0.0908958	0.371164	0.611706	-0.0389492	0.738137	0.857148
ENST00000410049	ENSG00000135974	C2orf49	-0.194411	0.117377	0.351505	-0.0908958	0.371164	0.611706	0.0389492	0.738137	0.857148
ENST00000409734	ENSG00000168887	C2orf68	0.0658027	0.163005	0.420308	-0.0703657	0.263798	0.50727	0.0227881	0.743926	0.860216
ENST00000306336	ENSG00000168887	C2orf68	-0.0658027	0.163005	0.420308	0.0703657	0.263798	0.50727	-0.0227881	0.743926	0.860216
ENST00000373640	ENSG00000204128	C2orf72	0.0472266	0.831446	0.933479	-0.135315	0.0871835	0.271064	-0.145115	0.120891	0.286143
ENST00000463834	ENSG00000204128	C2orf72	-0.0472266	0.831446	0.933479	0.135315	0.0871835	0.271064	0.145115	0.120891	0.286143
ENST00000426997	ENSG00000237651	C2orf74	0.488416	0.0204831	0.125837	0.322087	0.0280524	0.136968	0.47983	0.00486544	0.0344819
ENST00000464909	ENSG00000237651	C2orf74	-0.488416	0.0204831	0.125837	-0.322087	0.0280524	0.136968	-0.47983	0.00486544	0.0344819
ENST00000640868	ENSG00000284308	C2orf81	0.216282	0.505506	0.749561	0.0679	0.797283	0.903376	0.349295	0.210746	0.407384
ENST00000612891	ENSG00000284308	C2orf81	-0.216282	0.505506	0.749561	-0.0679	0.797283	0.903376	-0.349295	0.210746	0.407384
ENST00000245907	ENSG00000125730	C3	0.213015	0.288949	0.569407	0.353397	7.64212e-05	0.00357378	0.109026	0.219993	0.418473
ENST00000601475	ENSG00000125730	C3	-0.213015	0.288949	0.569407	-0.353397	7.64212e-05	0.00357378	-0.109026	0.219993	0.418473
ENST00000462069	ENSG00000114405	C3orf14	0.159949	0.12111	0.357486	0.0424712	0.580363	0.774071	0.123936	0.170936	0.356325
ENST00000494481	ENSG00000114405	C3orf14	-0.189985	0.0880393	0.298723	-0.192519	0.0111872	0.078386	-0.240136	0.00599052	0.0398018
ENST00000542214	ENSG00000114405	C3orf14	0.212303	0.484698	0.734383	0.278226	0.0442923	0.179866	0.232208	0.126449	0.294511
ENST00000357203	ENSG00000088543	C3orf18	0.131192	0.160879	0.41719	0.201895	0.0300166	0.142469	0.140446	0.18921	0.38029
ENST00000426034	ENSG00000088543	C3orf18	-0.127248	0.163236	0.420698	-0.244334	0.00820194	0.0649873	-0.193667	0.069644	0.200114
ENST00000486175	ENSG00000088543	C3orf18	-0.0273438	0.849445	0.941481	0.140841	0.187702	0.421262	0.159193	0.191141	0.382884
ENST00000425932	ENSG00000198590	C3orf35	0.210877	0.167136	0.426009	0.0427168	0.847805	0.92826	-0.651552	0.0190615	0.0860385
ENST00000426078	ENSG00000198590	C3orf35	-0.210877	0.167136	0.426009	-0.0427168	0.847805	0.92826	0.651552	0.0190615	0.0860385
ENST00000343010	ENSG00000188315	C3orf62	0.188056	0.273031	0.55295	-0.0241	0.893106	0.951067	0.481716	0.0194471	0.0871263
ENST00000479673	ENSG00000188315	C3orf62	-0.188056	0.273031	0.55295	0.0241	0.893106	0.951067	-0.481716	0.0194471	0.0871263
ENST00000469975	ENSG00000244731	C4A	0.255351	0.257587	0.53612	-0.0928428	0.350081	0.593428	-0.000669402	0.995494	0.998542
ENST00000428956	ENSG00000244731	C4A	-0.204487	0.35997	0.63495	0.132641	0.189496	0.423321	0.0205932	0.864116	0.930281
ENST00000470365	ENSG00000244731	C4A	-0.0574673	0.858251	0.945586	-0.279666	0.101584	0.297295	-0.0674938	0.735762	0.855714
ENST00000468237	ENSG00000224389	C4B	0.292924	0.223753	0.497438	0.143361	0.180491	0.41235	-0.1116	0.376706	0.582028
ENST00000468936	ENSG00000224389	C4B	-0.394128	0.15038	0.402548	0.216024	0.169323	0.398696	-0.0567234	0.762789	0.871412
ENST00000647698	ENSG00000224389	C4B	0.279509	0.630537	0.828517	-0.282872	0.279642	0.524715	-0.244321	0.352182	0.558092
ENST00000435363	ENSG00000224389	C4B	0.0539369	0.881167	0.954701	-0.149272	0.41495	0.650154	0.184647	0.351425	0.557392
ENST00000648821	ENSG00000224389	C4B	-0.130471	0.62454	0.825348	0.26189	0.0835276	0.264363	-0.0300857	0.85644	0.926144
ENST00000486992	ENSG00000224389	C4B	-0.0323959	0.901778	0.963412	-0.00647609	0.962377	0.983079	-0.19075	0.2433	0.44578
ENST00000504110	ENSG00000164096	C4orf3	0.231566	0.172345	0.432203	0.309337	0.00287308	0.0345194	0.345318	0.00348976	0.027688
ENST00000399075	ENSG00000164096	C4orf3	-0.231566	0.172345	0.432203	-0.309337	0.00287308	0.0345194	-0.345318	0.00348976	0.027688
ENST00000281146	ENSG00000151470	C4orf33	0.0507622	0.867211	0.948741	0.403395	0.220658	0.459895	0.280844	0.427142	0.627958
ENST00000502887	ENSG00000151470	C4orf33	-0.0279483	0.708901	0.873242	-0.0696608	0.433762	0.666182	-0.00206021	0.983997	0.993132
ENST00000425929	ENSG00000151470	C4orf33	-0.0179767	0.908689	0.966459	-0.226021	0.231597	0.472799	-0.213135	0.32179	0.529065
ENST00000409248	ENSG00000243449	C4orf48	0.375199	0.0296192	0.157283	-0.0381279	0.599966	0.786929	-0.00972463	0.903581	0.951552
ENST00000409860	ENSG00000243449	C4orf48	-0.375199	0.0296192	0.157283	0.0381279	0.599966	0.786929	0.00972463	0.903581	0.951552
ENST00000639345	ENSG00000181215	C4orf50	0.126758	0.568489	0.790447	0.0548068	0.234956	0.476451	0.130119	0.0116591	0.0622567
ENST00000324058	ENSG00000181215	C4orf50	-0.557349	0.597006	0.808933	-0.463807	0.147774	0.368365	-0.808495	0.0156898	0.0755206
ENST00000531445	ENSG00000181215	C4orf50	-0.0997404	0.603786	0.813311	-0.0449715	0.260957	0.503931	-0.108534	0.0151067	0.0736614
ENST00000504866	ENSG00000082213	C5orf22	0.158124	0.520737	0.76004	0.148235	0.495858	0.713951	0.219637	0.315226	0.522524
ENST00000510530	ENSG00000082213	C5orf22	-0.162461	0.519284	0.758801	-0.605802	0.00333764	0.0377415	-0.678538	0.00517683	0.035963
ENST00000510659	ENSG00000082213	C5orf22	0.0477409	0.863225	0.947246	-0.178161	0.470382	0.694434	-0.141758	0.606057	0.769117
ENST00000325366	ENSG00000082213	C5orf22	-0.0808982	0.628896	0.827702	0.156111	0.276336	0.521206	0.0700895	0.650002	0.800062
ENST00000394976	ENSG00000181904	C5orf24	0.369108	0.0145031	0.101586	0.10028	0.482504	0.703902	0.195923	0.218379	0.416721
ENST00000504727	ENSG00000181904	C5orf24	-0.282106	0.0219024	0.131253	-0.147001	0.207586	0.445761	-0.434768	0.00224065	0.0206299
ENST00000508791	ENSG00000181904	C5orf24	-0.164383	0.0690745	0.25964	-0.000626775	0.995884	0.998716	-0.108203	0.430844	0.631196
ENST00000338051	ENSG00000181904	C5orf24	-0.988285	0.198513	0.465556	-0.0236743	0.962985	0.983355	0.190585	0.692967	0.829152
ENST00000319933	ENSG00000181751	C5orf30	0.195202	0.512512	0.754104	-0.319089	0.0053445	0.0506793	-0.549838	3.60481e-05	0.00149003
ENST00000510890	ENSG00000181751	C5orf30	-0.195202	0.512512	0.754104	0.319089	0.0053445	0.0506793	0.549838	3.60481e-05	0.00149003
ENST00000509627	ENSG00000215217	C5orf49	0.0477346	0.903657	0.964302	-0.155758	0.163433	0.390568	-0.128773	0.307617	0.514416
ENST00000399810	ENSG00000215217	C5orf49	-0.0477346	0.903657	0.964302	0.155758	0.163433	0.390568	0.128773	0.307617	0.514416
ENST00000378953	ENSG00000197536	C5orf56	-0.249826	0.00550646	0.0546904	-0.103324	0.209072	0.447641	-0.0744799	0.449806	0.648008
ENST00000612967	ENSG00000197536	C5orf56	0.0949341	0.149434	0.40108	0.128973	0.0634288	0.22263	0.0285965	0.724314	0.848751
ENST00000407797	ENSG00000197536	C5orf56	-0.074197	0.153669	0.407867	-0.0801079	0.1799	0.411624	-0.0182545	0.790024	0.887263
ENST00000337752	ENSG00000197536	C5orf56	0.0253745	0.559609	0.784604	-0.0274025	0.562896	0.761521	0.00859026	0.877668	0.937675
ENST00000374026	ENSG00000196821	C6orf106	0.337931	0.00187812	0.0272864	0.32088	3.65644e-05	0.00230017	0.301886	0.000632877	0.0092832
ENST00000374023	ENSG00000196821	C6orf106	-0.337931	0.00187812	0.0272864	-0.32088	3.65644e-05	0.00230017	-0.301886	0.000632877	0.0092832
ENST00000488383	ENSG00000204564	C6orf136	-0.514581	0.00185837	0.0271582	-0.0591612	0.676766	0.836253	-0.149238	0.352861	0.558718
ENST00000376473	ENSG00000204564	C6orf136	0.293837	0.0249434	0.142098	-0.051269	0.619041	0.799152	0.133745	0.25759	0.46142
ENST00000293604	ENSG00000204564	C6orf136	0.226174	0.0836299	0.290134	0.120836	0.396037	0.633826	-0.0161199	0.927371	0.964106
ENST00000446773	ENSG00000204564	C6orf136	-0.211913	0.0960511	0.314136	0.049579	0.642032	0.813894	-0.0503804	0.664864	0.810124
ENST00000465699	ENSG00000204564	C6orf136	-0.133083	0.268597	0.548206	-0.0534409	0.684717	0.840606	-0.353631	0.0143229	0.0712091
ENST00000311381	ENSG00000130349	C6orf203	0.0821304	0.559812	0.78474	0.0371701	0.786223	0.897301	0.192262	0.211259	0.407961
ENST00000405204	ENSG00000130349	C6orf203	-0.0821304	0.559812	0.78474	-0.0371701	0.786223	0.897301	-0.192262	0.211259	0.407961
ENST00000395788	ENSG00000204387	C6orf48	-0.208085	0.0788571	0.279881	-0.0277791	0.784475	0.896354	-0.142589	0.208365	0.404345
ENST00000375640	ENSG00000204387	C6orf48	0.181246	0.173357	0.43338	-0.0119405	0.889623	0.949532	0.109256	0.242337	0.444567
ENST00000375635	ENSG00000204387	C6orf48	-0.232068	0.310053	0.591255	-0.0452473	0.726472	0.864677	0.0272967	0.848842	0.921151
ENST00000614363	ENSG00000204387	C6orf48	0.0637637	0.881342	0.954723	0.225741	0.245388	0.487998	0.344622	0.0999839	0.253457
ENST00000375638	ENSG00000204387	C6orf48	-0.0242401	0.849052	0.941397	-0.0755401	0.414872	0.650094	-0.230983	0.0221527	0.09461
ENST00000447342	ENSG00000136197	C7orf25	0.520519	0.0056836	0.0558363	0.256686	0.0870179	0.270806	0.418598	0.015524	0.0750763
ENST00000350427	ENSG00000136197	C7orf25	-0.331712	0.0306238	0.160578	-0.125493	0.356835	0.598805	-0.284899	0.0662961	0.193988
ENST00000438029	ENSG00000136197	C7orf25	-0.269024	0.0889745	0.300733	-0.354459	0.0128508	0.0855133	-0.376171	0.0196165	0.0876525
ENST00000344417	ENSG00000146576	C7orf26	0.182312	0.218154	0.490602	0.112278	0.317934	0.563246	0.459983	0.000642884	0.00938275
ENST00000477298	ENSG00000146576	C7orf26	-0.182312	0.218154	0.490602	-0.112278	0.317934	0.563246	-0.459983	0.000642884	0.00938275
ENST00000283905	ENSG00000153790	C7orf31	0.483278	0.176109	0.436579	0.505758	0.239239	0.481092	-0.180166	0.713583	0.842242
ENST00000409280	ENSG00000153790	C7orf31	-0.483278	0.176109	0.436579	-0.505758	0.239239	0.481092	0.180166	0.713583	0.842242
ENST00000470260	ENSG00000146826	C7orf43	-0.225464	0.0754163	0.272736	-0.31123	0.0196679	0.110982	-0.418795	0.00544732	0.0372161
ENST00000457641	ENSG00000146826	C7orf43	0.183478	0.226549	0.500508	-0.0902602	0.513491	0.726652	-0.0701868	0.676014	0.817832
ENST00000394035	ENSG00000146826	C7orf43	-0.147729	0.333355	0.611874	-0.384941	0.00763337	0.0622741	-0.352114	0.0238454	0.0992034
ENST00000316937	ENSG00000146826	C7orf43	0.0537298	0.582488	0.799515	0.2819	0.00216602	0.0291866	0.307262	0.00335173	0.0269809
ENST00000397098	ENSG00000146540	C7orf50	-0.570942	0.00101185	0.0182345	-0.0135297	0.93207	0.968661	-0.0071985	0.968225	0.985342
ENST00000357429	ENSG00000146540	C7orf50	0.413485	0.00988047	0.0801709	-0.0116178	0.92051	0.963026	0.279955	0.0314292	0.119156
ENST00000465681	ENSG00000146540	C7orf50	-0.292453	0.00602943	0.0580739	-0.0783363	0.437069	0.668525	-0.172595	0.116714	0.280127
ENST00000412051	ENSG00000146540	C7orf50	0.254232	0.0621429	0.243889	-0.0918046	0.282669	0.5279	-0.0658876	0.480892	0.673492
ENST00000397100	ENSG00000146540	C7orf50	-0.147546	0.816554	0.926571	0.439639	0.120675	0.327924	-0.110845	0.705693	0.837465
ENST00000534350	ENSG00000182307	C8orf33	-0.272533	0.0252771	0.143212	0.193492	0.133207	0.347059	-0.20082	0.171079	0.35652
ENST00000331434	ENSG00000182307	C8orf33	0.097197	0.529105	0.765525	-0.366777	0.00365179	0.0401048	-0.0575892	0.677987	0.819243
ENST00000530455	ENSG00000182307	C8orf33	-0.0605866	0.694042	0.864876	0.354023	0.00566683	0.0523485	0.0713752	0.612493	0.773715
ENST00000325233	ENSG00000165084	C8orf34	-0.214075	0.0384768	0.183911	-0.289409	0.0443464	0.179996	-0.334546	0.023497	0.098255
ENST00000518698	ENSG00000165084	C8orf34	0.156962	0.0963297	0.314523	-0.0680555	0.550872	0.753703	-0.366515	0.00167092	0.0171144
ENST00000348340	ENSG00000165084	C8orf34	-0.0733603	0.461298	0.717061	0.142981	0.263001	0.506355	0.45352	0.000580025	0.00878514
ENST00000519561	ENSG00000213865	C8orf44	0.107309	0.373372	0.64553	0.132126	0.2429	0.485142	0.232988	0.0648443	0.191269
ENST00000518860	ENSG00000213865	C8orf44	-0.107309	0.373372	0.64553	-0.132126	0.2429	0.485142	-0.232988	0.0648443	0.191269
ENST00000289989	ENSG00000241852	C8orf58	0.881721	0.00191282	0.0276916	0.374158	0.199066	0.435396	-0.456651	0.164786	0.348721
ENST00000614574	ENSG00000241852	C8orf58	-0.516639	0.000554999	0.0122536	-0.335916	0.110401	0.311794	-0.448405	0.0545561	0.171334
ENST00000409586	ENSG00000241852	C8orf58	0.241488	0.241409	0.517982	0.253388	0.238753	0.480499	0.500407	0.0578074	0.177681
ENST00000615223	ENSG00000241852	C8orf58	0.140899	0.49144	0.739569	-0.149372	0.571873	0.768094	0.58688	0.0547113	0.171556
ENST00000453427	ENSG00000241852	C8orf58	-0.0021572	0.975864	0.990726	-0.0672098	0.606847	0.791489	-0.113489	0.438956	0.638711
ENST00000619594	ENSG00000176731	C8orf59	0.274291	0.0179466	0.11616	0.148974	0.249256	0.491734	0.0943398	0.511163	0.697809
ENST00000523245	ENSG00000176731	C8orf59	-0.274291	0.0179466	0.11616	-0.148974	0.249256	0.491734	-0.0943398	0.511163	0.697809
ENST00000524821	ENSG00000213563	C8orf82	0.200853	0.0765803	0.275143	-0.134582	0.103257	0.299821	-0.290565	0.00254337	0.0225363
ENST00000313465	ENSG00000213563	C8orf82	-0.349995	0.0364728	0.178295	-0.150444	0.350278	0.593564	-0.292916	0.109246	0.268339
ENST00000534680	ENSG00000213563	C8orf82	0.0821131	0.683754	0.858226	0.243745	0.0250398	0.128295	0.539985	3.62551e-05	0.00149473
ENST00000429260	ENSG00000160345	C9orf116	0.0517595	0.842255	0.938282	0.160651	0.195156	0.430263	0.344288	0.0131307	0.0671518
ENST00000371789	ENSG00000160345	C9orf116	-0.0517595	0.842255	0.938282	-0.160651	0.195156	0.430263	-0.344288	0.0131307	0.0671518
ENST00000649569	ENSG00000204352	C9orf129	-0.0306904	0.866223	0.948368	-0.0473974	0.645854	0.816661	-0.127136	0.290777	0.49666
ENST00000375419	ENSG00000204352	C9orf129	-0.0238312	0.839168	0.937186	0.0116973	0.864189	0.937263	0.0520515	0.508185	0.695732
ENST00000648864	ENSG00000204352	C9orf129	-0.0238312	0.839168	0.937186	0.0116973	0.864189	0.937263	0.0520515	0.508185	0.695732
ENST00000372994	ENSG00000171159	C9orf16	0.110376	0.357188	0.632834	0.0371811	0.695936	0.847118	0.0147052	0.887457	0.943241
ENST00000492588	ENSG00000171159	C9orf16	-0.110376	0.357188	0.632834	-0.0371811	0.695936	0.847118	-0.0147052	0.887457	0.943241
ENST00000277198	ENSG00000148120	C9orf3	0.44094	0.00403939	0.0453408	0.386522	0.0277858	0.136184	0.191598	0.318344	0.525525
ENST00000445181	ENSG00000148120	C9orf3	-0.159886	0.026016	0.145509	0.0345343	0.638432	0.811988	0.0626792	0.412685	0.615003
ENST00000297979	ENSG00000148120	C9orf3	-0.20289	0.165379	0.423685	-0.225044	0.18499	0.418098	-0.107008	0.570544	0.743743
ENST00000482056	ENSG00000148120	C9orf3	-0.0965544	0.270411	0.550076	-0.0627	0.553629	0.755544	0.191372	0.0970837	0.248661
ENST00000375315	ENSG00000148120	C9orf3	0.053451	0.486939	0.73588	0.00207752	0.978159	0.990177	-0.0343302	0.679616	0.820522
ENST00000473778	ENSG00000148120	C9orf3	0.0395312	0.60834	0.815911	-0.0725716	0.30214	0.547792	-0.0597914	0.445584	0.644531
ENST00000496567	ENSG00000148120	C9orf3	-0.245552	0.475912	0.728052	0.0806107	0.744323	0.874286	-0.673917	0.0139355	0.069903
ENST00000424143	ENSG00000148120	C9orf3	-0.0465703	0.610812	0.817479	-0.124887	0.176978	0.408441	-0.0326782	0.749087	0.863225
ENST00000379997	ENSG00000147894	C9orf72	0.0447342	0.321273	0.601191	0.0254419	0.720086	0.86114	0.00358508	0.964214	0.983045
ENST00000619707	ENSG00000147894	C9orf72	-0.129716	0.436271	0.696885	0.19987	0.281393	0.526404	-0.181897	0.366193	0.57176
ENST00000380003	ENSG00000147894	C9orf72	0.0270501	0.704995	0.871449	0.0029229	0.977548	0.989979	0.0412481	0.728914	0.851423
ENST00000488117	ENSG00000147894	C9orf72	-0.0391114	0.464565	0.719371	-0.100399	0.240399	0.482498	0.00865331	0.930685	0.965926
ENST00000372447	ENSG00000136819	C9orf78	0.0362904	0.698752	0.867571	-0.0608128	0.602367	0.788426	-0.04345	0.748073	0.862655
ENST00000461762	ENSG00000136819	C9orf78	-0.0362904	0.698752	0.867571	0.0608128	0.602367	0.788426	0.04345	0.748073	0.862655
ENST00000334731	ENSG00000155621	C9orf85	0.0937511	0.483261	0.733137	0.0408067	0.695928	0.847118	0.0152269	0.899476	0.94977
ENST00000486911	ENSG00000155621	C9orf85	-0.0937511	0.483261	0.733137	-0.0408067	0.695928	0.847118	-0.0152269	0.899476	0.94977
ENST00000570565	ENSG00000154975	CA10	1.85737	0.00729111	0.0656923	-0.261322	0.218115	0.457386	0.00163025	0.995132	0.998337
ENST00000451037	ENSG00000154975	CA10	-0.170578	0.0259238	0.145276	-0.0195052	0.856004	0.933031	-0.0673052	0.604882	0.768196
ENST00000442502	ENSG00000154975	CA10	0.171957	0.0909396	0.304292	0.194976	0.151509	0.373358	0.115565	0.481257	0.673826
ENST00000285273	ENSG00000154975	CA10	-0.00927663	0.863417	0.947265	-0.0173715	0.791585	0.900073	-0.0462455	0.56186	0.737484
ENST00000596080	ENSG00000063180	CA11	0.288667	0.158068	0.413719	0.231246	0.0728637	0.242363	0.437309	0.00319988	0.0262045
ENST00000084798	ENSG00000063180	CA11	-0.149321	0.271464	0.55116	-0.0278697	0.715029	0.857972	-0.079577	0.342797	0.549754
ENST00000599267	ENSG00000063180	CA11	-0.0465474	0.78857	0.914344	-0.130243	0.145549	0.364832	-0.177047	0.0685733	0.198211
ENST00000344366	ENSG00000074410	CA12	0.0288815	0.866307	0.948368	0.203224	0.37827	0.618538	0.873276	2.52474e-05	0.00117145
ENST00000178638	ENSG00000074410	CA12	-0.0288815	0.866307	0.948368	-0.203224	0.37827	0.618538	-0.873276	2.52474e-05	0.00117145
ENST00000517298	ENSG00000185015	CA13	0.0360438	0.738652	0.889765	-0.0640295	0.541981	0.747208	0.24523	0.0481657	0.158055
ENST00000522631	ENSG00000185015	CA13	-0.0554209	0.608076	0.815707	-0.200283	0.0805779	0.257798	-0.20677	0.122086	0.288133
ENST00000321764	ENSG00000185015	CA13	-0.00902952	0.920765	0.97062	0.135251	0.140418	0.357268	-0.0840714	0.42817	0.628905
ENST00000300900	ENSG00000167434	CA4	0.523707	2.77594e-08	1.78303e-05	0.254727	0.19997	0.436294	0.395985	0.0664983	0.194416
ENST00000585705	ENSG00000167434	CA4	-0.458034	9.58977e-08	3.96724e-05	-0.419638	0.0429667	0.176982	-0.434691	0.0589408	0.179933
ENST00000587265	ENSG00000167434	CA4	-0.367014	6.12809e-07	0.000134752	-0.260867	0.146136	0.365621	-0.583578	0.00217706	0.020269
ENST00000586876	ENSG00000167434	CA4	-0.321436	0.0125586	0.0923536	-0.219285	0.347163	0.590646	-0.215966	0.392581	0.596794
ENST00000590203	ENSG00000167434	CA4	0.136334	0.251848	0.529854	0.141829	0.562484	0.761269	0.410576	0.149377	0.326994
ENST00000380336	ENSG00000186312	CA5BP1	0.398068	0.000707288	0.0145349	0.331387	0.00015355	0.00548925	0.410324	3.17112e-05	0.00137489
ENST00000380333	ENSG00000186312	CA5BP1	-0.267485	0.0960491	0.314136	-0.0310921	0.76262	0.88441	0.102565	0.397239	0.601142
ENST00000380334	ENSG00000186312	CA5BP1	-0.161886	0.171716	0.431441	-0.200447	0.0143574	0.0919297	-0.335716	0.000381391	0.00661856
ENST00000394069	ENSG00000168748	CA7	0.520019	0.287024	0.567376	0.286124	0.0665405	0.229347	0.229464	0.200242	0.394409
ENST00000338437	ENSG00000168748	CA7	-0.520019	0.287024	0.567376	-0.286124	0.0665405	0.229347	-0.229464	0.200242	0.394409
ENST00000529918	ENSG00000178538	CA8	-0.55064	0.000147522	0.00525652	0.167991	0.203215	0.44029	0.2439	0.0918551	0.239722
ENST00000317995	ENSG00000178538	CA8	0.205663	0.0637883	0.247822	0.0602724	0.672478	0.833634	0.0302188	0.840366	0.916272
ENST00000524872	ENSG00000178538	CA8	-0.139185	0.249085	0.527059	-0.149223	0.358482	0.600493	-0.133176	0.427494	0.628305
ENST00000333916	ENSG00000120159	CAAP1	0.461532	0.0118995	0.0893946	-0.120673	0.45406	0.68197	-0.0974765	0.607235	0.769782
ENST00000483493	ENSG00000120159	CAAP1	-0.461532	0.0118995	0.0893946	0.120673	0.45406	0.68197	0.0974765	0.607235	0.769782
ENST00000258418	ENSG00000135932	CAB39	0.180906	0.220806	0.493714	0.295415	0.0256597	0.13006	0.489131	0.00119042	0.0137056
ENST00000409788	ENSG00000135932	CAB39	-0.180906	0.220806	0.493714	-0.295415	0.0256597	0.13006	-0.489131	0.00119042	0.0137056
ENST00000409308	ENSG00000102547	CAB39L	0.291343	0.10737	0.334677	0.326838	0.00212548	0.0289098	0.590008	2.51883e-06	0.000285288
ENST00000355854	ENSG00000102547	CAB39L	-0.291343	0.10737	0.334677	-0.326838	0.00212548	0.0289098	-0.590008	2.51883e-06	0.000285288
ENST00000617531	ENSG00000099991	CABIN1	-1.12642	0.000404068	0.00994203	-0.500186	0.106041	0.304607	-0.982883	0.0150494	0.0734653
ENST00000263119	ENSG00000099991	CABIN1	0.261994	0.00688659	0.0634294	0.106087	0.254901	0.497293	0.0787761	0.444366	0.643551
ENST00000337989	ENSG00000099991	CABIN1	0.118247	0.0162871	0.108944	0.0789917	0.101785	0.297582	0.150273	0.00496013	0.0349364
ENST00000398319	ENSG00000099991	CABIN1	-0.397614	0.00850949	0.0728771	-0.156283	0.145969	0.365416	-0.165733	0.168277	0.352998
ENST00000445422	ENSG00000099991	CABIN1	-0.349821	0.0163904	0.109433	-0.058707	0.6386	0.81206	-0.183157	0.182959	0.372
ENST00000496016	ENSG00000099991	CABIN1	-0.157829	0.0871842	0.296874	-0.180486	0.0895163	0.275213	-0.482966	2.96482e-05	0.00130985
ENST00000405822	ENSG00000099991	CABIN1	0.233537	0.31315	0.594351	0.125429	0.508623	0.723409	0.297078	0.141783	0.316255
ENST00000459824	ENSG00000099991	CABIN1	-0.044069	0.527045	0.764584	-0.204196	0.0223872	0.119826	-0.235013	0.0138687	0.0696801
ENST00000256925	ENSG00000134508	CABLES1	0.023436	0.957958	0.98491	-0.210951	0.476687	0.699512	-0.376513	0.314369	0.521697
ENST00000420687	ENSG00000134508	CABLES1	-0.023436	0.957958	0.98491	0.210951	0.476687	0.699512	0.376513	0.314369	0.521697
ENST00000288616	ENSG00000157782	CABP1	-0.203568	0.049919	0.214341	-0.275319	4.00379e-08	3.25748e-05	-0.334795	1.97691e-08	1.37608e-05
ENST00000316803	ENSG00000157782	CABP1	0.099736	0.565697	0.788799	-0.0952536	0.0877353	0.272068	0.0216766	0.743029	0.859557
ENST00000453000	ENSG00000157782	CABP1	0.0258602	0.81116	0.924187	0.153288	0.000328003	0.00888558	0.144841	0.00349694	0.0277127
ENST00000498082	ENSG00000157782	CABP1	-0.0427303	0.691848	0.863681	0.00657284	0.902275	0.954889	-0.183272	0.00356784	0.0280895
ENST00000316948	ENSG00000160325	CACFD1	0.593269	0.000534855	0.0119583	-0.005047	0.978387	0.990244	0.010127	0.959797	0.980608
ENST00000291722	ENSG00000160325	CACFD1	-0.661958	0.000646612	0.0136527	-0.267721	0.300963	0.546855	-0.526641	0.0558458	0.174065
ENST00000489519	ENSG00000160325	CACFD1	-0.0301792	0.884561	0.956066	0.254506	0.110564	0.312018	0.564569	0.00199401	0.0192067
ENST00000495994	ENSG00000158966	CACHD1	-0.602755	0.173285	0.433331	-0.27728	0.193632	0.428434	-0.0537581	0.826095	0.908368
ENST00000651257	ENSG00000158966	CACHD1	0.222374	0.428085	0.690495	-0.0888915	0.542146	0.747306	-0.268895	0.0936052	0.242887
ENST00000650260	ENSG00000158966	CACHD1	-0.441264	0.663555	0.847545	0.479365	0.098496	0.291423	0.508951	0.167335	0.351929
ENST00000290039	ENSG00000158966	CACHD1	-0.0919612	0.753289	0.896707	0.0335257	0.83644	0.922957	0.222918	0.199718	0.393769
ENST00000593160	ENSG00000141837	CACNA1A	-0.440744	3.87977e-10	8.60885e-07	-0.251736	0.0788205	0.254207	-0.227108	0.169783	0.3548
ENST00000636974	ENSG00000141837	CACNA1A	0.606222	1.44918e-05	0.00114286	1.17675	0.00609366	0.0545141	0.373534	0.291245	0.497216
ENST00000586190	ENSG00000141837	CACNA1A	-0.513245	1.49887e-05	0.00116883	-0.59968	0.00978923	0.0724267	-0.813539	0.00135099	0.014857
ENST00000587525	ENSG00000141837	CACNA1A	0.336572	8.86975e-05	0.00377165	-0.0229248	0.822297	0.916111	-0.025914	0.820155	0.904954
ENST00000635917	ENSG00000141837	CACNA1A	-0.44549	3.31912e-05	0.002011	-0.320075	0.0862552	0.269515	-0.151612	0.429781	0.630284
ENST00000635742	ENSG00000141837	CACNA1A	-0.105568	3.52777e-05	0.00208013	-0.0185253	0.744168	0.874198	-0.0954307	0.135178	0.307312
ENST00000637625	ENSG00000141837	CACNA1A	-0.234725	5.75247e-05	0.00286414	0.034621	0.795745	0.902638	0.100276	0.512874	0.699089
ENST00000637981	ENSG00000141837	CACNA1A	-0.228175	5.84646e-05	0.00287829	-0.0305318	0.792905	0.901012	-0.137007	0.307623	0.514416
ENST00000636966	ENSG00000141837	CACNA1A	-0.154521	6.49649e-05	0.00308795	-0.139917	0.0687922	0.233985	-0.134205	0.11804	0.282005
ENST00000360228	ENSG00000141837	CACNA1A	-0.190035	6.68931e-05	0.00313986	-0.317762	0.000528866	0.0121696	-0.0798045	0.45037	0.648284
ENST00000637769	ENSG00000141837	CACNA1A	0.741815	0.00194443	0.0280066	1.6308	0.0681354	0.232466	-0.17576	0.799522	0.892755
ENST00000592864	ENSG00000141837	CACNA1A	0.684179	0.00226316	0.0310158	-0.0806344	0.648304	0.818043	0.15801	0.359303	0.565106
ENST00000614285	ENSG00000141837	CACNA1A	0.147816	0.00471886	0.0498107	0.103347	0.400573	0.637947	0.252145	0.0633156	0.188579
ENST00000637475	ENSG00000141837	CACNA1A	-0.158466	0.00131179	0.0215683	-0.176464	0.10167	0.297388	-0.260123	0.0305128	0.116812
ENST00000635786	ENSG00000141837	CACNA1A	0.197424	0.00570787	0.0559701	0.176131	0.244665	0.487155	0.0553908	0.744081	0.860276
ENST00000636670	ENSG00000141837	CACNA1A	-0.119212	0.00218054	0.0301545	-0.0828726	0.382129	0.621941	-0.241795	0.0284901	0.111736
ENST00000637809	ENSG00000141837	CACNA1A	0.248072	0.0127507	0.093333	0.21905	0.47155	0.695168	-0.013227	0.970593	0.986436
ENST00000573710	ENSG00000141837	CACNA1A	0.421728	0.0141823	0.100061	-0.138658	0.581913	0.77498	0.651488	0.0564741	0.175127
ENST00000638009	ENSG00000141837	CACNA1A	0.378139	0.0150518	0.104001	0.459976	0.118811	0.324724	0.827543	0.0110902	0.0604419
ENST00000637117	ENSG00000141837	CACNA1A	-0.112485	0.0102839	0.0821772	-0.0922587	0.29541	0.540813	-0.134144	0.181871	0.370728
ENST00000637168	ENSG00000141837	CACNA1A	-0.0969279	0.015219	0.104623	-0.0871059	0.310193	0.556234	-0.165382	0.0971576	0.248759
ENST00000593267	ENSG00000141837	CACNA1A	-0.125076	0.0155598	0.106202	-0.0710112	0.527227	0.736679	-0.150468	0.244157	0.446729
ENST00000636058	ENSG00000141837	CACNA1A	0.167929	0.0467161	0.206294	-0.0951427	0.600973	0.787616	-0.145348	0.440851	0.640379
ENST00000635895	ENSG00000141837	CACNA1A	-0.151428	0.0188236	0.119213	-0.0547701	0.63893	0.812113	-0.111469	0.400324	0.603832
ENST00000573891	ENSG00000141837	CACNA1A	0.187464	0.0660287	0.252924	-0.243641	0.164863	0.392755	-0.223436	0.299168	0.505831
ENST00000590205	ENSG00000141837	CACNA1A	-0.0642895	0.0482519	0.209991	-0.0802904	0.277323	0.52226	-0.206389	0.0162285	0.0773386
ENST00000636022	ENSG00000141837	CACNA1A	0.166045	0.121961	0.358762	0.696566	0.0025034	0.0319827	-0.100652	0.663126	0.809074
ENST00000636984	ENSG00000141837	CACNA1A	-0.132052	0.0590087	0.236196	0.169461	0.240372	0.482498	-0.0347391	0.816403	0.902608
ENST00000637952	ENSG00000141837	CACNA1A	-0.132173	0.0709556	0.263224	0.0516227	0.735512	0.86966	-0.123945	0.455842	0.652767
ENST00000636610	ENSG00000141837	CACNA1A	-0.0353053	0.170713	0.43014	-0.0768089	0.129299	0.341558	-0.174466	0.00294854	0.0247952
ENST00000637004	ENSG00000141837	CACNA1A	0.0938941	0.367931	0.641316	0.0969967	0.700462	0.849829	0.373738	0.185289	0.375034
ENST00000636816	ENSG00000141837	CACNA1A	0.0294289	0.401114	0.6693	-0.0282299	0.714614	0.85769	-0.0986448	0.274987	0.479762
ENST00000585802	ENSG00000141837	CACNA1A	0.221765	0.420891	0.684759	0.306436	0.550979	0.753785	0.763723	0.128772	0.298097
ENST00000637774	ENSG00000141837	CACNA1A	-0.0616389	0.326818	0.605517	-0.0516192	0.742339	0.87325	0.0928069	0.605107	0.768362
ENST00000636074	ENSG00000141837	CACNA1A	-0.0352035	0.389085	0.660086	-0.0201413	0.774803	0.890828	3.76627e-05	0.999624	1
ENST00000636389	ENSG00000141837	CACNA1A	0.0182494	0.934954	0.976732	-0.164392	0.529473	0.738099	-0.649141	0.0156287	0.0753883
ENST00000637485	ENSG00000141837	CACNA1A	-0.0133698	0.656901	0.843983	-0.0635274	0.334994	0.579588	-0.174416	0.0203708	0.08973
ENST00000636549	ENSG00000141837	CACNA1A	-0.00032258	0.999038	0.999982	0.756453	0.643426	0.814836	-0.694442	0.538723	0.720257
ENST00000637616	ENSG00000141837	CACNA1A	-0.0081119	0.799126	0.919205	0.0235127	0.752537	0.879328	-0.0262381	0.75183	0.864867
ENST00000635988	ENSG00000141837	CACNA1A	-0.00392849	0.87471	0.951889	0.0417678	0.518298	0.730437	-0.0172902	0.810457	0.899206
ENST00000371357	ENSG00000148408	CACNA1B	0.0841568	0.398754	0.667601	0.0696314	0.40719	0.64349	0.0728218	0.436846	0.636759
ENST00000371372	ENSG00000148408	CACNA1B	-0.143523	0.359942	0.63495	-0.0890571	0.534684	0.741775	-0.0458626	0.771197	0.876662
ENST00000371363	ENSG00000148408	CACNA1B	0.0632862	0.606862	0.815108	0.000248477	0.99799	0.999525	-0.0133249	0.904703	0.95229
ENST00000277549	ENSG00000148408	CACNA1B	-0.0930826	0.510593	0.752799	-0.0166592	0.895785	0.952092	-0.0318656	0.815213	0.901962
ENST00000371355	ENSG00000148408	CACNA1B	-0.0587781	0.891491	0.959283	-0.0519204	0.901131	0.954718	-0.757044	0.0855849	0.22849
ENST00000480911	ENSG00000151067	CACNA1C	0.11012	0.0985004	0.318184	-0.00501417	0.927032	0.966408	-0.185658	0.00243044	0.0218498
ENST00000492150	ENSG00000151067	CACNA1C	-0.102504	0.336134	0.614779	-0.158086	0.0417034	0.174268	-0.168545	0.0476909	0.156997
ENST00000335762	ENSG00000151067	CACNA1C	-0.275154	0.347157	0.624537	-0.932531	0.000255079	0.00756957	-0.94198	0.000441537	0.00733768
ENST00000399641	ENSG00000151067	CACNA1C	-0.178553	0.352869	0.629343	0.250595	0.0130956	0.0865524	0.282187	0.0113867	0.0613998
ENST00000344100	ENSG00000151067	CACNA1C	-0.18489	0.469826	0.723332	0.0627497	0.642959	0.814435	-0.193862	0.196886	0.38996
ENST00000465278	ENSG00000151067	CACNA1C	-0.161111	0.478583	0.729896	-0.285466	0.05467	0.204488	-0.770704	3.33641e-06	0.000347545
ENST00000616390	ENSG00000151067	CACNA1C	-0.68657	0.5083	0.751396	-0.656015	0.0496973	0.193073	-0.902245	0.00601255	0.0398789
ENST00000406454	ENSG00000151067	CACNA1C	0.0447865	0.912447	0.967863	0.0421404	0.810565	0.910471	0.51047	0.0134579	0.0682345
ENST00000399603	ENSG00000151067	CACNA1C	-0.181833	0.631995	0.829407	-1.45572	0.00138617	0.0222151	-1.34209	0.00285421	0.0242442
ENST00000399655	ENSG00000151067	CACNA1C	-0.0163693	0.811639	0.924199	0.0624762	0.198632	0.434973	0.158569	0.00339264	0.0272199
ENST00000399637	ENSG00000151067	CACNA1C	-0.0684813	0.872882	0.950917	-0.0667483	0.864504	0.93746	0.386143	0.396889	0.600832
ENST00000636448	ENSG00000157388	CACNA1D	-0.568836	0.0012553	0.0209356	0.0497925	0.727747	0.865277	0.0643449	0.686077	0.824698
ENST00000350061	ENSG00000157388	CACNA1D	0.50198	0.0106806	0.0841075	0.431924	0.0517989	0.197873	0.689355	0.00434667	0.0320282
ENST00000288139	ENSG00000157388	CACNA1D	-1.5115	0.00572851	0.0560902	-0.261128	0.168392	0.397343	0.330301	0.110946	0.271041
ENST00000498251	ENSG00000157388	CACNA1D	0.226543	0.0261278	0.145866	0.275939	0.00544074	0.051155	0.189381	0.0854598	0.228261
ENST00000481478	ENSG00000157388	CACNA1D	0.352316	0.0370682	0.180006	0.261492	0.0673335	0.230923	0.051395	0.742078	0.85932
ENST00000637081	ENSG00000157388	CACNA1D	-0.160152	0.0684649	0.258403	0.0529529	0.493829	0.712331	-0.0359435	0.665885	0.811044
ENST00000636627	ENSG00000157388	CACNA1D	-0.139651	0.0756146	0.27326	-0.174678	0.0175486	0.103485	-0.294145	0.000482251	0.00776102
ENST00000636581	ENSG00000157388	CACNA1D	-0.117456	0.141504	0.389508	-0.157481	0.00737815	0.0609324	-0.271315	2.75295e-05	0.00124746
ENST00000636938	ENSG00000157388	CACNA1D	0.043205	0.317076	0.597459	0.0697469	0.0845679	0.26622	0.00546769	0.901854	0.950981
ENST00000636999	ENSG00000157388	CACNA1D	-0.0783763	0.16347	0.42106	0.0214762	0.686336	0.841835	-0.0147705	0.800249	0.893199
ENST00000422281	ENSG00000157388	CACNA1D	-0.66259	0.236793	0.512515	-0.17758	0.514116	0.727074	-0.254323	0.377145	0.582456
ENST00000636833	ENSG00000157388	CACNA1D	-0.113075	0.264377	0.543633	-0.19549	0.0273025	0.134981	-0.127767	0.172585	0.358328
ENST00000636633	ENSG00000157388	CACNA1D	-0.0514002	0.316972	0.597379	-0.080477	0.0696248	0.235668	-0.108595	0.026121	0.105574
ENST00000636480	ENSG00000157388	CACNA1D	-0.109287	0.375209	0.647192	0.145179	0.279327	0.524346	-0.283945	0.0575477	0.177217
ENST00000637589	ENSG00000157388	CACNA1D	0.00351537	0.944022	0.979459	-0.0592903	0.229785	0.470698	-0.016845	0.758156	0.868589
ENST00000636595	ENSG00000157388	CACNA1D	-0.0311683	0.654429	0.842604	-0.1605	0.0108432	0.0769544	-0.0764	0.268768	0.472868
ENST00000360108	ENSG00000198216	CACNA1E	0.485402	0.125144	0.363981	1.89119	0.277438	0.522343	0.454726	0.820118	0.904954
ENST00000621791	ENSG00000198216	CACNA1E	0.0740449	0.765175	0.902632	0.232142	0.00974881	0.0722812	0.145776	0.123711	0.29045
ENST00000367573	ENSG00000198216	CACNA1E	-0.110258	0.559902	0.784821	-0.145612	0.0517303	0.197766	0.0586247	0.457856	0.654658
ENST00000367570	ENSG00000198216	CACNA1E	-0.197984	0.660098	0.845691	-0.269819	0.211611	0.450344	-0.404176	0.0535583	0.169267
ENST00000524607	ENSG00000198216	CACNA1E	-0.00277344	0.993971	0.997814	-0.120666	0.671254	0.832772	-0.448489	0.0342376	0.126244
ENST00000533229	ENSG00000198216	CACNA1E	-0.0276462	0.779201	0.909791	-0.0453324	0.393801	0.632164	-0.0726973	0.201046	0.395295
ENST00000359106	ENSG00000006283	CACNA1G	0.172106	0.0110106	0.085766	0.223138	0.000452968	0.0109305	0.255857	0.000382408	0.00663384
ENST00000513689	ENSG00000006283	CACNA1G	0.778153	0.0271677	0.149527	0.130154	0.674979	0.835207	1.03769	0.0257579	0.1046
ENST00000358244	ENSG00000006283	CACNA1G	0.590684	0.0434522	0.198054	0.256354	0.566735	0.764352	-0.47403	0.288379	0.494052
ENST00000352832	ENSG00000006283	CACNA1G	-0.205226	0.0230919	0.135552	-0.0876179	0.299249	0.544825	-0.101148	0.297493	0.504163
ENST00000429973	ENSG00000006283	CACNA1G	-0.490015	0.0963676	0.314539	-0.177673	0.122383	0.330306	-0.222674	0.101702	0.256322
ENST00000506520	ENSG00000006283	CACNA1G	-0.0663365	0.648491	0.839434	-0.0678538	0.485863	0.706305	-0.372455	0.000926096	0.0117024
ENST00000639478	ENSG00000196557	CACNA1H	1.15232	0.0790268	0.280197	0.0944262	0.749577	0.877217	-0.666028	0.0139482	0.0699504
ENST00000358590	ENSG00000196557	CACNA1H	-0.818798	0.272923	0.552809	0.391767	0.236597	0.477836	0.307327	0.371039	0.57656
ENST00000638323	ENSG00000196557	CACNA1H	0.273393	0.750403	0.895508	-0.0319718	0.919495	0.96258	0.530908	0.077723	0.214843
ENST00000565831	ENSG00000196557	CACNA1H	-0.198924	0.593489	0.806451	-0.0853739	0.53725	0.743559	-0.0485038	0.706134	0.83766
ENST00000564231	ENSG00000196557	CACNA1H	-0.238684	0.601155	0.811582	-0.210254	0.0754058	0.247696	-0.172444	0.110557	0.270389
ENST00000402142	ENSG00000100346	CACNA1I	0.570701	0.178148	0.439122	0.281315	0.0992787	0.29307	0.313216	0.116894	0.280339
ENST00000404898	ENSG00000100346	CACNA1I	-0.434559	0.229868	0.504484	-0.265544	0.0934788	0.282163	-0.277752	0.132876	0.303933
ENST00000401624	ENSG00000100346	CACNA1I	-0.224544	0.232175	0.506745	-0.104327	0.477493	0.700299	-0.40796	0.0187027	0.0850324
ENST00000483620	ENSG00000007402	CACNA2D2	-0.388556	0.000814472	0.0159164	-0.267195	0.0919648	0.279345	-0.194778	0.304165	0.511049
ENST00000429770	ENSG00000007402	CACNA2D2	0.406711	0.011404	0.0875311	0.00356345	0.985971	0.993888	-0.076806	0.742837	0.859484
ENST00000423994	ENSG00000007402	CACNA2D2	-0.205948	0.144819	0.394453	0.311862	0.108641	0.308698	-0.298901	0.203094	0.397858
ENST00000266039	ENSG00000007402	CACNA2D2	-0.11825	0.538926	0.771842	-0.11648	0.615656	0.797079	0.168571	0.54692	0.726211
ENST00000424201	ENSG00000007402	CACNA2D2	0.00704854	0.965552	0.98719	0.0284988	0.888248	0.948916	0.0826325	0.721488	0.847081
ENST00000288197	ENSG00000157445	CACNA2D3	0.412059	0.335837	0.614522	-0.173102	0.276658	0.521501	-0.188371	0.308008	0.514851
ENST00000471363	ENSG00000157445	CACNA2D3	0.692407	0.347431	0.624719	-0.752363	0.0102851	0.0747423	-0.668161	0.0569539	0.176066
ENST00000477024	ENSG00000157445	CACNA2D3	-0.401157	0.433434	0.694579	-0.472186	0.174417	0.40529	-0.794823	0.0339616	0.12552
ENST00000474759	ENSG00000157445	CACNA2D3	-0.402007	0.463447	0.71862	-0.108678	0.595252	0.784008	-0.061054	0.812568	0.900524
ENST00000490478	ENSG00000157445	CACNA2D3	0.102129	0.762892	0.901487	0.351256	0.00699193	0.0588429	0.406664	0.00841965	0.0498863
ENST00000394310	ENSG00000067191	CACNB1	-0.447127	0.161454	0.418142	0.11946	0.399072	0.6367	0.425545	0.0121924	0.0641294
ENST00000622445	ENSG00000067191	CACNB1	0.197028	0.634233	0.83067	-0.73137	0.00417883	0.0436911	-0.888837	0.00384623	0.0295792
ENST00000394303	ENSG00000067191	CACNB1	0.0415079	0.840487	0.937738	0.323611	0.00830428	0.0654687	0.367939	0.00857188	0.050473
ENST00000539338	ENSG00000067191	CACNB1	-0.0816246	0.56617	0.789143	-0.178835	0.0641462	0.224133	-0.297566	0.00654816	0.0421486
ENST00000498816	ENSG00000165995	CACNB2	-0.38005	0.00179406	0.026523	-0.514402	0.000247128	0.00739203	-0.753221	1.1463e-05	0.00072578
ENST00000612134	ENSG00000165995	CACNB2	-1.03103	0.00556275	0.0550033	-0.460631	0.246547	0.489304	-0.100137	0.841117	0.916681
ENST00000396576	ENSG00000165995	CACNB2	0.451855	0.0669015	0.254966	-0.110486	0.259397	0.502317	0.0852664	0.483861	0.675837
ENST00000643330	ENSG00000165995	CACNB2	-0.307282	0.0323869	0.166158	-0.313727	0.0496557	0.192962	-0.233722	0.194115	0.386696
ENST00000282343	ENSG00000165995	CACNB2	-1.45026	0.0429281	0.197064	-0.350149	0.0707593	0.237777	-0.129743	0.572256	0.744622
ENST00000324631	ENSG00000165995	CACNB2	0.0610925	0.383034	0.653903	-0.129672	0.0470086	0.186619	-0.0226022	0.772707	0.87726
ENST00000651330	ENSG00000165995	CACNB2	0.15425	0.574414	0.793811	0.275049	0.278806	0.523932	-0.12665	0.660777	0.807502
ENST00000377315	ENSG00000165995	CACNB2	0.0962836	0.634672	0.830932	0.497403	0.00129831	0.0213152	0.740064	0.000230169	0.0047409
ENST00000651896	ENSG00000165995	CACNB2	0.0744776	0.71485	0.876123	-0.210676	0.235778	0.477123	-0.207268	0.322266	0.529546
ENST00000643096	ENSG00000165995	CACNB2	0.112841	0.721167	0.879936	-0.324534	0.200278	0.436677	-0.336285	0.246849	0.449615
ENST00000652478	ENSG00000165995	CACNB2	0.000739755	0.998099	0.999409	-0.0191537	0.913687	0.960185	-0.237161	0.242798	0.44514
ENST00000650685	ENSG00000165995	CACNB2	-0.00503574	0.968849	0.988511	0.221318	0.107766	0.307493	0.127565	0.451766	0.649432
ENST00000651468	ENSG00000165995	CACNB2	-0.182685	0.848365	0.941201	-0.413888	0.297967	0.543429	-0.989467	0.0372106	0.133319
ENST00000536187	ENSG00000167535	CACNB3	-0.210347	0.333795	0.612324	-0.27469	0.0232523	0.122622	-0.0409943	0.753189	0.865773
ENST00000550190	ENSG00000167535	CACNB3	0.0776727	0.761863	0.901056	0.253975	0.228856	0.469483	0.515436	0.0222218	0.0948315
ENST00000301050	ENSG00000167535	CACNB3	0.0182937	0.859791	0.946051	0.12432	0.0870461	0.270826	0.242439	0.00215075	0.0201477
ENST00000552812	ENSG00000167535	CACNB3	-0.0329072	0.662563	0.846981	-0.10213	0.245395	0.487998	-0.212411	0.0318677	0.120341
ENST00000548860	ENSG00000167535	CACNB3	-0.00655198	0.947835	0.980868	0.00255516	0.980651	0.991128	-0.247221	0.0263457	0.106129
ENST00000547230	ENSG00000167535	CACNB3	-0.0111089	0.933843	0.976114	-0.120771	0.184147	0.416733	-0.282794	0.00416362	0.0311115
ENST00000637884	ENSG00000182389	CACNB4	-0.25775	4.76075e-06	0.000524607	-0.225196	0.0298683	0.141958	-0.354724	0.00196121	0.0189656
ENST00000637622	ENSG00000182389	CACNB4	-0.204872	0.000116091	0.00447638	-0.218962	0.0250184	0.128239	-0.269164	0.0134521	0.0682167
ENST00000635731	ENSG00000182389	CACNB4	-0.175387	0.000156604	0.00546149	-0.14542	0.094946	0.284978	-0.186611	0.0536879	0.169468
ENST00000635835	ENSG00000182389	CACNB4	-0.175841	0.000796983	0.0157258	-0.0693986	0.440441	0.671311	-0.231754	0.0213746	0.0924283
ENST00000638005	ENSG00000182389	CACNB4	0.762227	0.0048142	0.050388	0.0852335	0.349103	0.592454	0.11717	0.283588	0.488984
ENST00000637217	ENSG00000182389	CACNB4	0.252217	0.00756076	0.0674969	-0.0280307	0.870241	0.940297	-0.336095	0.0702829	0.201287
ENST00000636831	ENSG00000182389	CACNB4	-0.877331	0.0031269	0.0384297	-0.704416	0.115823	0.320281	-0.539672	0.26856	0.472637
ENST00000636762	ENSG00000182389	CACNB4	0.443255	0.0134039	0.0963497	0.0916457	0.551579	0.754163	0.262931	0.150536	0.328691
ENST00000636901	ENSG00000182389	CACNB4	0.630332	0.0378739	0.182336	0.3208	0.395959	0.633758	1.08112	0.0366683	0.131947
ENST00000539935	ENSG00000182389	CACNB4	0.260657	0.0628113	0.24563	0.181751	0.0505507	0.19505	0.417262	0.000169548	0.00392445
ENST00000637773	ENSG00000182389	CACNB4	0.459322	0.104534	0.329817	0.332009	0.345351	0.589031	0.527047	0.169926	0.355007
ENST00000475848	ENSG00000182389	CACNB4	-0.125237	0.0601688	0.238719	-0.0680444	0.498626	0.716108	-0.207967	0.0683559	0.197775
ENST00000637479	ENSG00000182389	CACNB4	0.0828768	0.16943	0.428432	-0.263607	0.106459	0.305415	-0.177389	0.331554	0.53927
ENST00000637418	ENSG00000182389	CACNB4	-0.352605	0.176419	0.437035	-0.0543143	0.935799	0.970346	0.401102	0.445946	0.644866
ENST00000636598	ENSG00000182389	CACNB4	0.329065	0.354144	0.630163	-0.180852	0.5652	0.763083	0.0419725	0.89885	0.949396
ENST00000637828	ENSG00000182389	CACNB4	0.157986	0.37731	0.648899	-0.139282	0.432272	0.665127	0.199991	0.353245	0.559005
ENST00000635738	ENSG00000182389	CACNB4	-0.140236	0.243783	0.520925	-0.0460936	0.747192	0.875948	0.00640584	0.967851	0.985156
ENST00000636130	ENSG00000182389	CACNB4	0.101745	0.480453	0.731302	0.297102	0.186459	0.419803	-0.0748299	0.766659	0.873799
ENST00000637913	ENSG00000182389	CACNB4	0.376603	0.680992	0.856566	0.456032	0.0531359	0.201014	0.12827	0.59553	0.761824
ENST00000638083	ENSG00000182389	CACNB4	-0.0409322	0.426715	0.689738	-0.00495552	0.949157	0.977128	-0.191786	0.0326744	0.122206
ENST00000636834	ENSG00000182389	CACNB4	0.0113813	0.834052	0.934627	-0.0820016	0.357135	0.599185	-0.151881	0.141071	0.315518
ENST00000637942	ENSG00000182389	CACNB4	-0.0250139	0.572688	0.792895	-0.122342	0.117546	0.322852	-0.137428	0.114511	0.276607
ENST00000636350	ENSG00000182389	CACNB4	0.0160291	0.951103	0.982209	-0.369856	0.135468	0.350108	0.0220911	0.944014	0.972743
ENST00000636947	ENSG00000182389	CACNB4	-0.000656745	0.99007	0.996566	-0.215904	0.0182637	0.105961	-0.256691	0.0143785	0.0713965
ENST00000592721	ENSG00000105298	CACTIN	-0.427467	0.00988253	0.0801709	-0.494561	8.84127e-05	0.00391391	-0.642482	5.99433e-06	0.000504516
ENST00000429344	ENSG00000105298	CACTIN	0.0854389	0.235712	0.511197	0.242127	0.000471049	0.0112115	0.375991	2.24378e-06	0.000263933
ENST00000591978	ENSG00000105298	CACTIN	0.0540486	0.374783	0.646798	-0.0197676	0.762025	0.884056	-0.114581	0.12358	0.290213
ENST00000493518	ENSG00000151893	CACUL1	0.118901	0.412707	0.67833	0.112205	0.22899	0.469582	-0.026847	0.786787	0.885564
ENST00000369151	ENSG00000151893	CACUL1	-0.118901	0.412707	0.67833	-0.112205	0.22899	0.469582	0.026847	0.786787	0.885564
ENST00000483307	ENSG00000116161	CACYBP	-0.279558	0.0438348	0.199036	-0.289681	0.0161676	0.0983353	-0.346196	0.0109049	0.059645
ENST00000613570	ENSG00000116161	CACYBP	0.338757	0.14495	0.394706	-0.0171485	0.906402	0.957	0.14854	0.378131	0.583209
ENST00000473925	ENSG00000116161	CACYBP	-0.15352	0.0721854	0.266168	-0.100365	0.0849609	0.267002	-0.0828534	0.21766	0.415908
ENST00000367679	ENSG00000116161	CACYBP	0.0889209	0.256116	0.534526	0.0865989	0.116837	0.32182	0.056045	0.376292	0.581723
ENST00000405362	ENSG00000116161	CACYBP	0.0172414	0.935127	0.976754	0.218676	0.0936781	0.282458	-0.015364	0.917512	0.959329
ENST00000403525	ENSG00000084774	CAD	0.664057	0.18765	0.451113	1.06398	0.0053828	0.0508422	0.770102	0.0426607	0.145835
ENST00000264705	ENSG00000084774	CAD	-0.664057	0.18765	0.451113	-1.06398	0.0053828	0.0508422	-0.770102	0.0426607	0.145835
ENST00000536727	ENSG00000182985	CADM1	0.331342	0.00131473	0.0215934	0.317843	0.0180614	0.105225	0.403697	0.00778162	0.0473237
ENST00000612235	ENSG00000182985	CADM1	-0.82861	0.00166353	0.0251492	0.332349	0.437158	0.668555	-0.117139	0.822034	0.906118
ENST00000616271	ENSG00000182985	CADM1	0.633155	0.16089	0.41719	-0.0742987	0.550807	0.753692	-0.366463	0.0114353	0.0615194
ENST00000441886	ENSG00000182985	CADM1	-0.157453	0.104305	0.32935	-0.537737	0.000301119	0.00834247	-0.536565	0.000670208	0.00963678
ENST00000536781	ENSG00000182985	CADM1	-0.0786841	0.114647	0.346841	-0.0873818	0.36094	0.602711	-0.0651037	0.537434	0.719522
ENST00000537058	ENSG00000182985	CADM1	-0.426497	0.130538	0.372856	-0.701935	0.00062278	0.0135359	-0.716678	0.00125525	0.0141581
ENST00000546000	ENSG00000182985	CADM1	0.0506372	0.322075	0.601684	-0.0201415	0.794299	0.901859	-0.242819	0.00377326	0.0291864
ENST00000541434	ENSG00000182985	CADM1	-0.061643	0.468372	0.722129	-0.156829	0.326502	0.571622	-0.19309	0.285847	0.491289
ENST00000452722	ENSG00000182985	CADM1	-0.0543357	0.472543	0.725394	0.157592	0.137695	0.353589	0.0747247	0.54235	0.722893
ENST00000331581	ENSG00000182985	CADM1	0.00651663	0.992375	0.997527	-0.205688	0.164975	0.392831	-0.0166367	0.921354	0.961269
ENST00000542447	ENSG00000182985	CADM1	-0.0148455	0.838709	0.93703	0.0329951	0.732195	0.867881	0.132241	0.21512	0.412504
ENST00000407528	ENSG00000175161	CADM2	0.282642	0.48138	0.731947	-0.40298	0.0969594	0.288573	-0.204915	0.509086	0.696375
ENST00000405615	ENSG00000175161	CADM2	0.15103	0.545658	0.775635	-0.135021	0.37706	0.617665	-0.221886	0.209298	0.405585
ENST00000485126	ENSG00000175161	CADM2	-0.202049	0.399936	0.668502	-0.249006	0.333828	0.578603	-0.44244	0.124412	0.291462
ENST00000383699	ENSG00000175161	CADM2	0.0908887	0.716348	0.876994	0.244789	0.23215	0.473417	0.340459	0.145589	0.321834
ENST00000473523	ENSG00000175161	CADM2	-0.427325	0.518562	0.758493	-1.38608	0.0584019	0.21195	-0.793129	0.220115	0.418604
ENST00000368124	ENSG00000162706	CADM3	0.388699	2.04338e-05	0.0014734	0.0408711	0.758559	0.882471	0.169467	0.290908	0.496764
ENST00000368125	ENSG00000162706	CADM3	-0.388699	2.04338e-05	0.0014734	-0.0408711	0.758559	0.882471	-0.169467	0.290908	0.496764
ENST00000383710	ENSG00000163618	CADPS	0.425608	0.00121061	0.0204206	0.197139	0.0439837	0.179302	0.228397	0.0427466	0.146057
ENST00000357948	ENSG00000163618	CADPS	-0.956643	0.000694955	0.0143811	-0.815259	0.111151	0.313269	-0.871068	0.0498802	0.161576
ENST00000463002	ENSG00000163618	CADPS	-0.466217	0.000827844	0.0161004	-0.0819263	0.506736	0.7218	-0.266661	0.0666866	0.194734
ENST00000478408	ENSG00000163618	CADPS	-0.264238	0.00569683	0.0559213	-0.224855	0.0165656	0.0997738	-0.257356	0.0143357	0.0712496
ENST00000478570	ENSG00000163618	CADPS	-0.139649	0.0160285	0.107954	-0.0220763	0.703925	0.85167	-0.0472326	0.483701	0.675681
ENST00000283269	ENSG00000163618	CADPS	-0.3732	0.0358302	0.176533	-0.167029	0.158223	0.383478	-0.0900767	0.497994	0.687673
ENST00000490353	ENSG00000163618	CADPS	-0.249034	0.0471718	0.207407	-0.206781	0.123871	0.332777	-0.432024	0.00460556	0.0333123
ENST00000490424	ENSG00000163618	CADPS	-0.247487	0.0510517	0.217313	-0.180127	0.107866	0.307493	-0.379599	0.00371566	0.0288782
ENST00000486172	ENSG00000163618	CADPS	-0.155761	0.0653411	0.251243	-0.163738	0.0321753	0.148112	-0.212456	0.0164005	0.0778552
ENST00000491424	ENSG00000163618	CADPS	-0.212026	0.112249	0.342879	-0.15685	0.0366508	0.160952	-0.142214	0.111142	0.271407
ENST00000473635	ENSG00000163618	CADPS	0.460926	0.520952	0.760134	-0.163666	0.554903	0.756441	-0.00161279	0.995447	0.998523
ENST00000474560	ENSG00000163618	CADPS	0.0336749	0.605659	0.814423	-0.0586963	0.344684	0.588373	-0.147749	0.0409782	0.141801
ENST00000612439	ENSG00000163618	CADPS	-0.371637	0.397708	0.667116	-0.159362	0.531427	0.739372	-0.20292	0.40599	0.609004
ENST00000542833	ENSG00000163618	CADPS	-0.00778918	0.92652	0.973165	0.0813543	0.212786	0.451702	-0.0114546	0.881459	0.939751
ENST00000313070	ENSG00000081803	CADPS2	0.193379	3.71171e-06	0.00044301	0.190328	0.0127794	0.0851892	0.116106	0.175356	0.362027
ENST00000397721	ENSG00000081803	CADPS2	-0.629087	0.000398709	0.00984491	-0.0913146	0.743441	0.873786	0.0763028	0.807847	0.89783
ENST00000412584	ENSG00000081803	CADPS2	-0.216819	0.071731	0.265134	-0.641732	0.00270417	0.0332508	-0.601639	0.0122177	0.064221
ENST00000462699	ENSG00000081803	CADPS2	-0.102923	0.11754	0.351755	-0.0762868	0.367532	0.608803	0.0322398	0.740368	0.858331
ENST00000615869	ENSG00000081803	CADPS2	-0.220855	0.140355	0.38776	-0.0402296	0.890637	0.950225	-0.0701272	0.817751	0.903521
ENST00000449022	ENSG00000081803	CADPS2	-0.0268626	0.638202	0.832718	0.196845	0.0882437	0.272881	0.20827	0.105055	0.261798
ENST00000302628	ENSG00000172137	CALB2	0.155883	0.372167	0.644611	-0.194484	0.395979	0.633758	0.0408454	0.870543	0.933836
ENST00000349553	ENSG00000172137	CALB2	-0.155883	0.372167	0.644611	0.194484	0.395979	0.633758	-0.0408454	0.870543	0.933836
ENST00000549935	ENSG00000012822	CALCOCO1	-0.33642	2.51331e-08	1.72802e-05	-0.222953	0.000161936	0.00566672	-0.328769	1.41925e-06	0.000197894
ENST00000548263	ENSG00000012822	CALCOCO1	0.265492	1.66047e-06	0.000262322	0.0116724	0.826763	0.918384	-0.0547963	0.365184	0.570898
ENST00000546774	ENSG00000012822	CALCOCO1	0.191886	0.00300584	0.0374227	0.0492021	0.547718	0.751367	0.0173052	0.850529	0.922142
ENST00000547988	ENSG00000012822	CALCOCO1	-0.112279	0.0119368	0.0895509	-0.169192	0.00215942	0.0291683	-0.150389	0.0178813	0.0826136
ENST00000548431	ENSG00000012822	CALCOCO1	0.0784725	0.353691	0.629878	0.0649666	0.491806	0.710612	0.0693143	0.496202	0.686164
ENST00000552282	ENSG00000012822	CALCOCO1	-0.136997	0.239796	0.515927	-0.256912	0.0136239	0.0885336	-0.0431162	0.710087	0.840248
ENST00000262059	ENSG00000012822	CALCOCO1	0.0826155	0.616579	0.82053	0.214569	0.2383	0.479983	0.522705	0.0244435	0.100985
ENST00000549613	ENSG00000012822	CALCOCO1	0.0397208	0.627585	0.826866	-0.0982954	0.241497	0.483416	-0.0344447	0.714718	0.842827
ENST00000553154	ENSG00000012822	CALCOCO1	-0.0566116	0.544765	0.775026	0.0932072	0.299673	0.545384	0.0385483	0.716248	0.843715
ENST00000430117	ENSG00000012822	CALCOCO1	-0.115442	0.549785	0.778455	0.036312	0.765325	0.885833	0.33459	0.0201319	0.0890665
ENST00000550804	ENSG00000012822	CALCOCO1	0.00519416	0.935414	0.976754	0.219296	0.00909494	0.0693717	0.337072	0.000542602	0.00837952
ENST00000546443	ENSG00000012822	CALCOCO1	-0.0277521	0.754762	0.897463	0.162761	0.0941538	0.283245	0.060191	0.572618	0.744855
ENST00000510356	ENSG00000136436	CALCOCO2	0.1479	0.122437	0.359403	0.175718	0.0354005	0.157365	0.0819698	0.367919	0.573458
ENST00000510997	ENSG00000136436	CALCOCO2	-0.189	0.0649972	0.250565	-0.0723809	0.352465	0.5953	-0.0776341	0.402791	0.606149
ENST00000509014	ENSG00000136436	CALCOCO2	0.166482	0.178512	0.439748	0.119004	0.249453	0.491893	0.133227	0.253062	0.456461
ENST00000503463	ENSG00000136436	CALCOCO2	-0.137318	0.215535	0.487365	0.144301	0.143854	0.362501	-0.00184736	0.986525	0.994363
ENST00000514962	ENSG00000136436	CALCOCO2	0.0321248	0.830957	0.933407	0.0342909	0.773305	0.890145	0.044233	0.7421	0.85932
ENST00000258947	ENSG00000136436	CALCOCO2	-0.0407389	0.663483	0.847514	-0.0569892	0.397738	0.635382	0.0143502	0.852318	0.923452
ENST00000509784	ENSG00000136436	CALCOCO2	-0.058364	0.70963	0.87359	0.549848	0.000268896	0.00786013	0.641608	0.000213799	0.00453576
ENST00000508679	ENSG00000136436	CALCOCO2	-0.0635343	0.895048	0.960476	-0.194107	0.226259	0.466442	-0.338297	0.0813682	0.221335
ENST00000409998	ENSG00000064989	CALCRL	0.695628	0.00202214	0.0287289	0.0710949	0.668557	0.830962	0.538373	0.00429916	0.0318126
ENST00000392370	ENSG00000064989	CALCRL	-0.596653	0.00673327	0.0624357	-0.00757207	0.964046	0.983837	-0.47395	0.0119963	0.0634773
ENST00000410068	ENSG00000064989	CALCRL	-0.317605	0.209578	0.479798	-0.218024	0.246532	0.489295	-0.246189	0.230125	0.430396
ENST00000393118	ENSG00000122786	CALD1	-0.442502	0.0522626	0.220197	0.00623872	0.950155	0.977518	-0.159864	0.171683	0.357241
ENST00000482470	ENSG00000122786	CALD1	0.076655	0.22438	0.498067	0.198923	0.00620212	0.0550278	0.293947	0.000375334	0.0065507
ENST00000424922	ENSG00000122786	CALD1	-0.664885	0.24413	0.521359	-0.297273	0.0555418	0.206526	-0.275868	0.137147	0.310022
ENST00000443197	ENSG00000122786	CALD1	0.0601829	0.696992	0.866421	0.371838	0.00746254	0.061432	0.579833	0.000469573	0.00762817
ENST00000422748	ENSG00000122786	CALD1	-0.144975	0.512862	0.754354	-0.0592739	0.594031	0.783471	-0.192088	0.158405	0.340303
ENST00000361675	ENSG00000122786	CALD1	-0.00212217	0.988227	0.995875	-0.247407	0.0362248	0.159757	-0.382943	0.00710687	0.0444211
ENST00000369788	ENSG00000138172	CALHM2	0.172244	0.584567	0.800905	0.0939984	0.513311	0.726544	0.254726	0.106775	0.264384
ENST00000260743	ENSG00000138172	CALHM2	-0.172244	0.584567	0.800905	-0.0939984	0.513311	0.726544	-0.254726	0.106775	0.264384
ENST00000556757	ENSG00000198668	CALM1	-0.319689	0.0128761	0.0939975	-0.27572	0.0375276	0.163348	-0.512189	0.000998282	0.012303
ENST00000554296	ENSG00000198668	CALM1	-0.191062	0.0228449	0.134686	-0.139556	0.0439451	0.179237	-0.254595	0.00184596	0.0182303
ENST00000556721	ENSG00000198668	CALM1	-0.184989	0.0401354	0.188804	-0.362909	0.000795886	0.0157707	-0.448075	0.000533186	0.00828126
ENST00000557123	ENSG00000198668	CALM1	-0.226212	0.0467845	0.206476	-0.313278	0.0181283	0.105458	-0.450595	0.00313381	0.0258452
ENST00000553542	ENSG00000198668	CALM1	1.69246	0.166308	0.425031	0.276512	0.593308	0.782939	-0.629336	0.219505	0.417931
ENST00000544280	ENSG00000198668	CALM1	0.405442	0.210509	0.480998	-0.582663	0.000225563	0.00694706	-0.362407	0.0446603	0.150489
ENST00000555267	ENSG00000198668	CALM1	-0.139136	0.493712	0.741381	-0.189399	0.130854	0.343854	-0.14863	0.337625	0.54487
ENST00000447653	ENSG00000198668	CALM1	0.0761387	0.809976	0.923707	-0.460192	0.0350379	0.156373	-0.0712748	0.776899	0.879497
ENST00000553964	ENSG00000198668	CALM1	-0.0229506	0.680413	0.856373	-0.0695163	0.335693	0.580139	-0.236467	0.00491316	0.0347243
ENST00000356978	ENSG00000198668	CALM1	-0.0102633	0.925122	0.972373	0.0632662	0.591522	0.781884	0.309686	0.021289	0.0921478
ENST00000456319	ENSG00000143933	CALM2	0.399465	0.018697	0.118735	-0.374078	0.0166683	0.100108	-0.462769	0.0124651	0.065087
ENST00000460218	ENSG00000143933	CALM2	0.128306	0.168923	0.427887	-0.206136	0.0478468	0.188651	-0.371235	0.00169011	0.0172351
ENST00000272298	ENSG00000143933	CALM2	-0.137448	0.152981	0.406977	0.221342	0.0340261	0.15367	0.377119	0.00154508	0.0163045
ENST00000482532	ENSG00000143933	CALM2	-0.0122134	0.883918	0.955773	-0.172853	0.0634701	0.222743	-0.285603	0.007591	0.0464597
ENST00000602169	ENSG00000160014	CALM3	-0.242592	0.0333641	0.169181	-0.407019	0.000302365	0.00835889	-0.667984	1.01295e-06	0.000158997
ENST00000596362	ENSG00000160014	CALM3	0.509148	0.370867	0.643477	0.394952	0.00830261	0.0654661	0.693215	0.000180679	0.00408712
ENST00000597868	ENSG00000160014	CALM3	0.0802556	0.546205	0.776073	0.0333068	0.648868	0.818394	-0.0792229	0.356013	0.561977
ENST00000291295	ENSG00000160014	CALM3	0.0356646	0.693408	0.864595	-0.0956907	0.108162	0.307844	-0.124072	0.0718507	0.20435
ENST00000595072	ENSG00000160014	CALM3	-0.0848773	0.558556	0.784116	-0.0673729	0.60056	0.787433	-0.382633	0.0113475	0.0612764
ENST00000486500	ENSG00000160014	CALM3	-0.0874906	0.647109	0.838467	-0.149033	0.454967	0.682732	-0.0930587	0.666797	0.81175
ENST00000540479	ENSG00000129007	CALML4	0.0220099	0.938785	0.977737	-0.0993269	0.828361	0.919154	-0.341059	0.455531	0.652596
ENST00000478113	ENSG00000129007	CALML4	-0.0220099	0.938785	0.977737	0.0993269	0.828361	0.919154	0.341059	0.455531	0.652596
ENST00000395276	ENSG00000183166	CALN1	-0.311854	0.00361766	0.0422084	-0.37771	0.322611	0.567681	-0.415298	0.363743	0.569501
ENST00000405452	ENSG00000183166	CALN1	0.106166	0.0294119	0.156521	-0.156614	0.0582463	0.211732	-0.156429	0.0735519	0.207448
ENST00000395275	ENSG00000183166	CALN1	0.121435	0.0333156	0.16904	-0.433677	0.0126528	0.0846223	-0.148707	0.451839	0.649457
ENST00000431984	ENSG00000183166	CALN1	-0.0961401	0.18906	0.453164	0.0327242	0.839053	0.92439	-0.00301935	0.987528	0.994758
ENST00000329008	ENSG00000183166	CALN1	-0.037533	0.499704	0.746025	0.219469	0.017207	0.102149	0.187031	0.0525123	0.167119
ENST00000587486	ENSG00000179218	CALR	-0.375298	0.000179973	0.00594826	-0.118581	0.172934	0.403091	0.0865777	0.3441	0.550957
ENST00000316448	ENSG00000179218	CALR	0.259813	0.0029491	0.0369042	0.166824	0.0251728	0.128658	-0.0177253	0.821501	0.905778
ENST00000586803	ENSG00000179218	CALR	0.0699319	0.606033	0.814512	-0.115582	0.355233	0.597707	0.0835757	0.542281	0.722866
ENST00000590325	ENSG00000179218	CALR	-0.105032	0.505078	0.749382	-0.364254	0.00148061	0.0232329	-0.307635	0.0129457	0.066501
ENST00000479257	ENSG00000128595	CALU	0.209598	0.278007	0.558394	-0.0834801	0.611203	0.794157	0.0610488	0.732455	0.853803
ENST00000249364	ENSG00000128595	CALU	-0.173003	0.157686	0.413074	0.00152751	0.985508	0.99367	-0.106126	0.251717	0.455071
ENST00000542996	ENSG00000128595	CALU	0.276767	0.342238	0.619754	0.701062	0.0144497	0.0923103	0.841492	0.0115721	0.061975
ENST00000449187	ENSG00000128595	CALU	0.0482654	0.758857	0.899794	-0.182529	0.0395839	0.168685	-0.0882599	0.358555	0.564566
ENST00000535011	ENSG00000128595	CALU	-0.0961573	0.792909	0.916574	-0.122903	0.566898	0.764446	-0.0790539	0.738733	0.857438
ENST00000368555	ENSG00000130643	CALY	-0.398007	0.000385762	0.00961274	-0.153219	0.0355591	0.157762	-0.492242	1.38649e-08	1.04898e-05
ENST00000252939	ENSG00000130643	CALY	0.236623	0.0638418	0.24795	0.00039859	0.994888	0.998292	0.179335	0.0140479	0.0702408
ENST00000368558	ENSG00000130643	CALY	-0.169132	0.333362	0.611874	0.085188	0.330443	0.575344	-0.0553057	0.596525	0.762522
ENST00000467611	ENSG00000130643	CALY	-0.104705	0.529121	0.765525	-0.00895688	0.914004	0.960309	-0.115637	0.237867	0.439439
ENST00000467433	ENSG00000130643	CALY	-0.000369053	0.998966	0.99995	0.275508	0.0287858	0.139136	0.135666	0.303786	0.51058
ENST00000411972	ENSG00000134072	CAMK1	-0.380363	0.0982086	0.317625	-0.175749	0.163607	0.390871	-0.262982	0.0426078	0.145754
ENST00000256460	ENSG00000134072	CAMK1	0.0822432	0.6164	0.820456	0.0218339	0.821782	0.915809	0.299848	0.00358876	0.0282108
ENST00000482803	ENSG00000134072	CAMK1	0.0582071	0.740269	0.89049	0.0768971	0.524302	0.734511	-0.406397	0.00158667	0.0165971
ENST00000421120	ENSG00000134072	CAMK1	-0.0454228	0.819386	0.927811	-0.00381908	0.974691	0.988563	-0.227967	0.0724075	0.205443
ENST00000619168	ENSG00000183049	CAMK1D	0.190102	0.0468496	0.20667	0.229809	0.00176826	0.0259607	0.301022	0.000202286	0.00439018
ENST00000378845	ENSG00000183049	CAMK1D	-0.190102	0.0468496	0.20667	-0.229809	0.00176826	0.0259607	-0.301022	0.000202286	0.00439018
ENST00000651530	ENSG00000008118	CAMK1G	-0.87732	0.154068	0.408416	-0.26187	0.0887125	0.273741	-0.220815	0.208595	0.404625
ENST00000361322	ENSG00000008118	CAMK1G	0.497006	0.346627	0.623852	0.198838	0.0422971	0.175501	0.175821	0.141289	0.315695
ENST00000009105	ENSG00000008118	CAMK1G	-0.44706	0.473093	0.725769	-0.178323	0.149704	0.370923	-0.170564	0.27285	0.477219
ENST00000515758	ENSG00000070808	CAMK2A	-0.43329	0.234539	0.50967	-0.149274	0.0638154	0.223491	-0.104102	0.21883	0.417233
ENST00000510347	ENSG00000070808	CAMK2A	-0.522946	0.252343	0.530347	-0.184378	0.0504029	0.194722	-0.250439	0.0160497	0.0768043
ENST00000508662	ENSG00000070808	CAMK2A	-0.259141	0.419286	0.683526	-0.0441528	0.39371	0.632071	-0.100056	0.0945643	0.244541
ENST00000398376	ENSG00000070808	CAMK2A	0.142307	0.817897	0.927121	0.120554	0.30192	0.547792	0.145578	0.322545	0.529906
ENST00000351010	ENSG00000070808	CAMK2A	0.31629	0.830366	0.933036	0.651475	0.0026489	0.0329365	0.715191	0.00342261	0.0273809
ENST00000348628	ENSG00000070808	CAMK2A	-0.211422	0.760696	0.900389	-0.292479	0.0105162	0.0755826	-0.344858	0.0111798	0.0607946
ENST00000258682	ENSG00000058404	CAMK2B	0.655466	0.00128373	0.0211926	0.0771731	0.530933	0.739105	0.131333	0.377778	0.582886
ENST00000350811	ENSG00000058404	CAMK2B	0.217986	0.0102917	0.0821988	0.326381	1.90264e-05	0.00151381	0.382578	5.51216e-06	0.000480603
ENST00000358707	ENSG00000058404	CAMK2B	-0.267555	0.0215939	0.130151	-0.481527	0.00101034	0.0183964	-0.632301	0.000175261	0.00401695
ENST00000489429	ENSG00000058404	CAMK2B	-0.197162	0.034593	0.172632	-0.223337	0.0910042	0.277841	-0.393843	0.00496035	0.0349364
ENST00000433930	ENSG00000058404	CAMK2B	-0.401909	0.0502783	0.215372	-0.647217	8.0849e-06	0.000882936	-0.453911	0.00129496	0.0144658
ENST00000523845	ENSG00000058404	CAMK2B	0.101479	0.122396	0.359328	0.156539	0.0318393	0.147254	0.0315707	0.690439	0.827571
ENST00000347193	ENSG00000058404	CAMK2B	0.149202	0.125451	0.364526	-0.246366	0.00662917	0.0571344	-0.0780282	0.444139	0.643301
ENST00000457475	ENSG00000058404	CAMK2B	-0.0799992	0.149788	0.401586	-0.142782	0.00920942	0.0698628	-0.166442	0.00539507	0.0369584
ENST00000395749	ENSG00000058404	CAMK2B	0.0191608	0.894592	0.960443	-0.716973	0.036582	0.16078	-0.355279	0.264864	0.468929
ENST00000497584	ENSG00000058404	CAMK2B	-0.00153883	0.98727	0.995546	0.137169	0.154061	0.376832	0.0202376	0.83755	0.914303
ENST00000466584	ENSG00000058404	CAMK2B	-0.0180313	0.897696	0.961491	-0.218555	0.0653216	0.226653	-0.117588	0.339402	0.546517
ENST00000505990	ENSG00000145349	CAMK2D	-0.783737	1.79066e-05	0.00133659	-0.0950528	0.405344	0.641839	0.00141299	0.990913	0.996591
ENST00000394522	ENSG00000145349	CAMK2D	-0.143541	0.000591017	0.0127943	-0.0821599	0.214336	0.453024	-0.127731	0.0680987	0.197317
ENST00000296402	ENSG00000145349	CAMK2D	0.093279	0.169738	0.428825	-0.00744472	0.930456	0.967983	-0.10328	0.257103	0.460949
ENST00000511664	ENSG00000145349	CAMK2D	0.0890427	0.209504	0.479788	0.137421	0.0956116	0.286114	0.204889	0.0198365	0.0882199
ENST00000514328	ENSG00000145349	CAMK2D	-0.501356	0.171696	0.431414	-0.522265	0.0228591	0.1212	-0.908914	0.00106004	0.0127143
ENST00000394524	ENSG00000145349	CAMK2D	0.052061	0.408887	0.675336	-0.0218908	0.791724	0.900107	0.0102717	0.908342	0.954257
ENST00000505132	ENSG00000145349	CAMK2D	0.15323	0.510271	0.752637	-0.258282	0.268793	0.513055	-0.621048	0.0113653	0.0613242
ENST00000351293	ENSG00000148660	CAMK2G	-0.822654	0.000374083	0.00941571	-0.687306	3.41337e-06	0.00050801	-0.869243	1.5019e-06	0.000202296
ENST00000394762	ENSG00000148660	CAMK2G	0.322459	0.0697185	0.260784	0.128902	0.136138	0.351104	0.189273	0.0642173	0.19014
ENST00000433289	ENSG00000148660	CAMK2G	-0.625318	0.0461336	0.20464	-0.887584	8.7494e-07	0.000211441	-0.998983	5.46521e-06	0.000478976
ENST00000322680	ENSG00000148660	CAMK2G	0.285164	0.147396	0.398365	-0.154365	0.11188	0.314246	-0.11517	0.333516	0.541269
ENST00000477205	ENSG00000148660	CAMK2G	-0.154506	0.188337	0.452165	-0.276224	0.00116435	0.0199904	-0.397663	0.000169379	0.00392239
ENST00000492020	ENSG00000148660	CAMK2G	-0.243041	0.197398	0.463903	-0.479885	0.000159146	0.00560262	-0.706008	5.84814e-06	0.000497563
ENST00000322635	ENSG00000148660	CAMK2G	0.197194	0.42246	0.686215	0.404241	0.000663547	0.0140931	0.426415	0.00332819	0.0268412
ENST00000472912	ENSG00000148660	CAMK2G	0.0642478	0.549313	0.778213	0.00410135	0.944728	0.974719	-0.00784852	0.912581	0.95649
ENST00000305762	ENSG00000148660	CAMK2G	0.145541	0.560013	0.784909	0.0592794	0.637932	0.811638	0.0506258	0.745544	0.861184
ENST00000423381	ENSG00000148660	CAMK2G	0.0456423	0.865523	0.948321	0.435373	0.00305728	0.0357877	0.642631	0.000557104	0.00852794
ENST00000441192	ENSG00000148660	CAMK2G	-0.947909	0.618466	0.821437	0.46487	0.197632	0.433522	0.33823	0.377716	0.582854
ENST00000375078	ENSG00000162545	CAMK2N1	0.398007	0.0158458	0.10733	0.165553	0.0787625	0.254134	0.138505	0.197893	0.391233
ENST00000489020	ENSG00000162545	CAMK2N1	-0.398007	0.0158458	0.10733	-0.165553	0.0787625	0.254134	-0.138505	0.197893	0.391233
ENST00000509645	ENSG00000152495	CAMK4	-0.165546	0.0063185	0.0599153	0.288193	0.129922	0.342493	-0.298003	0.117163	0.280694
ENST00000515231	ENSG00000152495	CAMK4	-0.27407	0.0197949	0.12305	0.118285	0.702668	0.851005	-0.539311	0.0729587	0.206392
ENST00000282356	ENSG00000152495	CAMK4	0.13657	0.186203	0.448997	0.0521905	0.763273	0.884794	0.184704	0.321968	0.529324
ENST00000510858	ENSG00000152495	CAMK4	-0.0255123	0.896558	0.960948	-0.140192	0.532665	0.740265	-0.10376	0.674609	0.817002
ENST00000158166	ENSG00000004660	CAMKK1	0.171996	0.035168	0.174592	-0.0543824	0.433135	0.665774	-0.0594167	0.446757	0.645454
ENST00000573483	ENSG00000004660	CAMKK1	-0.174431	0.0562224	0.229822	-0.0580503	0.511783	0.725434	-0.121514	0.221377	0.419793
ENST00000348335	ENSG00000004660	CAMKK1	0.0772895	0.648573	0.839496	0.281361	0.00772949	0.0627569	0.41995	0.00045326	0.00748017
ENST00000381769	ENSG00000004660	CAMKK1	-0.151519	0.552288	0.779986	-0.330834	0.0133807	0.087677	-0.485952	0.00125072	0.0141233
ENST00000392473	ENSG00000110931	CAMKK2	0.528388	2.39338e-05	0.00164095	0.112382	0.417085	0.651841	0.191895	0.266327	0.470336
ENST00000337174	ENSG00000110931	CAMKK2	-1.13089	0.00490948	0.0510243	-0.461219	0.0502198	0.19435	-1.02527	0.000544968	0.00840807
ENST00000392474	ENSG00000110931	CAMKK2	0.154917	0.0158977	0.107562	0.074137	0.393548	0.631897	0.187316	0.0651215	0.191793
ENST00000404169	ENSG00000110931	CAMKK2	-0.124743	0.0315512	0.163678	-0.0106677	0.893937	0.951227	-0.0699192	0.451104	0.648824
ENST00000652382	ENSG00000110931	CAMKK2	0.076492	0.411054	0.67722	-0.0193924	0.897296	0.952826	-0.180063	0.298855	0.505545
ENST00000545538	ENSG00000110931	CAMKK2	-0.0674447	0.412698	0.67833	-0.227243	0.241516	0.483416	-0.212016	0.28876	0.494601
ENST00000412367	ENSG00000110931	CAMKK2	-0.26496	0.553032	0.780706	-0.755123	0.0162693	0.0986584	-0.479246	0.122586	0.288846
ENST00000446440	ENSG00000110931	CAMKK2	-0.0272165	0.742487	0.891364	-0.103742	0.617859	0.798512	-0.114399	0.602433	0.766656
ENST00000477224	ENSG00000164076	CAMKV	0.349778	0.394665	0.664298	0.0610467	0.213325	0.452158	0.0846633	0.112112	0.272987
ENST00000488336	ENSG00000164076	CAMKV	-0.35958	0.260276	0.53934	-0.139437	0.000182063	0.0060874	-0.128379	0.0013564	0.014903
ENST00000483811	ENSG00000164076	CAMKV	0.16776	0.804001	0.921235	0.264933	0.0646752	0.225191	-0.145468	0.297457	0.504137
ENST00000463537	ENSG00000164076	CAMKV	0.11699	0.819248	0.927811	0.247946	0.00303235	0.0356261	0.364545	0.000101671	0.0028665
ENST00000472895	ENSG00000164076	CAMKV	-0.487026	0.556601	0.782703	-0.451399	0.0109894	0.0775342	-0.522291	0.00469135	0.0337027
ENST00000478149	ENSG00000164076	CAMKV	0.0191888	0.967489	0.988021	-0.229636	0.0877971	0.272224	-0.204286	0.170764	0.356057
ENST00000475665	ENSG00000164076	CAMKV	-0.102163	0.801377	0.920125	-0.0339397	0.63855	0.81206	-0.137459	0.0749482	0.209979
ENST00000514518	ENSG00000164615	CAMLG	0.225006	0.401069	0.6693	0.418388	0.00387974	0.0417258	0.483532	0.00402591	0.030457
ENST00000297156	ENSG00000164615	CAMLG	-0.225006	0.401069	0.6693	-0.418388	0.00387974	0.0417258	-0.483532	0.00402591	0.030457
ENST00000409386	ENSG00000130559	CAMSAP1	0.0500757	0.35901	0.634266	0.127761	0.012261	0.0830228	0.119399	0.0320415	0.120779
ENST00000483991	ENSG00000130559	CAMSAP1	-0.440542	0.425381	0.68844	-0.330626	0.373652	0.614189	-0.837812	0.0207658	0.0906644
ENST00000312405	ENSG00000130559	CAMSAP1	-0.0573675	0.607879	0.815622	-0.218725	0.0121455	0.0825363	-0.140678	0.145762	0.322041
ENST00000389532	ENSG00000130559	CAMSAP1	-0.000287976	0.996658	0.998974	0.0841033	0.205132	0.442517	0.067617	0.351712	0.557622
ENST00000413307	ENSG00000118200	CAMSAP2	0.0373885	0.838634	0.937026	0.14111	0.237534	0.479111	-0.023028	0.864461	0.930407
ENST00000236925	ENSG00000118200	CAMSAP2	-0.00708039	0.954349	0.983041	0.000645886	0.995177	0.998351	0.229213	0.0648702	0.191299
ENST00000358823	ENSG00000118200	CAMSAP2	-0.00712027	0.937038	0.977277	-0.0606627	0.428733	0.661934	-0.20392	0.0213638	0.0924002
ENST00000446248	ENSG00000076826	CAMSAP3	0.135691	0.135989	0.38077	-0.0304667	0.774114	0.890623	-0.00107038	0.992792	0.997103
ENST00000595692	ENSG00000076826	CAMSAP3	-0.135691	0.135989	0.38077	0.0304667	0.774114	0.890623	0.00107038	0.992792	0.997103
ENST00000303635	ENSG00000171735	CAMTA1	0.185587	2.88714e-05	0.00185935	0.0651837	0.0861409	0.269313	0.0467849	0.292225	0.498344
ENST00000495233	ENSG00000171735	CAMTA1	-0.171854	0.000412026	0.010092	0.0308329	0.475372	0.698653	0.04631	0.362109	0.567781
ENST00000490738	ENSG00000171735	CAMTA1	-0.580377	0.104159	0.32925	-0.861095	2.76325e-05	0.00192276	-0.772024	0.00087901	0.0113458
ENST00000473578	ENSG00000171735	CAMTA1	-0.466434	0.209589	0.479802	-0.545086	0.00495551	0.0484949	-0.581966	0.00939988	0.0538175
ENST00000476163	ENSG00000171735	CAMTA1	-0.0680119	0.726668	0.883059	-0.655053	0.000295214	0.00823965	-0.465274	0.0262182	0.105822
ENST00000361571	ENSG00000108509	CAMTA2	-0.303448	0.000276664	0.00777208	-0.196913	0.00573647	0.0526771	-0.20251	0.0138476	0.0696217
ENST00000348066	ENSG00000108509	CAMTA2	0.176513	0.0275619	0.150651	0.180851	0.00364634	0.040063	0.239759	0.000683382	0.00974868
ENST00000574442	ENSG00000108509	CAMTA2	-0.496858	0.051603	0.218706	-1.00143	5.29987e-07	0.000159451	-0.966823	3.23902e-06	0.000342243
ENST00000572543	ENSG00000108509	CAMTA2	0.126492	0.256888	0.535428	0.0329073	0.738323	0.871463	0.150357	0.183718	0.373169
ENST00000574951	ENSG00000108509	CAMTA2	-0.136691	0.143752	0.392803	-0.11664	0.0840188	0.265226	-0.218171	0.0041087	0.0308902
ENST00000572192	ENSG00000108509	CAMTA2	-0.442796	0.156483	0.411381	-0.225233	0.266225	0.509949	-0.537869	0.0169222	0.0794989
ENST00000576872	ENSG00000108509	CAMTA2	-0.0432131	0.718516	0.878136	-0.117294	0.135588	0.350288	-0.18394	0.0430339	0.146628
ENST00000540319	ENSG00000111530	CAND1	0.16663	0.043628	0.198522	0.0131131	0.881403	0.94615	0.0549147	0.584527	0.753659
ENST00000544619	ENSG00000111530	CAND1	-0.195905	0.0445257	0.20094	-0.0477071	0.527925	0.736931	0.018882	0.830331	0.910822
ENST00000539434	ENSG00000111530	CAND1	-0.114005	0.137869	0.383773	-0.092324	0.295974	0.541267	-0.178944	0.0780491	0.21533
ENST00000545606	ENSG00000111530	CAND1	0.0610628	0.348219	0.625505	0.0411469	0.478433	0.701041	-0.0111745	0.868084	0.93262
ENST00000541058	ENSG00000111530	CAND1	0.135358	0.424004	0.687578	-0.209881	0.218192	0.457431	-0.367807	0.0814959	0.221521
ENST00000456430	ENSG00000144712	CAND2	0.0967106	0.654451	0.842604	0.0454263	0.78915	0.898834	0.15366	0.413021	0.615352
ENST00000650119	ENSG00000144712	CAND2	-0.179599	0.55222	0.779966	0.0298279	0.908972	0.958172	-0.444141	0.150215	0.328343
ENST00000295989	ENSG00000144712	CAND2	-0.01481	0.949628	0.981544	-0.109791	0.534352	0.741576	0.00763786	0.967594	0.985049
ENST00000302345	ENSG00000171302	CANT1	0.306526	0.118391	0.35322	0.527014	0.000365206	0.00954788	0.382635	0.0186317	0.084807
ENST00000392446	ENSG00000171302	CANT1	-0.306526	0.118391	0.35322	-0.527014	0.000365206	0.00954788	-0.382635	0.0186317	0.084807
ENST00000514032	ENSG00000127022	CANX	-0.36441	0.18916	0.453216	-0.601591	0.0203624	0.113374	-0.609605	0.0376649	0.134254
ENST00000504734	ENSG00000127022	CANX	0.178988	0.468529	0.722257	0.189608	0.196878	0.432354	0.141622	0.402389	0.605701
ENST00000247461	ENSG00000127022	CANX	-0.0383261	0.648978	0.83973	-0.0242936	0.711321	0.855499	0.142772	0.0553367	0.173039
ENST00000452673	ENSG00000127022	CANX	-0.00322695	0.978984	0.99203	-0.0711436	0.524377	0.734511	-0.274656	0.0307964	0.117477
ENST00000372797	ENSG00000131236	CAP1	-0.374258	0.0123967	0.0916386	-0.163685	0.0632167	0.222255	-0.216875	0.0254711	0.103729
ENST00000372805	ENSG00000131236	CAP1	-0.371821	0.0397211	0.187563	-0.107502	0.242909	0.485142	-0.322862	0.00300252	0.0250806
ENST00000340450	ENSG00000131236	CAP1	0.18102	0.27532	0.555507	-0.0244865	0.811521	0.910983	0.105074	0.341848	0.548936
ENST00000372792	ENSG00000131236	CAP1	0.126175	0.372845	0.645098	0.116095	0.163767	0.391155	0.148122	0.108666	0.267371
ENST00000494114	ENSG00000131236	CAP1	-0.125703	0.318635	0.598918	-0.218433	0.0478696	0.188698	-0.314063	0.0103695	0.0575554
ENST00000229922	ENSG00000112186	CAP2	0.158375	0.570806	0.791844	-0.181355	0.107385	0.307058	-0.20904	0.108027	0.266291
ENST00000378990	ENSG00000112186	CAP2	-0.399014	0.421512	0.68529	0.331919	0.0686284	0.233591	0.219275	0.288966	0.494799
ENST00000489374	ENSG00000112186	CAP2	0.0665349	0.85493	0.943945	-0.0108942	0.931709	0.968493	0.0303088	0.829245	0.910183
ENST00000616440	ENSG00000112186	CAP2	-0.0641127	0.793864	0.916998	-0.0365241	0.766406	0.886353	0.246299	0.105334	0.262136
ENST00000409724	ENSG00000042493	CAPG	0.456677	0.176586	0.437287	0.475396	0.00129352	0.0212536	0.125337	0.454865	0.652073
ENST00000263867	ENSG00000042493	CAPG	-0.456677	0.176586	0.437287	-0.475396	0.00129352	0.0212536	-0.125337	0.454865	0.652073
ENST00000533079	ENSG00000014216	CAPN1	-0.263581	0.00961523	0.0788554	-0.337143	0.00687913	0.0583251	-0.35457	0.00916123	0.0528962
ENST00000279247	ENSG00000014216	CAPN1	0.167138	0.0478001	0.208844	0.0176952	0.792264	0.900511	0.083826	0.278673	0.483597
ENST00000525013	ENSG00000014216	CAPN1	-0.243597	0.0340043	0.171033	-0.520234	7.50375e-05	0.00354281	-0.489786	0.00436811	0.0321425
ENST00000528165	ENSG00000014216	CAPN1	-0.140109	0.0530553	0.222008	-0.163215	0.0704123	0.23715	-0.337124	0.00101403	0.0123818
ENST00000527323	ENSG00000014216	CAPN1	-0.123295	0.16366	0.421374	-0.042745	0.697737	0.847852	-0.179988	0.191032	0.382758
ENST00000530567	ENSG00000014216	CAPN1	0.153772	0.483543	0.733428	-0.0751627	0.684717	0.840606	-0.179633	0.376957	0.582308
ENST00000527897	ENSG00000014216	CAPN1	0.0436851	0.630444	0.828505	-0.197712	0.0567964	0.208903	-0.287342	0.0209521	0.0911431
ENST00000533820	ENSG00000014216	CAPN1	-0.158237	0.47332	0.72597	0.143998	0.138784	0.355219	0.205683	0.0604897	0.182911
ENST00000524773	ENSG00000014216	CAPN1	-0.109402	0.643244	0.835864	-0.033085	0.810003	0.91026	-0.130182	0.397274	0.601176
ENST00000493058	ENSG00000142330	CAPN10	0.388409	0.00437268	0.0477425	0.0200654	0.875985	0.942997	0.275874	0.0614927	0.185047
ENST00000494738	ENSG00000142330	CAPN10	-0.101071	0.246206	0.524055	0.0573682	0.544142	0.748827	-0.107065	0.306522	0.513428
ENST00000463653	ENSG00000142330	CAPN10	-0.122438	0.358527	0.633987	0.0209985	0.890726	0.950262	-0.281709	0.100525	0.254391
ENST00000391984	ENSG00000142330	CAPN10	0.0391481	0.636967	0.832065	-0.059092	0.490876	0.709977	0.0632639	0.504954	0.693307
ENST00000637507	ENSG00000103326	CAPN15	0.117488	0.016481	0.109804	-0.017283	0.74361	0.873899	-0.00839649	0.882134	0.940089
ENST00000219611	ENSG00000103326	CAPN15	-0.0245913	0.454927	0.712091	-0.00418252	0.91611	0.961008	0.0566043	0.18797	0.378483
ENST00000565010	ENSG00000103326	CAPN15	0.0116949	0.755789	0.898094	0.0898573	0.0557344	0.206899	-0.0336517	0.496429	0.686325
ENST00000567216	ENSG00000103326	CAPN15	-0.0316676	0.481946	0.732256	-0.109581	0.0981213	0.290772	-0.0835001	0.247925	0.450887
ENST00000498027	ENSG00000162909	CAPN2	0.108891	0.092898	0.308015	0.239804	0.00632575	0.0556693	0.0735727	0.450246	0.64822
ENST00000474026	ENSG00000162909	CAPN2	0.120064	0.137785	0.383671	0.200739	0.0113114	0.0790522	0.198275	0.0290038	0.112952
ENST00000295006	ENSG00000162909	CAPN2	-0.119237	0.134531	0.378391	-0.179224	0.0197467	0.111247	-0.169137	0.0551724	0.172614
ENST00000463997	ENSG00000162909	CAPN2	0.0549456	0.334205	0.612821	0.169104	0.0295496	0.141223	0.211892	0.0195766	0.0875379
ENST00000480581	ENSG00000162909	CAPN2	-0.13466	0.320589	0.600832	-0.188707	0.103158	0.299669	-0.214808	0.11235	0.27332
ENST00000466222	ENSG00000092529	CAPN3	-0.240538	0.0583956	0.234741	0.0331996	0.638797	0.812075	-0.0596835	0.451559	0.649268
ENST00000397163	ENSG00000092529	CAPN3	0.210202	0.389312	0.660297	0.23058	0.325771	0.570573	0.685986	0.0217785	0.0935449
ENST00000337571	ENSG00000092529	CAPN3	0.0928218	0.625889	0.82583	-0.160224	0.119812	0.326309	-0.112084	0.335805	0.543289
ENST00000356316	ENSG00000092529	CAPN3	0.199519	0.646984	0.838373	0.459926	0.0619397	0.219556	0.627238	0.0467284	0.154829
ENST00000318023	ENSG00000092529	CAPN3	-0.30496	0.516222	0.757042	-0.501232	0.189772	0.423831	-0.847819	0.0591854	0.180372
ENST00000397200	ENSG00000092529	CAPN3	-0.123807	0.650923	0.840793	0.0242982	0.921396	0.963516	-0.0718396	0.797137	0.891785
ENST00000278559	ENSG00000149260	CAPN5	0.0503807	0.037895	0.182336	-0.0150824	0.388546	0.627547	0.0201824	0.308851	0.515819
ENST00000648180	ENSG00000149260	CAPN5	0.0503807	0.037895	0.182336	-0.0150824	0.388546	0.627547	0.0201824	0.308851	0.515819
ENST00000527129	ENSG00000149260	CAPN5	-0.16952	0.0174198	0.114219	0.00880535	0.914109	0.960315	-0.231318	0.0109629	0.0598822
ENST00000531028	ENSG00000149260	CAPN5	-0.124736	0.638273	0.832765	0.146267	0.381054	0.621121	0.0123724	0.950405	0.975915
ENST00000253693	ENSG00000131375	CAPN7	0.128031	0.0131081	0.0950953	-0.0563655	0.363453	0.60535	0.0224986	0.751227	0.864536
ENST00000463417	ENSG00000131375	CAPN7	-0.10879	0.081017	0.284425	0.154311	0.0544714	0.204073	0.049418	0.585989	0.754706
ENST00000457023	ENSG00000131375	CAPN7	-0.157322	0.100647	0.322367	-0.148619	0.132565	0.346263	-0.163252	0.156379	0.337522
ENST00000588815	ENSG00000126247	CAPNS1	0.128892	0.29151	0.572051	0.173245	0.0105573	0.0757293	0.131448	0.0951866	0.245579
ENST00000587718	ENSG00000126247	CAPNS1	-0.170395	0.169862	0.428991	-0.319922	0.00681054	0.0579465	-0.431062	0.0017474	0.017646
ENST00000628018	ENSG00000126247	CAPNS1	-0.220349	0.302828	0.583468	0.0887815	0.479099	0.701575	0.25761	0.0604909	0.182911
ENST00000586851	ENSG00000126247	CAPNS1	0.0841867	0.657084	0.844089	0.323883	0.00444748	0.0453632	0.441304	0.000837054	0.0110109
ENST00000629983	ENSG00000126247	CAPNS1	-0.0848505	0.431197	0.692891	-0.168155	0.00379109	0.0410984	-0.186523	0.00555847	0.0377809
ENST00000590049	ENSG00000126247	CAPNS1	0.00897609	0.888723	0.957851	-0.022468	0.503912	0.719571	-0.00836038	0.831068	0.911263
ENST00000246533	ENSG00000126247	CAPNS1	-0.134234	0.621247	0.823068	0.156408	0.333329	0.578326	0.532417	0.00488362	0.0345656
ENST00000389645	ENSG00000135387	CAPRIN1	0.203426	0.116218	0.349512	0.15979	0.060246	0.215914	0.387854	0.000100731	0.00284896
ENST00000530820	ENSG00000135387	CAPRIN1	-0.360623	0.16912	0.42807	0.73679	0.00193895	0.0274591	0.360979	0.128469	0.297616
ENST00000341394	ENSG00000135387	CAPRIN1	0.0432329	0.56868	0.790533	-0.107071	0.0890977	0.274375	-0.152089	0.033292	0.123739
ENST00000533657	ENSG00000135387	CAPRIN1	-0.148904	0.365761	0.639721	-0.0203244	0.899181	0.953919	0.109876	0.522785	0.707678
ENST00000526477	ENSG00000135387	CAPRIN1	-0.107989	0.504356	0.748962	-0.294348	0.0420089	0.174897	-0.370309	0.0229165	0.096873
ENST00000532820	ENSG00000135387	CAPRIN1	0.00929576	0.934071	0.976258	-0.275905	0.0016974	0.0253318	-0.392642	0.000111826	0.00303449
ENST00000620681	ENSG00000110888	CAPRIN2	-0.511158	1.1029e-05	0.000947476	-0.0769569	0.543789	0.74867	-0.141567	0.319966	0.527044
ENST00000548676	ENSG00000110888	CAPRIN2	0.162546	0.0266107	0.147634	-0.205071	0.00479172	0.0473699	-0.0396701	0.62709	0.784642
ENST00000298892	ENSG00000110888	CAPRIN2	0.564603	0.0317149	0.164172	0.137211	0.302885	0.54874	0.246378	0.0939429	0.24344
ENST00000433722	ENSG00000110888	CAPRIN2	0.568543	0.0512435	0.217604	0.17495	0.192105	0.426709	0.0484905	0.741767	0.859151
ENST00000454014	ENSG00000110888	CAPRIN2	-0.342745	0.0235612	0.137333	-0.509104	0.101736	0.297491	-1.24659	0.000836872	0.0110109
ENST00000542550	ENSG00000110888	CAPRIN2	0.260564	0.0810443	0.28446	-0.0288486	0.8205	0.915263	-0.124481	0.40074	0.604173
ENST00000538387	ENSG00000110888	CAPRIN2	-0.823631	0.0977164	0.316594	-0.309308	0.487632	0.707536	-0.479712	0.309829	0.516763
ENST00000417045	ENSG00000110888	CAPRIN2	0.695121	0.327534	0.606399	0.262042	0.413959	0.649309	0.968322	0.0102853	0.0571921
ENST00000395805	ENSG00000110888	CAPRIN2	0.0767524	0.362533	0.637106	0.132583	0.151473	0.373329	0.0951993	0.36229	0.567946
ENST00000553026	ENSG00000110888	CAPRIN2	0.158953	0.41475	0.679866	-0.334671	0.0952978	0.28557	-0.580608	0.00879223	0.0513706
ENST00000537553	ENSG00000110888	CAPRIN2	0.0429162	0.51493	0.756358	0.0876394	0.265026	0.50841	0.137587	0.120234	0.28535
ENST00000452990	ENSG00000105519	CAPS	-0.279619	0.0919653	0.306243	-0.285514	0.00160802	0.0244921	-0.0936645	0.279811	0.48475
ENST00000588776	ENSG00000105519	CAPS	0.284796	0.264233	0.543542	0.605336	3.7308e-05	0.00232214	0.355213	0.0150666	0.0735196
ENST00000652433	ENSG00000105519	CAPS	-0.138067	0.596702	0.808786	-0.628504	1.06779e-05	0.00107486	-0.368515	0.00285337	0.0242413
ENST00000336815	ENSG00000180881	CAPS2	-0.160073	0.11254	0.343415	-0.018705	0.823872	0.916887	0.0720362	0.458788	0.655242
ENST00000393284	ENSG00000180881	CAPS2	0.175929	0.288441	0.569103	0.216735	0.124993	0.33446	0.236322	0.138293	0.311821
ENST00000486196	ENSG00000180881	CAPS2	-0.146714	0.267356	0.547103	-0.445563	0.0024926	0.0318781	-0.418691	0.0100579	0.0563189
ENST00000328705	ENSG00000180881	CAPS2	0.105299	0.73077	0.885303	-0.0521595	0.85399	0.931604	0.0470258	0.892724	0.945743
ENST00000548958	ENSG00000180881	CAPS2	-0.0143691	0.853547	0.943419	-0.102762	0.230037	0.471016	-0.300074	0.00268999	0.023316
ENST00000485542	ENSG00000116489	CAPZA1	0.0859897	0.209575	0.479798	-0.0393031	0.584382	0.776608	-0.0267781	0.733795	0.854581
ENST00000263168	ENSG00000116489	CAPZA1	-0.0859897	0.209575	0.479798	0.0393031	0.584382	0.776608	0.0267781	0.733795	0.854581
ENST00000426421	ENSG00000198898	CAPZA2	0.172709	0.0830511	0.288878	0.0623329	0.356791	0.59877	0.017149	0.82255	0.90634
ENST00000449080	ENSG00000198898	CAPZA2	0.69507	0.200334	0.467963	0.0513408	0.766282	0.886312	0.270241	0.228272	0.428013
ENST00000361183	ENSG00000198898	CAPZA2	-0.154757	0.161753	0.418537	-0.0447518	0.574092	0.769488	-0.0363367	0.687124	0.8254
ENST00000464669	ENSG00000198898	CAPZA2	-0.145228	0.166954	0.425788	-0.264218	0.0475099	0.187834	-0.0463021	0.758033	0.868581
ENST00000490693	ENSG00000198898	CAPZA2	-0.0167655	0.861569	0.94664	-0.263171	0.0297317	0.141703	-0.195959	0.167828	0.352553
ENST00000433834	ENSG00000077549	CAPZB	-0.462621	0.000359112	0.00919752	-0.368956	0.00389807	0.0418492	-0.469687	0.000818353	0.0108846
ENST00000264202	ENSG00000077549	CAPZB	0.250897	0.164681	0.422642	0.210076	0.0680745	0.232376	0.447811	0.000658988	0.00952878
ENST00000375144	ENSG00000077549	CAPZB	-0.287588	0.0776147	0.277081	-0.0327688	0.735452	0.869636	-0.228915	0.0353813	0.128726
ENST00000375142	ENSG00000077549	CAPZB	0.143751	0.630239	0.828505	-0.271979	0.0764607	0.249749	-0.39755	0.0198533	0.0882417
ENST00000251973	ENSG00000100065	CARD10	0.040108	0.955342	0.98355	0.0753335	0.801548	0.905644	-0.0834922	0.803096	0.894924
ENST00000403299	ENSG00000100065	CARD10	-0.040108	0.955342	0.98355	-0.0753335	0.801548	0.905644	0.0834922	0.803096	0.894924
ENST00000375464	ENSG00000165233	CARD19	0.33331	0.110006	0.339372	0.116407	0.46923	0.693804	0.237338	0.175852	0.362693
ENST00000495641	ENSG00000165233	CARD19	-0.111707	0.193553	0.458664	0.0710261	0.444798	0.675122	0.118299	0.306203	0.513136
ENST00000490488	ENSG00000165233	CARD19	0.0119261	0.924878	0.972244	-0.0102056	0.923757	0.964686	0.321238	0.00926836	0.0533103
ENST00000466409	ENSG00000165233	CARD19	-0.0290112	0.738836	0.889765	0.121128	0.202437	0.439402	0.0408705	0.699766	0.833857
ENST00000488630	ENSG00000165233	CARD19	-0.00873259	0.920488	0.970508	-0.205477	0.0416497	0.174148	-0.307019	0.00661328	0.0423984
ENST00000518622	ENSG00000105483	CARD8	1.29493	0.0157629	0.106976	-0.44291	0.270166	0.514452	0.450041	0.312413	0.519732
ENST00000522051	ENSG00000105483	CARD8	0.125773	0.0853724	0.293523	0.0641546	0.392186	0.630741	-0.125386	0.131465	0.302104
ENST00000447740	ENSG00000105483	CARD8	-0.482732	0.0594665	0.237186	-0.175983	0.442154	0.672865	-0.0155811	0.949235	0.975431
ENST00000518979	ENSG00000105483	CARD8	-0.220059	0.207613	0.477322	-0.177157	0.309698	0.555776	-0.25341	0.195908	0.388834
ENST00000651546	ENSG00000105483	CARD8	-0.431283	0.254427	0.532815	0.472917	0.226366	0.466551	-0.234816	0.614897	0.775608
ENST00000520753	ENSG00000105483	CARD8	0.216424	0.597034	0.808948	0.69031	0.0335981	0.152428	0.74518	0.045277	0.151771
ENST00000377461	ENSG00000105483	CARD8	0.0197401	0.878468	0.953681	-0.0212294	0.875702	0.942837	0.138494	0.364941	0.570674
ENST00000519940	ENSG00000105483	CARD8	0.00155547	0.992858	0.997641	-0.611867	0.015848	0.0971902	-0.429581	0.0703469	0.201364
ENST00000371732	ENSG00000187796	CARD9	0.381519	0.0983865	0.317986	0.237674	0.139707	0.356393	0.138729	0.43418	0.634123
ENST00000485975	ENSG00000187796	CARD9	-0.179977	0.126858	0.366998	0.0106277	0.910961	0.958893	-0.00339636	0.973241	0.987777
ENST00000481053	ENSG00000187796	CARD9	0.0014501	0.990626	0.996729	-0.162707	0.107072	0.306648	-0.0829587	0.444141	0.643301
ENST00000402905	ENSG00000138380	CARF	0.460112	0.0245289	0.14069	-0.166203	0.30079	0.546688	0.0414668	0.814984	0.901851
ENST00000444724	ENSG00000138380	CARF	0.200413	0.0540616	0.224659	0.0512629	0.603591	0.7893	-0.0468355	0.664048	0.809675
ENST00000428585	ENSG00000138380	CARF	-0.609617	0.0664087	0.253822	-0.227041	0.375723	0.616224	0.00304207	0.992274	0.997103
ENST00000438828	ENSG00000138380	CARF	-0.171606	0.106584	0.333291	0.00379895	0.970516	0.986809	-0.075913	0.509626	0.69688
ENST00000471271	ENSG00000138380	CARF	-0.294496	0.377038	0.648743	0.190201	0.537264	0.743559	0.369026	0.250214	0.453327
ENST00000414439	ENSG00000138380	CARF	-0.164235	0.426274	0.689359	0.347174	0.0666821	0.229564	-0.0439002	0.825447	0.908003
ENST00000563815	ENSG00000153048	CARHSP1	-0.335018	0.0316552	0.163965	-0.0212094	0.763452	0.884909	-0.00652948	0.93617	0.968796
ENST00000311052	ENSG00000153048	CARHSP1	0.317654	0.185179	0.447709	-0.0770973	0.404279	0.640865	0.11798	0.262768	0.466736
ENST00000396593	ENSG00000153048	CARHSP1	-0.182024	0.629971	0.828399	0.138565	0.308223	0.554347	-0.173892	0.255439	0.458978
ENST00000586298	ENSG00000142453	CARM1	-1.2245	0.000128192	0.00479357	-0.622067	0.000560181	0.0126083	-0.23451	0.249632	0.452726
ENST00000586508	ENSG00000142453	CARM1	-0.257156	0.00030261	0.00824803	-0.206534	0.0296477	0.141433	-0.202662	0.0546933	0.171522
ENST00000344150	ENSG00000142453	CARM1	0.417238	0.238938	0.514995	-0.247824	0.104283	0.301776	-0.0859605	0.622309	0.781102
ENST00000586221	ENSG00000142453	CARM1	0.208115	0.407509	0.674469	-0.409196	0.0689865	0.234548	-0.0886912	0.683109	0.822629
ENST00000327064	ENSG00000142453	CARM1	0.0446107	0.748438	0.894476	0.373456	0.000650255	0.013904	0.153802	0.193286	0.385835
ENST00000590699	ENSG00000142453	CARM1	-0.037178	0.743223	0.891665	-0.331798	0.0170398	0.101582	-0.459914	0.00276308	0.0237135
ENST00000476458	ENSG00000079691	CARMIL1	0.290646	0.0317172	0.164172	0.184939	0.0833698	0.264048	0.24837	0.0491841	0.160033
ENST00000329474	ENSG00000079691	CARMIL1	-0.192947	0.0283897	0.153389	-0.208336	0.00796949	0.0640288	-0.0779631	0.396916	0.600832
ENST00000635618	ENSG00000079691	CARMIL1	0.16938	0.0886751	0.300025	0.218803	0.0159819	0.0976805	0.0302524	0.775917	0.879141
ENST00000461945	ENSG00000079691	CARMIL1	-0.0678044	0.522887	0.761425	-0.107153	0.307492	0.55371	-0.118939	0.357689	0.563747
ENST00000334583	ENSG00000159753	CARMIL2	0.706486	0.00646646	0.0608808	0.541069	3.68344e-05	0.00230822	0.621743	1.87054e-05	0.000982291
ENST00000545661	ENSG00000159753	CARMIL2	-0.378286	0.037857	0.182305	-0.358164	0.000952899	0.0177469	-0.448799	0.000226565	0.00469839
ENST00000602924	ENSG00000159753	CARMIL2	-0.541238	0.159871	0.416038	-0.269411	0.158456	0.383751	-0.483132	0.0452736	0.15177
ENST00000602368	ENSG00000159753	CARMIL2	0.0399981	0.614289	0.819186	-0.0506979	0.27151	0.515882	0.00151623	0.976531	0.989504
ENST00000342740	ENSG00000186648	CARMIL3	0.140042	0.000358155	0.00918744	-0.0449068	0.4808	0.70276	-0.00421623	0.952559	0.976873
ENST00000561354	ENSG00000186648	CARMIL3	-0.272619	0.00115911	0.0199541	-0.132621	0.354561	0.597063	-0.253614	0.108958	0.267886
ENST00000560349	ENSG00000186648	CARMIL3	-0.112203	0.00966183	0.0791127	0.0969703	0.196442	0.431941	-0.0966684	0.242933	0.445274
ENST00000559694	ENSG00000186648	CARMIL3	-0.0457227	0.320403	0.600701	-0.0142839	0.857922	0.934016	0.181739	0.044859	0.150961
ENST00000602964	ENSG00000249669	CARMN	0.0995822	0.256715	0.535273	0.143929	0.000102849	0.00427508	-0.0223647	0.60636	0.769283
ENST00000518014	ENSG00000249669	CARMN	-0.124694	0.360581	0.635456	-0.0151261	0.78137	0.894753	0.0707957	0.29562	0.502209
ENST00000614517	ENSG00000249669	CARMN	-0.0733481	0.57708	0.795663	-0.196576	0.000227669	0.00698209	0.0311735	0.631361	0.787523
ENST00000505254	ENSG00000249669	CARMN	-0.0635585	0.76991	0.904868	-0.131504	0.138361	0.354684	-0.122156	0.232329	0.432907
ENST00000602315	ENSG00000249669	CARMN	-0.0108637	0.919041	0.970128	0.0465252	0.289828	0.535212	0.035493	0.488414	0.67935
ENST00000376834	ENSG00000156017	CARNMT1	0.388006	0.000615221	0.0131838	-0.0451662	0.717432	0.859588	0.150722	0.257651	0.46143
ENST00000451153	ENSG00000156017	CARNMT1	-0.590119	0.000905296	0.0170357	0.256175	0.182727	0.414846	-0.159617	0.470903	0.665536
ENST00000376830	ENSG00000156017	CARNMT1	-0.220171	0.0274943	0.150426	-0.11076	0.312927	0.559275	-0.144836	0.19751	0.390714
ENST00000531040	ENSG00000172508	CARNS1	0.257191	0.314785	0.595326	0.0559529	0.616917	0.797801	0.0507049	0.692163	0.828676
ENST00000531388	ENSG00000172508	CARNS1	0.116535	0.418147	0.682827	0.0876611	0.180177	0.411968	0.0697601	0.346671	0.55315
ENST00000307823	ENSG00000172508	CARNS1	-0.205375	0.319002	0.599133	-0.151778	0.107826	0.307493	-0.0704676	0.506021	0.694116
ENST00000445895	ENSG00000172508	CARNS1	0.0592152	0.887481	0.957251	0.111999	0.527409	0.736797	-0.0418708	0.839844	0.915866
ENST00000484484	ENSG00000110619	CARS	-0.306327	0.00338228	0.0403309	-0.234027	0.00159554	0.0243551	-0.295547	0.000332278	0.00606826
ENST00000278224	ENSG00000110619	CARS	0.239228	0.0581917	0.234245	0.094857	0.221871	0.461398	0.277567	0.00181312	0.0180176
ENST00000466442	ENSG00000110619	CARS	-0.233652	0.0668367	0.254839	-0.180033	0.0598156	0.215053	-0.366429	0.000855113	0.0111643
ENST00000397111	ENSG00000110619	CARS	0.429369	0.196935	0.463286	0.567056	0.00188325	0.0269439	0.356734	0.057594	0.177304
ENST00000526890	ENSG00000110619	CARS	-0.138573	0.202132	0.470291	-0.12881	0.109317	0.309969	-0.209321	0.0222351	0.0948801
ENST00000470221	ENSG00000110619	CARS	-0.128455	0.372116	0.644597	-0.36281	0.00242778	0.0313042	-0.397094	0.00165518	0.0170319
ENST00000380525	ENSG00000110619	CARS	-0.02922	0.893998	0.960165	-0.103273	0.42226	0.656577	-0.130354	0.369639	0.575145
ENST00000541239	ENSG00000134905	CARS2	0.15073	0.0133562	0.0961506	0.07675	0.325302	0.570315	0.123685	0.158772	0.340791
ENST00000481787	ENSG00000134905	CARS2	-0.330201	0.288494	0.569129	-0.213866	0.22508	0.465277	-0.140658	0.466136	0.661614
ENST00000540006	ENSG00000134905	CARS2	-0.0848407	0.30105	0.581729	-0.0455647	0.597826	0.785537	0.0226339	0.818668	0.904201
ENST00000257347	ENSG00000134905	CARS2	-0.0686149	0.336326	0.614864	-0.056551	0.443715	0.674212	-0.0611916	0.459	0.655392
ENST00000539405	ENSG00000134905	CARS2	-0.0391542	0.614493	0.819323	0.0656866	0.488237	0.70799	-0.200178	0.0518908	0.165833
ENST00000537802	ENSG00000134905	CARS2	-0.0271232	0.688578	0.861469	-0.0546597	0.528047	0.737056	-0.0917416	0.338641	0.545815
ENST00000535516	ENSG00000134905	CARS2	-0.0468135	0.805876	0.921908	0.330294	0.201388	0.438021	0.326688	0.253389	0.456821
ENST00000375781	ENSG00000134905	CARS2	-0.0338197	0.86368	0.947364	0.456893	0.0720646	0.240722	0.549254	0.090569	0.237432
ENST00000395987	ENSG00000118307	CASC1	0.771851	0.297201	0.577831	0.0709101	0.826903	0.918436	0.0920591	0.809397	0.898657
ENST00000320267	ENSG00000118307	CASC1	-0.771851	0.297201	0.577831	-0.0709101	0.826903	0.918436	-0.0920591	0.809397	0.898657
ENST00000651751	ENSG00000272168	CASC15	-0.558637	0.0237817	0.138106	0.00484516	0.955282	0.980242	0.0607032	0.51781	0.703264
ENST00000652000	ENSG00000272168	CASC15	-0.379181	0.0688014	0.259124	-0.0712867	0.262173	0.505379	0.0793474	0.262582	0.466527
ENST00000652717	ENSG00000272168	CASC15	-0.555009	0.202324	0.470537	-0.337413	0.00189729	0.0270417	-0.272108	0.0207094	0.0905568
ENST00000652081	ENSG00000272168	CASC15	-0.940624	0.235848	0.511378	0.181932	0.0966692	0.288131	-0.127149	0.288282	0.493976
ENST00000605917	ENSG00000272168	CASC15	0.181688	0.47381	0.726326	-0.148852	0.0824367	0.262028	-0.217143	0.0211769	0.0918092
ENST00000606197	ENSG00000272168	CASC15	0.170614	0.524398	0.76258	0.201294	0.0120915	0.082289	0.318253	0.000579677	0.00878259
ENST00000426021	ENSG00000177640	CASC2	-0.0701881	0.497259	0.743946	-0.074914	0.304685	0.550423	-0.211635	0.0113349	0.0612358
ENST00000454781	ENSG00000177640	CASC2	0.024111	0.850044	0.941746	-0.157465	0.0935411	0.282245	-0.011935	0.910447	0.95532
ENST00000435944	ENSG00000177640	CASC2	0.01491	0.907187	0.965709	0.148855	0.0740671	0.245007	0.165966	0.0748386	0.20978
ENST00000394114	ENSG00000108349	CASC3	0.123286	0.113017	0.344104	0.269987	0.00535199	0.0507185	0.0817445	0.438037	0.637949
ENST00000418132	ENSG00000108349	CASC3	-0.119795	0.10579	0.331886	-0.164578	0.00235408	0.0307809	-0.200618	0.000840429	0.0110375
ENST00000583902	ENSG00000108349	CASC3	0.0349038	0.760241	0.90029	0.110873	0.340833	0.584963	0.289983	0.0272999	0.108523
ENST00000264645	ENSG00000108349	CASC3	-0.0089531	0.860092	0.946126	0.0433825	0.32564	0.570519	0.112211	0.0230075	0.0971307
ENST00000299957	ENSG00000166734	CASC4	0.178241	0.167012	0.425802	0.260921	0.00507796	0.0491193	0.121699	0.237103	0.438524
ENST00000559151	ENSG00000166734	CASC4	-0.102339	0.186534	0.449382	0.165856	0.11561	0.320042	-0.0818697	0.479824	0.672536
ENST00000345795	ENSG00000166734	CASC4	-0.179349	0.20213	0.470291	-0.292529	0.00261448	0.0327168	-0.131044	0.22124	0.419681
ENST00000429162	ENSG00000166734	CASC4	-0.0799772	0.309505	0.590626	0.0952689	0.333648	0.578603	-0.0328935	0.763399	0.871824
ENST00000557945	ENSG00000166734	CASC4	-0.182542	0.626516	0.826187	0.0460809	0.891768	0.950564	-0.103575	0.763879	0.872147
ENST00000559222	ENSG00000166734	CASC4	0.0109844	0.973029	0.989983	0.351155	0.0558267	0.207054	0.300231	0.151053	0.329555
ENST00000297273	ENSG00000127995	CASD1	0.0261984	0.795408	0.917673	0.174279	0.113489	0.316731	0.343038	0.00904271	0.0524075
ENST00000489196	ENSG00000127995	CASD1	-0.0554769	0.624642	0.825423	-0.231199	0.0565512	0.208564	-0.437254	0.00200412	0.0192661
ENST00000471944	ENSG00000127995	CASD1	-0.00122247	0.990185	0.996653	-0.0854618	0.468236	0.693027	-0.172793	0.23588	0.436981
ENST00000646120	ENSG00000147044	CASK	0.49402	0.101139	0.323374	0.511643	0.184394	0.417116	0.320879	0.387852	0.592279
ENST00000642584	ENSG00000147044	CASK	-0.121507	0.0429025	0.196983	-0.0516381	0.527669	0.736905	-0.168619	0.051446	0.164983
ENST00000645986	ENSG00000147044	CASK	0.133605	0.590628	0.804664	0.298046	0.232492	0.473699	0.700114	0.0178423	0.0825191
ENST00000644347	ENSG00000147044	CASK	0.0370628	0.843851	0.938945	-0.37942	0.0141494	0.0910155	-0.531015	0.00159085	0.0166204
ENST00000421587	ENSG00000147044	CASK	-0.0703467	0.719515	0.878619	0.465741	0.0135412	0.0881719	0.732116	0.000598081	0.00894757
ENST00000643853	ENSG00000147044	CASK	-0.00579267	0.954208	0.98296	-0.266193	0.0260932	0.131282	-0.116236	0.387976	0.592431
ENST00000378154	ENSG00000147044	CASK	-0.00896306	0.92868	0.973741	-0.0861905	0.314596	0.560609	-0.247493	0.00790103	0.0478355
ENST00000646087	ENSG00000147044	CASK	-0.194683	0.817717	0.927076	-1.13793	0.00354901	0.0393689	-1.73819	0.000366657	0.0064593
ENST00000286186	ENSG00000003400	CASP10	1.43017	0.00152428	0.0237349	-0.245929	0.376472	0.616934	0.949478	0.00258905	0.0227601
ENST00000360132	ENSG00000003400	CASP10	-1.55184	0.0202762	0.125008	-0.126537	0.789776	0.899223	-1.96022	0.00132441	0.0146405
ENST00000346817	ENSG00000003400	CASP10	-0.427979	0.191961	0.456888	0.36805	0.069206	0.235082	0.134561	0.550519	0.728909
ENST00000472067	ENSG00000106144	CASP2	0.0663315	0.291971	0.572431	0.0494849	0.484965	0.70571	0.0869393	0.272871	0.477231
ENST00000310447	ENSG00000106144	CASP2	-0.0754988	0.233054	0.507642	-0.0960861	0.175602	0.406824	-0.120397	0.130886	0.301412
ENST00000493642	ENSG00000106144	CASP2	0.0475589	0.683754	0.858226	0.239505	0.065897	0.228015	0.196666	0.204644	0.399836
ENST00000523916	ENSG00000164305	CASP3	0.272756	0.2551	0.533272	-0.247698	0.287846	0.533062	0.621781	0.014977	0.0732949
ENST00000308394	ENSG00000164305	CASP3	-0.272756	0.2551	0.533272	0.247698	0.287846	0.533062	-0.621781	0.014977	0.0732949
ENST00000444739	ENSG00000196954	CASP4	0.00291554	0.986394	0.995188	0.00683553	0.948325	0.976586	0.0377252	0.747945	0.862655
ENST00000529565	ENSG00000196954	CASP4	-0.00291554	0.986394	0.995188	-0.00683553	0.948325	0.976586	-0.0377252	0.747945	0.862655
ENST00000621345	ENSG00000165806	CASP7	0.346927	0.428024	0.690495	-0.199968	0.368599	0.609673	-0.389315	0.116325	0.279652
ENST00000452490	ENSG00000165806	CASP7	-0.291615	0.501283	0.746957	0.371679	0.235801	0.477123	0.424021	0.248532	0.45142
ENST00000369318	ENSG00000165806	CASP7	-0.115347	0.776004	0.907934	0.0359845	0.858015	0.934054	0.20809	0.354461	0.560288
ENST00000547893	ENSG00000118412	CASP8AP2	0.044153	0.431178	0.692891	-0.00714643	0.913594	0.960109	0.0297299	0.693566	0.829478
ENST00000237177	ENSG00000118412	CASP8AP2	0.0811735	0.52902	0.765525	-0.129084	0.427452	0.660897	0.0468424	0.798888	0.892557
ENST00000551025	ENSG00000118412	CASP8AP2	-0.0949723	0.485429	0.734838	0.143141	0.418431	0.652951	-0.0609514	0.760572	0.870041
ENST00000333868	ENSG00000132906	CASP9	0.315649	0.0124005	0.0916386	0.0195711	0.860252	0.934934	0.0689503	0.575253	0.74681
ENST00000348549	ENSG00000132906	CASP9	-0.324825	0.00706533	0.0644916	-0.166338	0.130205	0.343071	-0.122678	0.306364	0.513264
ENST00000546424	ENSG00000132906	CASP9	-0.0822516	0.312763	0.594043	0.0911297	0.281855	0.526995	0.045067	0.632	0.787978
ENST00000400777	ENSG00000132906	CASP9	-0.0762678	0.64473	0.837007	-0.107273	0.477262	0.70004	-0.172088	0.281606	0.486755
ENST00000434344	ENSG00000087589	CASS4	0.211057	0.384228	0.654807	0.0276493	0.829866	0.919745	-0.0845911	0.53872	0.720257
ENST00000360314	ENSG00000087589	CASS4	-0.211057	0.384228	0.654807	-0.0276493	0.829866	0.919745	0.0845911	0.53872	0.720257
ENST00000341926	ENSG00000153113	CAST	-1.52266	0.0554438	0.228128	-0.632344	0.00923395	0.0700054	-0.00237857	0.992738	0.997103
ENST00000509903	ENSG00000153113	CAST	0.589614	0.28483	0.565629	0.846973	0.0204652	0.113772	0.17023	0.652099	0.801339
ENST00000510500	ENSG00000153113	CAST	-0.970589	0.149444	0.40108	-0.243097	0.199047	0.435396	0.0396186	0.862257	0.929249
ENST00000437034	ENSG00000153113	CAST	-0.519212	0.162907	0.420143	0.435408	0.13143	0.344761	-0.136754	0.618708	0.778464
ENST00000395812	ENSG00000153113	CAST	0.132507	0.341225	0.61932	-0.0698573	0.387597	0.626686	0.00999768	0.918852	0.959989
ENST00000325674	ENSG00000153113	CAST	0.260601	0.398321	0.667293	0.241256	0.249136	0.491703	-0.182656	0.455586	0.652599
ENST00000509529	ENSG00000153113	CAST	0.0433446	0.53078	0.766684	0.127575	0.0489527	0.191204	0.0146967	0.845419	0.919092
ENST00000513666	ENSG00000153113	CAST	0.0376424	0.759382	0.899964	-0.0355692	0.700675	0.849929	-0.0692429	0.495848	0.685898
ENST00000421689	ENSG00000153113	CAST	0.0859564	0.781943	0.911094	-0.669367	5.70305e-05	0.00298131	-0.750499	0.000136959	0.00343214
ENST00000309190	ENSG00000153113	CAST	-0.136398	0.546872	0.776481	-0.129605	0.375557	0.616085	0.243418	0.173628	0.359679
ENST00000508830	ENSG00000153113	CAST	0.0248882	0.944399	0.979537	0.16931	0.276151	0.520989	-0.105957	0.555119	0.732377
ENST00000395813	ENSG00000153113	CAST	-0.0521349	0.824264	0.930353	-0.167219	0.202191	0.439141	-0.179268	0.22534	0.424586
ENST00000407689	ENSG00000239282	CASTOR1	0.520945	0.0134004	0.0963497	0.350168	0.00496018	0.0484951	0.254018	0.057351	0.176768
ENST00000404953	ENSG00000239282	CASTOR1	-0.457297	0.0213001	0.129085	-0.339993	0.00918798	0.0697543	-0.103006	0.455291	0.652463
ENST00000497605	ENSG00000239282	CASTOR1	-0.10015	0.475557	0.727667	-0.115009	0.232501	0.473699	-0.269354	0.0129882	0.0666628
ENST00000616305	ENSG00000274070	CASTOR2	0.200439	0.385909	0.656491	-0.311984	0.215901	0.454788	-0.273614	0.248347	0.451217
ENST00000622472	ENSG00000274070	CASTOR2	-0.200439	0.385909	0.656491	0.311984	0.215901	0.454788	0.273614	0.248347	0.451217
ENST00000543273	ENSG00000239521	CASTOR3	0.884737	2.00681e-07	6.80307e-05	0.114329	0.260924	0.503914	0.223793	0.0604018	0.18271
ENST00000414739	ENSG00000239521	CASTOR3	-0.400177	2.14163e-05	0.00151956	-0.301458	0.00461523	0.0463289	-0.279916	0.0209896	0.0912482
ENST00000328453	ENSG00000239521	CASTOR3	-0.132731	0.07586	0.27367	0.0642882	0.359823	0.60154	-0.0744534	0.342821	0.549776
ENST00000647868	ENSG00000239521	CASTOR3	-0.445461	0.114824	0.347097	-0.217827	0.327559	0.572721	-0.660371	0.00715367	0.044645
ENST00000436886	ENSG00000239521	CASTOR3	0.056136	0.767125	0.903272	-0.0119443	0.954838	0.980054	0.328089	0.224628	0.423639
ENST00000377022	ENSG00000130940	CASZ1	0.0565515	0.789153	0.914608	0.789775	3.72789e-05	0.00232214	0.782471	0.000476543	0.00770772
ENST00000496432	ENSG00000130940	CASZ1	-0.0565515	0.789153	0.914608	-0.789775	3.72789e-05	0.00232214	-0.782471	0.000476543	0.00770772
ENST00000241052	ENSG00000121691	CAT	0.638993	0.630334	0.828505	-0.244012	0.607145	0.791697	0.408604	0.452721	0.650115
ENST00000648322	ENSG00000121691	CAT	-0.638993	0.630334	0.828505	0.244012	0.607145	0.791697	-0.408604	0.452721	0.650115
ENST00000396879	ENSG00000166762	CATSPER2	0.109846	4.64942e-06	0.000519295	0.0535915	0.176154	0.407471	0.160824	0.00049879	0.00792313
ENST00000472960	ENSG00000166762	CATSPER2	-0.42635	0.00127107	0.0210763	-0.448229	0.0177422	0.104112	-0.680961	0.00269779	0.0233464
ENST00000409481	ENSG00000166762	CATSPER2	-0.215245	0.0209163	0.127552	-0.419193	0.0103628	0.07503	-0.384111	0.0410055	0.141847
ENST00000415968	ENSG00000166762	CATSPER2	-0.0431461	0.0771759	0.276282	-0.00516884	0.902881	0.955205	-0.0366745	0.435185	0.635135
ENST00000469461	ENSG00000166762	CATSPER2	-0.0126935	0.511637	0.753563	0.0153378	0.645573	0.816539	-0.0237586	0.528604	0.712177
ENST00000492088	ENSG00000099338	CATSPERG	0.780135	9.02068e-10	1.51846e-06	0.183136	0.241373	0.483411	0.100031	0.572393	0.744713
ENST00000488473	ENSG00000099338	CATSPERG	-0.780135	9.02068e-10	1.51846e-06	-0.183136	0.241373	0.483411	-0.100031	0.572393	0.744713
ENST00000393467	ENSG00000105974	CAV1	0.54945	0.142879	0.391533	-0.259999	0.112341	0.314941	-0.00718915	0.969718	0.986039
ENST00000341049	ENSG00000105974	CAV1	-0.54945	0.142879	0.391533	0.259999	0.112341	0.314941	0.00718915	0.969718	0.986039
ENST00000590083	ENSG00000099625	CBARP	-0.911916	0.000142261	0.00512332	-0.32107	0.00339504	0.0382136	-0.297308	0.00707175	0.044273
ENST00000650044	ENSG00000099625	CBARP	0.885578	0.000982327	0.0178997	0.42495	0.00029664	0.00825863	0.385589	0.00117943	0.013624
ENST00000648750	ENSG00000099625	CBARP	0.590647	0.122543	0.359608	-0.417579	0.0112125	0.0785069	-0.591555	0.00105186	0.0126484
ENST00000591127	ENSG00000099625	CBARP	-0.0501023	0.850227	0.941806	-0.297288	0.00910699	0.069431	-0.0367999	0.753305	0.865846
ENST00000359606	ENSG00000078699	CBFA2T2	0.332393	0.00293809	0.0368762	-0.0846798	0.330511	0.575377	0.0337222	0.728953	0.851427
ENST00000397800	ENSG00000078699	CBFA2T2	-0.898285	0.00820993	0.0712744	0.117429	0.625999	0.803776	-0.16133	0.534673	0.717307
ENST00000375279	ENSG00000078699	CBFA2T2	-0.589524	0.0136723	0.0976611	-0.0115233	0.946678	0.975761	-0.35712	0.0874837	0.231985
ENST00000471007	ENSG00000078699	CBFA2T2	-0.269502	0.185208	0.447713	-0.881047	9.75619e-05	0.00415589	-0.518694	0.0383964	0.135754
ENST00000543126	ENSG00000078699	CBFA2T2	-0.134998	0.246623	0.524444	-0.0839827	0.408281	0.644595	0.00107491	0.992497	0.997103
ENST00000342704	ENSG00000078699	CBFA2T2	0.155198	0.471785	0.724804	0.601698	0.000136331	0.00511147	0.385561	0.016989	0.0796968
ENST00000346541	ENSG00000078699	CBFA2T2	0.308427	0.47694	0.728691	-0.924487	0.0464226	0.185165	-0.147716	0.757805	0.868411
ENST00000563856	ENSG00000129993	CBFA2T3	-0.220793	0.000429393	0.0103306	-0.051148	0.715128	0.858016	-0.405679	0.00897241	0.0521003
ENST00000327483	ENSG00000129993	CBFA2T3	0.139288	0.00696714	0.063882	0.00734326	0.939829	0.97215	0.154766	0.156522	0.337693
ENST00000569464	ENSG00000129993	CBFA2T3	0.225837	0.0100491	0.0810705	0.00964118	0.936614	0.970765	0.239935	0.100059	0.253607
ENST00000563920	ENSG00000129993	CBFA2T3	-0.145865	0.0559073	0.229099	-0.00363706	0.983649	0.992821	-0.35161	0.0579442	0.177978
ENST00000412916	ENSG00000067955	CBFB	0.221992	0.177997	0.438931	0.0646116	0.582335	0.775277	0.0952591	0.460644	0.656703
ENST00000290858	ENSG00000067955	CBFB	-0.236243	0.122013	0.358807	-0.0284249	0.793699	0.90148	-0.0977088	0.410432	0.612781
ENST00000563939	ENSG00000067955	CBFB	0.0777148	0.634989	0.83118	-0.157318	0.235527	0.476877	0.0332535	0.804805	0.895839
ENST00000264033	ENSG00000110395	CBL	0.174575	0.33751	0.615806	-0.0846543	0.596465	0.784655	-0.107198	0.559429	0.735519
ENST00000634586	ENSG00000110395	CBL	-0.174575	0.33751	0.615806	0.0846543	0.596465	0.784655	0.107198	0.559429	0.735519
ENST00000447441	ENSG00000114423	CBLB	0.317767	0.0181736	0.116745	0.135424	0.69057	0.843683	-0.178114	0.681339	0.821423
ENST00000394030	ENSG00000114423	CBLB	0.115878	0.119419	0.354834	-0.0719772	0.6734	0.834078	-0.0819037	0.687054	0.825378
ENST00000646825	ENSG00000114423	CBLB	-0.511022	0.0640329	0.248318	0.0309203	0.901718	0.954889	0.170342	0.556368	0.733351
ENST00000405772	ENSG00000114423	CBLB	-0.508044	0.0717379	0.265139	-0.561505	0.258053	0.500773	-0.223451	0.644571	0.795969
ENST00000645759	ENSG00000114423	CBLB	-0.140933	0.0744049	0.270723	0.329802	0.100596	0.295379	0.169168	0.427852	0.628605
ENST00000476370	ENSG00000114423	CBLB	0.0557023	0.341792	0.619478	0.071587	0.579486	0.773387	-0.00808952	0.956125	0.978686
ENST00000407712	ENSG00000114423	CBLB	-0.121143	0.191683	0.456453	0.128702	0.559531	0.759248	-0.0482226	0.848506	0.920964
ENST00000403724	ENSG00000114423	CBLB	-0.042581	0.565561	0.788701	-0.140859	0.39104	0.629522	-0.126476	0.505372	0.693588
ENST00000222597	ENSG00000105879	CBLL1	0.117839	0.725683	0.882579	-0.012733	0.955568	0.98039	0.249227	0.38501	0.589876
ENST00000440859	ENSG00000105879	CBLL1	-0.117839	0.725683	0.882579	0.012733	0.955568	0.98039	-0.249227	0.38501	0.589876
ENST00000219197	ENSG00000102924	CBLN1	0.306174	5.04039e-07	0.000124269	0.545012	0.19122	0.425596	0.520144	0.250967	0.454213
ENST00000564786	ENSG00000102924	CBLN1	-0.306174	5.04039e-07	0.000124269	-0.545012	0.19122	0.425596	-0.520144	0.250967	0.454213
ENST00000269503	ENSG00000141668	CBLN2	-1.27627	0.0352712	0.174807	0.038794	0.464841	0.690198	0.0956385	0.219708	0.418111
ENST00000585159	ENSG00000141668	CBLN2	0.941357	0.123282	0.360897	0.16508	0.00510965	0.0492755	0.326134	0.000136788	0.00342959
ENST00000583570	ENSG00000141668	CBLN2	-1.29723	0.148533	0.399931	-0.439283	0.00267316	0.0330613	-0.713224	0.000312978	0.00583366
ENST00000581425	ENSG00000141668	CBLN2	-0.765159	0.279877	0.560559	-0.318599	0.000591545	0.013037	-0.602333	3.45353e-06	0.00035567
ENST00000290349	ENSG00000159228	CBR1	-0.13641	0.121034	0.357326	-0.0740003	0.237172	0.478561	-0.150285	0.0311566	0.118352
ENST00000466328	ENSG00000159228	CBR1	0.180614	0.413052	0.678611	-0.120768	0.355339	0.597783	0.00167717	0.99057	0.996408
ENST00000439427	ENSG00000159228	CBR1	0.106151	0.448019	0.706689	-0.00242741	0.983612	0.992821	0.166556	0.19382	0.386415
ENST00000530908	ENSG00000159228	CBR1	0.0683671	0.478926	0.7301	0.20146	0.00950627	0.0711964	0.202242	0.0206681	0.0904389
ENST00000432988	ENSG00000236830	CBR3-AS1	0.157696	0.192338	0.457291	0.128748	0.348824	0.592265	-0.0356686	0.824611	0.907565
ENST00000453159	ENSG00000236830	CBR3-AS1	-0.157696	0.192338	0.457291	-0.128748	0.348824	0.592265	0.0356686	0.824611	0.907565
ENST00000510042	ENSG00000145439	CBR4	-0.360114	0.0144638	0.101413	0.108513	0.387561	0.62666	-0.0223196	0.874087	0.935637
ENST00000306193	ENSG00000145439	CBR4	0.0465845	0.531501	0.767013	0.0464402	0.52814	0.737121	0.200685	0.0171973	0.0804429
ENST00000504480	ENSG00000145439	CBR4	0.0090939	0.904068	0.964479	-0.0852498	0.265703	0.509234	-0.232734	0.00802546	0.0483728
ENST00000461686	ENSG00000160200	CBS	0.509207	0.00791828	0.0694889	0.313271	0.191125	0.425444	0.161907	0.562551	0.738054
ENST00000359624	ENSG00000160200	CBS	0.300518	0.0951649	0.312548	0.270588	0.114543	0.318512	-0.100528	0.628583	0.785693
ENST00000465732	ENSG00000160200	CBS	0.276292	0.113437	0.344628	0.144138	0.456891	0.683949	-0.143451	0.524985	0.709259
ENST00000478709	ENSG00000160200	CBS	0.158409	0.303848	0.584464	0.0398718	0.824868	0.917364	-0.325514	0.131495	0.302144
ENST00000352178	ENSG00000160200	CBS	-0.292402	0.162205	0.419019	-0.0292327	0.850521	0.929898	0.154717	0.450887	0.648665
ENST00000398165	ENSG00000160200	CBS	-0.16558	0.384078	0.654695	0.248455	0.217194	0.456334	0.39351	0.0957227	0.246443
ENST00000486098	ENSG00000160200	CBS	-0.156372	0.402634	0.670589	-0.188411	0.390373	0.628946	-0.504908	0.0692744	0.199522
ENST00000462349	ENSG00000160200	CBS	0.0685768	0.704138	0.870759	-0.129882	0.527282	0.736706	-0.364018	0.146494	0.323047
ENST00000488526	ENSG00000160200	CBS	0.0539638	0.706401	0.871989	0.11451	0.517629	0.730008	-0.0672931	0.753243	0.86581
ENST00000398158	ENSG00000160200	CBS	-0.118683	0.530999	0.766704	-0.539747	0.00735216	0.0608001	-0.314583	0.143087	0.318293
ENST00000491776	ENSG00000160200	CBS	-0.0796937	0.653036	0.84159	-0.175437	0.41544	0.650546	-0.381141	0.151014	0.329501
ENST00000398168	ENSG00000274276	CBSL	0.0734025	0.893928	0.960111	-0.216151	0.74179	0.873022	-0.160413	0.846959	0.920182
ENST00000624691	ENSG00000274276	CBSL	-0.0734025	0.893928	0.960111	0.216151	0.74179	0.873022	0.160413	0.846959	0.920182
ENST00000377447	ENSG00000172785	CBWD1	-0.241898	0.00502264	0.0518536	-0.106698	0.308809	0.554915	-0.212493	0.0699373	0.200638
ENST00000382393	ENSG00000172785	CBWD1	0.137738	0.272771	0.552767	0.246973	0.10193	0.297745	0.17339	0.275073	0.479862
ENST00000356521	ENSG00000172785	CBWD1	0.146325	0.298953	0.579735	-0.0194308	0.892126	0.950618	0.325141	0.0422085	0.144766
ENST00000495302	ENSG00000172785	CBWD1	-0.138284	0.18508	0.447628	-0.293757	0.0363098	0.160016	-0.429133	0.00675407	0.0429753
ENST00000475411	ENSG00000172785	CBWD1	0.0490623	0.420733	0.684749	0.00315179	0.966928	0.985193	-0.132132	0.125992	0.293786
ENST00000475990	ENSG00000172785	CBWD1	0.0451384	0.660823	0.846069	-0.0448379	0.765146	0.885775	-0.0620264	0.709006	0.83951
ENST00000618061	ENSG00000172785	CBWD1	0.0193513	0.760098	0.900256	0.0860867	0.318799	0.56395	-0.0340722	0.712232	0.841583
ENST00000492566	ENSG00000136682	CBWD2	-0.493983	0.0068434	0.063103	-0.300322	0.128852	0.340813	-0.102436	0.665411	0.810608
ENST00000468417	ENSG00000136682	CBWD2	-0.155897	0.0605387	0.239684	-0.0903344	0.426536	0.660251	-0.369397	0.00552525	0.0375837
ENST00000358604	ENSG00000136682	CBWD2	0.166809	0.235278	0.51055	-0.207686	0.0978344	0.290362	-0.0499249	0.716169	0.843682
ENST00000479583	ENSG00000136682	CBWD2	0.0620601	0.383209	0.654	0.117553	0.162516	0.389397	0.107458	0.257202	0.46106
ENST00000259199	ENSG00000136682	CBWD2	0.221731	0.393529	0.663582	-0.303887	0.34291	0.587084	-0.183456	0.629145	0.785944
ENST00000490323	ENSG00000136682	CBWD2	-0.191158	0.23937	0.515576	-0.0882383	0.552297	0.754638	-0.0850353	0.618264	0.77809
ENST00000416503	ENSG00000136682	CBWD2	-0.112611	0.418923	0.68322	0.183294	0.217464	0.456598	-0.00198691	0.990157	0.996179
ENST00000456188	ENSG00000136682	CBWD2	0.0824521	0.715324	0.876312	0.104166	0.594958	0.783934	0.263855	0.238349	0.440079
ENST00000618921	ENSG00000196873	CBWD3	0.344456	0.00319988	0.0389151	0.240873	0.0151127	0.0947549	0.263132	0.0249957	0.102434
ENST00000469687	ENSG00000196873	CBWD3	-0.108168	0.0529347	0.221751	-0.0231817	0.70469	0.852058	-0.0974741	0.174964	0.361517
ENST00000614398	ENSG00000196873	CBWD3	0.169032	0.209529	0.479798	-0.136506	0.329225	0.57396	0.095633	0.577003	0.748246
ENST00000360171	ENSG00000196873	CBWD3	-0.154197	0.161453	0.418142	-0.0984666	0.286906	0.531905	-0.171452	0.122619	0.288846
ENST00000478048	ENSG00000196873	CBWD3	-0.0773286	0.427191	0.689993	-0.103534	0.325064	0.570173	0.125072	0.291771	0.497748
ENST00000614377	ENSG00000196873	CBWD3	-0.0763226	0.540934	0.772699	-0.22324	0.160016	0.385905	-0.251531	0.169138	0.354057
ENST00000619322	ENSG00000196873	CBWD3	0.0086745	0.917053	0.9694	0.00760312	0.935301	0.970124	-0.0337167	0.755028	0.866989
ENST00000616550	ENSG00000196873	CBWD3	-0.0198941	0.905592	0.965248	-0.0453786	0.802392	0.905828	-0.201526	0.327326	0.535085
ENST00000497250	ENSG00000147996	CBWD5	0.267996	0.0179068	0.116039	0.128935	0.225681	0.465842	0.269096	0.0350117	0.128023
ENST00000495615	ENSG00000147996	CBWD5	-0.338399	0.00714672	0.0650008	0.0775155	0.522323	0.733285	0.224008	0.104582	0.261031
ENST00000478650	ENSG00000147996	CBWD5	0.143599	0.1198	0.355448	0.189611	0.0748812	0.246637	-0.0257466	0.830687	0.911031
ENST00000382404	ENSG00000147996	CBWD5	-0.158664	0.0810089	0.284425	-0.0979909	0.352914	0.595727	-0.201759	0.106034	0.263216
ENST00000441808	ENSG00000147996	CBWD5	0.164714	0.262891	0.541871	-0.167952	0.149626	0.370842	-0.0532408	0.700309	0.834159
ENST00000461932	ENSG00000147996	CBWD5	-0.0870051	0.193891	0.45903	0.229331	0.00712897	0.0596006	0.111757	0.255552	0.459113
ENST00000468198	ENSG00000147996	CBWD5	0.0273196	0.533778	0.768319	0.0263936	0.592838	0.782719	-0.0224485	0.691639	0.828369
ENST00000377384	ENSG00000147996	CBWD5	-0.0611607	0.490434	0.738765	-0.146725	0.112152	0.314681	-0.180574	0.076343	0.212412
ENST00000485088	ENSG00000147996	CBWD5	0.00538778	0.930057	0.974528	-0.0476486	0.486394	0.706706	-0.0331748	0.675285	0.817313
ENST00000476161	ENSG00000147996	CBWD5	-0.14415	0.694512	0.865085	-0.278646	0.367483	0.608784	-0.0635028	0.849255	0.921395
ENST00000480229	ENSG00000147996	CBWD5	-0.034404	0.755316	0.897846	-0.0886924	0.373994	0.614544	-0.109958	0.356805	0.56268
ENST00000611553	ENSG00000215126	CBWD6	-0.291381	3.12161e-05	0.00193985	-0.170669	0.0452232	0.182312	-0.223262	0.0253027	0.103285
ENST00000617722	ENSG00000215126	CBWD6	0.454393	0.00288473	0.0364586	0.251046	0.0991896	0.292966	0.221366	0.209053	0.405256
ENST00000617917	ENSG00000215126	CBWD6	0.0895518	0.147154	0.397975	0.0481927	0.484363	0.705179	0.00942716	0.905658	0.952605
ENST00000613125	ENSG00000215126	CBWD6	-0.117323	0.156121	0.410934	0.0338449	0.717556	0.859651	-0.093213	0.391629	0.595901
ENST00000494538	ENSG00000215126	CBWD6	0.156315	0.334392	0.612948	-0.0932173	0.510758	0.7248	0.101518	0.525356	0.709526
ENST00000610377	ENSG00000215126	CBWD6	-0.107023	0.182509	0.444336	-0.129168	0.158271	0.383508	-0.141728	0.180592	0.368815
ENST00000382436	ENSG00000215126	CBWD6	-0.0439922	0.873636	0.951312	0.164638	0.497431	0.715297	0.12954	0.631395	0.787546
ENST00000393408	ENSG00000108468	CBX1	0.0665754	0.494026	0.741531	0.31511	9.52392e-05	0.00409621	0.107673	0.2099	0.406269
ENST00000495350	ENSG00000108468	CBX1	-0.131261	0.607801	0.815622	0.0373365	0.83307	0.921384	-0.520564	0.010709	0.0588773
ENST00000225603	ENSG00000108468	CBX1	-0.0430632	0.62896	0.827717	-0.276069	0.00012755	0.00487207	0.0072283	0.924898	0.963085
ENST00000409747	ENSG00000122565	CBX3	0.330883	0.224272	0.497978	0.420914	0.0820625	0.26123	0.231271	0.332487	0.540374
ENST00000497498	ENSG00000122565	CBX3	-0.0915794	0.176826	0.437583	0.0350033	0.641084	0.813283	-0.0536797	0.525674	0.709817
ENST00000337620	ENSG00000122565	CBX3	0.0484892	0.634894	0.831133	-0.142	0.136636	0.351775	-0.13192	0.213723	0.410898
ENST00000396386	ENSG00000122565	CBX3	-0.0398875	0.551791	0.779698	-0.00873213	0.887013	0.948385	0.0237963	0.730006	0.852168
ENST00000456948	ENSG00000122565	CBX3	0.0131552	0.891722	0.959324	0.0237195	0.786462	0.897484	0.0138593	0.891459	0.945192
ENST00000618078	ENSG00000094916	CBX5	0.0327407	0.537529	0.770722	-0.0779136	0.397568	0.635277	-0.0732242	0.477978	0.671394
ENST00000439541	ENSG00000094916	CBX5	-0.0994316	0.619139	0.821838	-0.17677	0.0385446	0.165925	-0.130171	0.173498	0.359482
ENST00000209875	ENSG00000094916	CBX5	-0.0174817	0.773295	0.906625	0.148789	0.0134961	0.08805	0.11192	0.0960073	0.246929
ENST00000469420	ENSG00000183741	CBX6	-0.197461	0.00326474	0.0394777	-0.217902	0.00732847	0.060715	-0.39487	1.79546e-05	0.000959989
ENST00000407418	ENSG00000183741	CBX6	0.0724572	0.473781	0.726326	-0.0056535	0.946479	0.975639	0.11475	0.205566	0.400851
ENST00000216083	ENSG00000183741	CBX6	0.117123	0.483599	0.73349	0.0927922	0.377564	0.618101	-0.0117047	0.916434	0.958636
ENST00000216133	ENSG00000100307	CBX7	0.100077	0.0114893	0.0878681	0.157622	0.000205013	0.00654111	0.159666	0.000964496	0.0120175
ENST00000482294	ENSG00000100307	CBX7	-0.136821	0.00934873	0.0775754	-0.274141	0.000125364	0.00481579	-0.37594	5.32884e-06	0.000470403
ENST00000490741	ENSG00000100307	CBX7	0.0533991	0.533147	0.767935	-0.0660886	0.277708	0.522674	0.0660396	0.345961	0.552523
ENST00000401405	ENSG00000100307	CBX7	0.042678	0.698752	0.867571	0.0355168	0.580986	0.774542	0.0785113	0.297274	0.503967
ENST00000585896	ENSG00000132024	CC2D1A	-0.211098	0.00503166	0.0519074	-0.280278	0.00015017	0.00544629	-0.277871	0.000849255	0.0111116
ENST00000318003	ENSG00000132024	CC2D1A	0.128287	0.0395487	0.18702	0.251273	4.87487e-06	0.000623482	0.331507	1.3204e-07	4.77457e-05
ENST00000589224	ENSG00000132024	CC2D1A	-0.314847	0.0157276	0.106841	-0.163652	0.295703	0.541083	-0.49024	0.00377736	0.0292009
ENST00000588932	ENSG00000132024	CC2D1A	-0.0490605	0.351147	0.627961	0.0781408	0.136218	0.351199	-0.0651042	0.268724	0.472868
ENST00000586955	ENSG00000132024	CC2D1A	-0.150309	0.59778	0.809334	-0.482014	0.0025834	0.0324946	-0.458633	0.00873031	0.0510822
ENST00000587508	ENSG00000132024	CC2D1A	-0.000400306	0.997061	0.999114	-0.041191	0.636303	0.810631	-0.129871	0.197037	0.390127
ENST00000589138	ENSG00000132024	CC2D1A	-0.000734944	0.992012	0.997365	-0.126988	0.0769918	0.250763	-0.104052	0.189247	0.380348
ENST00000371586	ENSG00000154222	CC2D1B	0.0915606	0.164931	0.422994	0.0133832	0.836062	0.922806	0.0838729	0.257153	0.461005
ENST00000491136	ENSG00000154222	CC2D1B	-0.0691663	0.211127	0.481763	0.197233	0.000523603	0.0121064	0.0629824	0.309956	0.516887
ENST00000460261	ENSG00000154222	CC2D1B	-0.0996856	0.520572	0.759996	-0.0126052	0.936867	0.970897	-0.0350329	0.84858	0.920964
ENST00000284376	ENSG00000154222	CC2D1B	-0.0453397	0.655808	0.84338	-0.14854	0.0361072	0.159395	-0.116476	0.147036	0.323773
ENST00000513811	ENSG00000048342	CC2D2A	0.346429	0.239425	0.515613	-0.549039	0.00942753	0.070824	-0.289718	0.240141	0.442084
ENST00000389652	ENSG00000048342	CC2D2A	0.242295	0.270873	0.550515	0.563403	0.00347621	0.038814	0.0842281	0.682833	0.822511
ENST00000506643	ENSG00000048342	CC2D2A	-0.262716	0.272022	0.551822	-0.482858	0.00267291	0.0330613	-0.160225	0.368432	0.573934
ENST00000512702	ENSG00000048342	CC2D2A	-0.296263	0.341693	0.619478	-0.0311515	0.906087	0.956854	0.0863049	0.799624	0.892787
ENST00000503292	ENSG00000048342	CC2D2A	-0.363206	0.430388	0.692508	-0.436474	0.328432	0.573417	-0.838325	0.0754798	0.210972
ENST00000634028	ENSG00000048342	CC2D2A	0.101705	0.729036	0.884344	-0.047538	0.770508	0.888402	0.00327226	0.985595	0.993902
ENST00000424120	ENSG00000048342	CC2D2A	-0.331692	0.500452	0.746433	0.196839	0.558064	0.75842	0.655819	0.103193	0.258849
ENST00000651385	ENSG00000048342	CC2D2A	0.0371412	0.826711	0.931273	0.0249749	0.858272	0.934165	0.396256	0.0216944	0.0933167
ENST00000650860	ENSG00000048342	CC2D2A	-0.0759615	0.667095	0.849254	0.334225	0.0230437	0.121927	0.149399	0.375069	0.580568
ENST00000515124	ENSG00000048342	CC2D2A	-0.00536441	0.978853	0.992021	0.140838	0.203556	0.440546	-0.0475497	0.715434	0.843239
ENST00000540210	ENSG00000060339	CCAR1	0.329447	0.00121058	0.0204206	0.0565598	0.610477	0.793699	0.066985	0.59608	0.762153
ENST00000630771	ENSG00000060339	CCAR1	0.427146	0.0381692	0.183086	0.429555	0.0507504	0.195443	0.264898	0.26462	0.468712
ENST00000265872	ENSG00000060339	CCAR1	-0.170218	0.021772	0.130712	-0.0317276	0.68037	0.837991	-0.0596367	0.488629	0.679492
ENST00000539539	ENSG00000060339	CCAR1	-0.491437	0.0514935	0.218374	-0.468388	0.0615447	0.218658	-0.0889023	0.75961	0.86946
ENST00000543719	ENSG00000060339	CCAR1	-0.572766	0.0813961	0.285366	0.0259215	0.937841	0.971349	-0.160153	0.634443	0.78931
ENST00000539250	ENSG00000060339	CCAR1	0.104715	0.309578	0.590718	0.0512524	0.623369	0.802109	0.164052	0.172587	0.358328
ENST00000480627	ENSG00000060339	CCAR1	0.0579921	0.699106	0.86786	0.0117574	0.930233	0.967885	-0.163018	0.263563	0.467654
ENST00000520861	ENSG00000158941	CCAR2	-0.224873	0.0169461	0.111986	-0.198481	0.0187033	0.107655	-0.18751	0.0504745	0.162831
ENST00000521436	ENSG00000158941	CCAR2	0.209126	0.189152	0.453216	-0.0477596	0.709176	0.854828	-0.240039	0.0767562	0.213197
ENST00000308511	ENSG00000158941	CCAR2	0.0854289	0.192699	0.457591	-0.0336246	0.52828	0.737172	-0.153512	0.0114711	0.0616287
ENST00000520738	ENSG00000158941	CCAR2	0.0415966	0.51543	0.756634	0.0246496	0.59927	0.786439	0.120853	0.0261018	0.105567
ENST00000521301	ENSG00000158941	CCAR2	0.0706098	0.63963	0.833601	-0.209608	0.0293019	0.140514	-0.243805	0.0319463	0.120556
ENST00000522599	ENSG00000158941	CCAR2	-0.075576	0.415618	0.680489	-0.163621	0.109338	0.309988	-0.252859	0.0277485	0.109735
ENST00000389279	ENSG00000158941	CCAR2	0.0230301	0.846234	0.940029	0.13069	0.0695486	0.235487	0.197925	0.0164665	0.0780643
ENST00000520536	ENSG00000158941	CCAR2	-0.087222	0.570999	0.791917	-0.0935755	0.495848	0.713951	-0.368608	0.0184358	0.0843609
ENST00000518989	ENSG00000158941	CCAR2	-0.0753784	0.732561	0.886343	-0.325569	0.0596047	0.214593	-0.901461	1.10281e-05	0.000710224
ENST00000439986	ENSG00000183287	CCBE1	0.595414	0.478357	0.729687	-0.154581	0.542523	0.747582	-0.62873	0.0285959	0.11195
ENST00000398179	ENSG00000183287	CCBE1	-0.595414	0.478357	0.729687	0.154581	0.542523	0.747582	0.62873	0.0285959	0.11195
ENST00000580292	ENSG00000150636	CCDC102B	0.398377	0.00653887	0.0613377	0.0686773	0.483602	0.704743	0.0673448	0.559959	0.735997
ENST00000360242	ENSG00000150636	CCDC102B	-0.326226	0.237569	0.513307	-0.307368	0.0380252	0.164629	-0.313036	0.0672647	0.195767
ENST00000577772	ENSG00000150636	CCDC102B	-0.234892	0.538717	0.771678	0.165795	0.425947	0.659694	0.0609299	0.808208	0.897994
ENST00000584156	ENSG00000150636	CCDC102B	-0.0930637	0.766753	0.903244	0.110105	0.510617	0.724748	0.161102	0.402446	0.605753
ENST00000586790	ENSG00000173581	CCDC106	-0.144736	0.18046	0.441748	-0.0963477	0.196253	0.431701	-0.0833963	0.305187	0.51215
ENST00000308964	ENSG00000173581	CCDC106	0.100745	0.513094	0.754478	0.137892	0.177463	0.408879	0.307239	0.00821643	0.049141
ENST00000591578	ENSG00000173581	CCDC106	0.141464	0.582603	0.799587	-0.146783	0.417958	0.652533	-0.290494	0.127087	0.295478
ENST00000588740	ENSG00000173581	CCDC106	-0.0880549	0.635017	0.83118	0.00716928	0.947022	0.975972	-0.10217	0.396449	0.600467
ENST00000421582	ENSG00000159884	CCDC107	0.143413	0.299947	0.580857	0.326443	0.0625577	0.220792	-0.0056385	0.977801	0.990133
ENST00000378409	ENSG00000159884	CCDC107	0.118093	0.552764	0.78044	0.0454249	0.755706	0.881157	-0.122938	0.449087	0.647335
ENST00000378406	ENSG00000159884	CCDC107	-0.0772883	0.460595	0.716589	0.154502	0.161737	0.388376	0.306707	0.0132047	0.0673632
ENST00000426546	ENSG00000159884	CCDC107	-0.094607	0.528131	0.765204	-0.393839	0.00653355	0.0566504	-0.0996955	0.528957	0.712418
ENST00000378407	ENSG00000159884	CCDC107	0.0125824	0.967603	0.988066	0.191778	0.451613	0.68041	-0.358365	0.207155	0.402878
ENST00000393540	ENSG00000168491	CCDC110	0.140089	0.7183	0.877974	-0.218468	0.649767	0.818745	-0.245988	0.652779	0.801723
ENST00000307588	ENSG00000168491	CCDC110	-0.140089	0.7183	0.877974	0.218468	0.649767	0.818745	0.245988	0.652779	0.801723
ENST00000379611	ENSG00000164221	CCDC112	0.0905371	0.536121	0.769789	-0.427601	0.00443857	0.0453172	-0.0259513	0.874669	0.935946
ENST00000506442	ENSG00000164221	CCDC112	-0.0905371	0.536121	0.769789	0.427601	0.00443857	0.0453172	0.0259513	0.874669	0.935946
ENST00000465315	ENSG00000136710	CCDC115	-0.394791	5.5327e-05	0.0027988	-0.0876406	0.36962	0.610569	-0.316894	0.00748048	0.0459966
ENST00000651709	ENSG00000136710	CCDC115	-0.640445	0.000111081	0.00435037	-0.33592	0.00295631	0.035062	-0.402546	0.0023022	0.0210064
ENST00000259229	ENSG00000136710	CCDC115	0.35333	0.000598676	0.0129125	-0.0379912	0.617083	0.797868	0.177041	0.0507839	0.163516
ENST00000409127	ENSG00000136710	CCDC115	0.566879	0.131055	0.373744	0.437238	0.0258008	0.130436	0.269991	0.243131	0.445572
ENST00000442217	ENSG00000136710	CCDC115	0.131954	0.493394	0.741094	0.158331	0.196162	0.431637	-0.0474549	0.740942	0.858647
ENST00000492819	ENSG00000160799	CCDC12	0.112092	0.169595	0.428651	0.11144	0.254846	0.497224	-0.1895	0.0715646	0.203857
ENST00000604367	ENSG00000160799	CCDC12	-0.0692955	0.372799	0.645067	-0.0535034	0.566082	0.763769	-0.238626	0.0199296	0.0884843
ENST00000292314	ENSG00000160799	CCDC12	0.00799949	0.910467	0.966831	-0.00875703	0.915379	0.960715	0.23919	0.00853619	0.0503082
ENST00000603986	ENSG00000147144	CCDC120	0.100162	0.133883	0.377432	0.204641	0.0119956	0.081899	0.21109	0.0195262	0.0873809
ENST00000620388	ENSG00000147144	CCDC120	-0.106759	0.0954908	0.313019	-0.217051	0.0166615	0.100092	-0.388701	0.000155865	0.00373167
ENST00000597275	ENSG00000147144	CCDC120	-0.0251788	0.760257	0.90029	-0.0958131	0.223225	0.463049	0.0433928	0.62086	0.780137
ENST00000444614	ENSG00000151773	CCDC122	0.124877	0.390506	0.661064	0.048919	0.698964	0.848645	0.227282	0.119412	0.28406
ENST00000476570	ENSG00000151773	CCDC122	-0.124877	0.390506	0.661064	-0.048919	0.698964	0.848645	-0.227282	0.119412	0.28406
ENST00000445755	ENSG00000007080	CCDC124	0.509272	0.00943955	0.0780012	-0.214257	0.0389177	0.166869	0.0222265	0.847513	0.920466
ENST00000597436	ENSG00000007080	CCDC124	-0.509272	0.00943955	0.0780012	0.214257	0.0389177	0.166869	-0.0222265	0.847513	0.920466
ENST00000396496	ENSG00000183323	CCDC125	0.047203	0.607867	0.815622	-0.0353693	0.732252	0.867881	-0.0406726	0.71982	0.845921
ENST00000512045	ENSG00000183323	CCDC125	-0.047203	0.607867	0.815622	0.0353693	0.732252	0.867881	0.0406726	0.71982	0.845921
ENST00000307471	ENSG00000169193	CCDC126	0.28578	0.218986	0.491657	0.696507	0.00402081	0.0425862	0.230601	0.403997	0.607189
ENST00000409765	ENSG00000169193	CCDC126	-0.39768	0.173829	0.434048	-1.06129	0.00417198	0.0436757	-0.11387	0.792308	0.888674
ENST00000410069	ENSG00000169193	CCDC126	-0.0309903	0.917657	0.969576	-0.227445	0.358571	0.6005	-0.291118	0.296013	0.502615
ENST00000586600	ENSG00000104957	CCDC130	-0.393802	0.0153129	0.105091	0.0132952	0.924192	0.964848	-0.27084	0.0664312	0.194293
ENST00000589669	ENSG00000104957	CCDC130	0.25441	0.161186	0.417713	-0.158921	0.257827	0.500501	-0.143182	0.352658	0.55845
ENST00000585844	ENSG00000104957	CCDC130	-0.177296	0.0808173	0.283989	-0.145802	0.109796	0.310694	-0.144748	0.15775	0.339418
ENST00000221554	ENSG00000104957	CCDC130	0.0840162	0.368433	0.641494	0.0956112	0.222285	0.461983	0.16374	0.065903	0.193219
ENST00000593174	ENSG00000104957	CCDC130	0.0140469	0.878434	0.953681	-0.0298184	0.718258	0.859975	-0.0334044	0.727226	0.85055
ENST00000589096	ENSG00000104957	CCDC130	-0.033037	0.690157	0.862528	-0.109833	0.106679	0.305865	-0.0796929	0.322011	0.529347
ENST00000487361	ENSG00000128596	CCDC136	0.637157	6.95386e-08	3.35042e-05	0.287956	0.00679132	0.0578746	0.314086	0.0115298	0.0618233
ENST00000297788	ENSG00000128596	CCDC136	-0.471833	1.65827e-06	0.000262322	-0.396997	0.023145	0.122238	-0.448944	0.0200415	0.0888276
ENST00000378685	ENSG00000128596	CCDC136	0.568616	0.00070033	0.0144555	0.491941	0.00883344	0.0679718	0.477569	0.0279562	0.110348
ENST00000480137	ENSG00000128596	CCDC136	-0.298662	0.00462676	0.0492538	-0.412733	0.00123398	0.0206855	-0.686073	7.63186e-06	0.000576713
ENST00000464832	ENSG00000128596	CCDC136	0.191106	0.139309	0.385931	0.11236	0.351568	0.594401	0.343067	0.0146765	0.0723537
ENST00000460941	ENSG00000128596	CCDC136	-0.124586	0.210806	0.481415	-0.370348	0.00253213	0.0321949	-0.513472	0.000406528	0.00692242
ENST00000485832	ENSG00000128596	CCDC136	0.00583322	0.948462	0.98106	-0.323791	0.00739622	0.0610507	-0.34009	0.0136054	0.0687638
ENST00000494552	ENSG00000128596	CCDC136	-0.158626	0.784827	0.912215	-0.480894	0.08963	0.275351	-0.687551	0.027576	0.109238
ENST00000528772	ENSG00000128596	CCDC136	-0.0123678	0.866219	0.948368	-0.178712	0.0467216	0.185908	-0.340268	0.00101989	0.0124343
ENST00000295124	ENSG00000163006	CCDC138	0.184584	0.174099	0.434412	0.149123	0.350676	0.593705	-0.227614	0.18378	0.373261
ENST00000409529	ENSG00000163006	CCDC138	0.213167	0.244798	0.522153	-0.0529288	0.785877	0.897116	0.382145	0.0949601	0.245178
ENST00000412964	ENSG00000163006	CCDC138	-0.417151	0.135558	0.380043	-0.461819	0.170401	0.399915	0.105705	0.784835	0.884345
ENST00000456512	ENSG00000163006	CCDC138	-0.105252	0.453566	0.71091	-0.0899454	0.598677	0.785962	-0.162624	0.41414	0.616324
ENST00000609740	ENSG00000163006	CCDC138	-0.0348041	0.55571	0.782315	0.0657057	0.33423	0.578923	0.0763694	0.307389	0.514327
ENST00000483247	ENSG00000175455	CCDC14	-0.665888	0.0900588	0.302713	-0.923797	1.57832e-06	0.000305743	-0.718321	0.000889712	0.0114235
ENST00000489746	ENSG00000175455	CCDC14	0.167012	0.258997	0.537673	0.200506	0.0209781	0.115213	0.168533	0.082769	0.223908
ENST00000419247	ENSG00000175455	CCDC14	0.125707	0.427724	0.69041	-0.0281774	0.722758	0.862707	0.207245	0.0298961	0.115232
ENST00000495381	ENSG00000175455	CCDC14	-0.325456	0.290108	0.570379	-0.188887	0.237353	0.478787	-0.223047	0.187182	0.377395
ENST00000409697	ENSG00000175455	CCDC14	0.125954	0.81655	0.926571	-0.146324	0.654075	0.821793	0.0667836	0.879574	0.938623
ENST00000409657	ENSG00000175455	CCDC14	-0.229302	0.549094	0.778123	0.0929095	0.672254	0.833467	-0.34133	0.135175	0.307312
ENST00000488653	ENSG00000175455	CCDC14	-0.137147	0.601308	0.811669	-0.0522215	0.664559	0.82815	0.0175108	0.90253	0.951258
ENST00000310351	ENSG00000175455	CCDC14	-0.0739578	0.93249	0.975557	-0.394839	0.199778	0.436149	-0.367179	0.227195	0.4266
ENST00000485727	ENSG00000175455	CCDC14	-0.01452	0.90991	0.966831	0.0967003	0.131215	0.34445	0.171352	0.0191878	0.0863402
ENST00000393965	ENSG00000135637	CCDC142	0.291017	0.0131668	0.0953755	-0.0318207	0.814301	0.912493	0.0346565	0.819649	0.904693
ENST00000290418	ENSG00000135637	CCDC142	-0.280444	0.00768923	0.0682128	-0.0208819	0.865863	0.938198	-0.0193032	0.89098	0.944968
ENST00000473278	ENSG00000135637	CCDC142	0.059749	0.569417	0.791005	-0.0964787	0.455174	0.682824	0.00830893	0.95336	0.977387
ENST00000472962	ENSG00000135637	CCDC142	-0.0561863	0.566469	0.789357	0.178958	0.109602	0.310361	-0.0592719	0.644776	0.796065
ENST00000454193	ENSG00000135637	CCDC142	0.00390214	0.976734	0.991165	0.0689113	0.604603	0.789955	-0.081978	0.608753	0.770926
ENST00000360524	ENSG00000170160	CCDC144A	0.547551	0.00161494	0.0246052	0.392903	0.0660742	0.228396	0.199006	0.39799	0.601775
ENST00000340621	ENSG00000170160	CCDC144A	0.250587	0.0751541	0.27214	-0.0538307	0.730542	0.866983	-0.04964	0.773141	0.877488
ENST00000328495	ENSG00000170160	CCDC144A	0.324638	0.205992	0.475491	-0.215856	0.483886	0.704905	-0.521838	0.115627	0.278476
ENST00000456009	ENSG00000170160	CCDC144A	0.236274	0.241494	0.518042	-0.490938	0.0840332	0.265238	-0.386628	0.205723	0.401006
ENST00000360495	ENSG00000170160	CCDC144A	-0.412921	0.186613	0.449551	-0.34665	0.350732	0.593769	0.283224	0.441104	0.640608
ENST00000470068	ENSG00000170160	CCDC144A	-0.0815696	0.236077	0.511647	-0.108962	0.162406	0.389296	-0.242991	0.00634627	0.0412901
ENST00000399273	ENSG00000170160	CCDC144A	-0.124387	0.242034	0.518822	0.0774165	0.535478	0.742187	0.208127	0.13407	0.305774
ENST00000399264	ENSG00000170160	CCDC144A	0.0062088	0.960034	0.985671	0.102122	0.543842	0.748723	-0.0434946	0.824896	0.907695
ENST00000621104	ENSG00000154874	CCDC144B	-0.539495	0.000721399	0.0146978	-0.388514	0.0784496	0.253582	-0.287741	0.236138	0.43729
ENST00000609959	ENSG00000154874	CCDC144B	0.645832	0.139567	0.386317	0.0428263	0.927841	0.966694	-0.433623	0.361496	0.567255
ENST00000618081	ENSG00000154874	CCDC144B	0.337321	0.159125	0.414949	0.301988	0.391922	0.630505	0.445399	0.262979	0.466939
ENST00000285176	ENSG00000154874	CCDC144B	-0.325216	0.194776	0.460222	-0.313434	0.393887	0.632216	-0.424531	0.307078	0.513948
ENST00000445752	ENSG00000154874	CCDC144B	-0.115376	0.264845	0.54425	0.0431311	0.780323	0.894205	-0.121423	0.500407	0.689399
ENST00000455629	ENSG00000154874	CCDC144B	0.0981792	0.471989	0.724937	0.047883	0.898652	0.953677	-0.326286	0.444544	0.643751
ENST00000433419	ENSG00000154898	CCDC144CP	0.146956	0.0137014	0.0977847	0.0307822	0.656146	0.822927	0.0518847	0.515216	0.700989
ENST00000340196	ENSG00000154898	CCDC144CP	-0.161244	0.0220029	0.131533	0.00846896	0.91588	0.960959	-0.0376847	0.68202	0.822001
ENST00000580574	ENSG00000154898	CCDC144CP	-0.073727	0.116827	0.350641	-0.129421	0.0214974	0.116875	-0.0754791	0.248059	0.450997
ENST00000648089	ENSG00000205212	CCDC144NL	0.360958	0.290874	0.571239	0.479265	0.303388	0.549118	-1.20063	0.0301354	0.115797
ENST00000327925	ENSG00000205212	CCDC144NL	-0.360958	0.290874	0.571239	-0.479265	0.303388	0.549118	1.20063	0.0301354	0.115797
ENST00000285871	ENSG00000135205	CCDC146	0.264428	0.0433556	0.197799	0.0829344	0.417628	0.652271	0.13071	0.231758	0.432275
ENST00000415740	ENSG00000135205	CCDC146	-0.264428	0.0433556	0.197799	-0.0829344	0.417628	0.652271	-0.13071	0.231758	0.432275
ENST00000283233	ENSG00000153237	CCDC148	0.0776364	0.797993	0.918905	0.128868	0.572779	0.768745	0.340282	0.186079	0.376056
ENST00000448656	ENSG00000153237	CCDC148	-0.151853	0.521578	0.760533	-0.152972	0.448964	0.678261	0.0620317	0.780191	0.881768
ENST00000409187	ENSG00000153237	CCDC148	0.0208632	0.939194	0.977855	0.00881819	0.985099	0.993443	-1.19335	0.0114654	0.0616198
ENST00000502801	ENSG00000181982	CCDC149	-0.268313	0.200883	0.468775	0.0375605	0.758503	0.882459	-0.41172	0.0037996	0.0293297
ENST00000324309	ENSG00000181982	CCDC149	0.0332414	0.599555	0.810677	0.0602145	0.305626	0.55159	-0.131271	0.0501624	0.162124
ENST00000504487	ENSG00000181982	CCDC149	0.0220306	0.650776	0.84072	-0.111933	0.00268873	0.0331448	-0.0374022	0.375394	0.580961
ENST00000635206	ENSG00000181982	CCDC149	-0.0801354	0.475121	0.727251	0.107507	0.140581	0.357559	0.247582	0.00413875	0.0310349
ENST00000399824	ENSG00000187860	CCDC157	0.487001	0.00516905	0.052657	0.22976	0.0492775	0.192004	0.403167	0.00186051	0.0183332
ENST00000475975	ENSG00000187860	CCDC157	-0.487001	0.00516905	0.052657	-0.22976	0.0492775	0.192004	-0.403167	0.00186051	0.0183332
ENST00000587100	ENSG00000183401	CCDC159	0.223795	0.287446	0.567842	0.0751399	0.492737	0.711473	0.19691	0.116095	0.279258
ENST00000591691	ENSG00000183401	CCDC159	0.119102	0.349269	0.626393	-0.0919881	0.26869	0.512925	-0.272375	0.00467001	0.0336142
ENST00000458408	ENSG00000183401	CCDC159	-0.17549	0.191281	0.455946	0.112871	0.148971	0.36984	0.149905	0.086863	0.230878
ENST00000589022	ENSG00000183401	CCDC159	-0.110348	0.432728	0.694199	-0.112356	0.175334	0.406532	-0.104691	0.263979	0.468188
ENST00000589016	ENSG00000183401	CCDC159	6.53409e-05	0.999772	1	-0.028086	0.823267	0.91669	-0.019642	0.89271	0.945743
ENST00000626177	ENSG00000280670	CCDC163	0.601506	0.0310855	0.162105	0.397776	0.0685721	0.233514	0.302082	0.209872	0.406269
ENST00000625766	ENSG00000280670	CCDC163	-0.662807	0.0416435	0.193257	-0.0451747	0.849465	0.929178	0.649852	0.0161219	0.0769841
ENST00000629009	ENSG00000280670	CCDC163	0.124592	0.822728	0.929618	-0.44925	0.190094	0.424172	-1.3684	0.00175653	0.0177127
ENST00000432954	ENSG00000164989	CCDC171	-0.306849	0.00444072	0.0481476	-0.117292	0.395146	0.633299	0.0757893	0.60222	0.766558
ENST00000380701	ENSG00000164989	CCDC171	0.0928179	0.160043	0.416342	-0.0841244	0.272255	0.516721	-0.0775721	0.344986	0.551743
ENST00000449575	ENSG00000164989	CCDC171	-0.00893464	0.89231	0.959655	0.126573	0.0947966	0.284652	0.0598577	0.459903	0.65622
ENST00000383794	ENSG00000154781	CCDC174	0.072026	0.401126	0.6693	-0.0296098	0.746247	0.875398	0.173561	0.085173	0.227775
ENST00000463438	ENSG00000154781	CCDC174	-0.113992	0.353229	0.629661	-0.245617	0.0473847	0.187541	-0.351364	0.00999692	0.0561124
ENST00000465759	ENSG00000154781	CCDC174	-0.0420535	0.68325	0.858006	0.285386	0.0192188	0.10955	0.0135576	0.917276	0.959177
ENST00000556936	ENSG00000151838	CCDC175	0.190803	0.0536272	0.223501	-0.309344	0.476278	0.699381	-0.184316	0.693842	0.829693
ENST00000537690	ENSG00000151838	CCDC175	-0.118429	0.105881	0.332012	0.215714	0.590931	0.781462	0.523101	0.201908	0.396427
ENST00000556996	ENSG00000151838	CCDC175	0.00947282	0.901316	0.963331	-0.301964	0.436384	0.668052	-0.772929	0.0459527	0.153226
ENST00000343253	ENSG00000122483	CCDC18	0.150314	0.313889	0.594795	-0.256765	0.133582	0.347672	0.110822	0.555472	0.732664
ENST00000401026	ENSG00000122483	CCDC18	-0.150314	0.313889	0.594795	0.256765	0.133582	0.347672	-0.110822	0.555472	0.732664
ENST00000421202	ENSG00000223745	CCDC18-AS1	0.159126	0.0963401	0.314536	-0.0667173	0.415619	0.650733	0.00202892	0.982545	0.992468
ENST00000457387	ENSG00000223745	CCDC18-AS1	-0.167234	0.238978	0.515029	-0.0443859	0.699469	0.849132	-0.0199825	0.877269	0.937397
ENST00000452347	ENSG00000223745	CCDC18-AS1	-0.16753	0.385108	0.655695	0.166296	0.348474	0.591938	-0.0191043	0.925029	0.963173
ENST00000487976	ENSG00000197816	CCDC180	-0.124418	0.0752219	0.272305	-0.0427585	0.572512	0.768565	0.101695	0.214539	0.411802
ENST00000494917	ENSG00000197816	CCDC180	0.12474	0.521729	0.760533	-0.14421	0.609243	0.792837	0.0965017	0.740721	0.858527
ENST00000529487	ENSG00000197816	CCDC180	0.0344778	0.632597	0.829829	-0.00875838	0.913045	0.959904	-0.214528	0.0150229	0.0733945
[truncated: 5,214,728 more chars]
